# Wide-angled proteomics in giant cell arteritis reveals complement pathway activation

**DOI:** 10.64898/2026.10.14.26365544

**Authors:** Benjamin J. Whittle, Martina Williams, Hannah Lomax-Browne, Louise Sorensen, Robert T. Maughan, Matthew Porteous, Aruna Chakrabarty, Raashid A. Luqmani, Matthew C. Pickering, Ann W. Morgan, James E. Peters

**Affiliations:** Department of Immunology and Inflammation, Imperial College London, United Kingdom; School of Medicine, University of Leeds and NIHR Leeds Biomedical Research Centre, Leeds Teaching Hospitals NHS Trust, Leeds, United Kingdom; Nuffield Department of Orthopaedics, Rheumatology and Musculoskeletal Science, University of Oxford, Oxford, United Kingdom

## Abstract

Giant cell arteritis (GCA) is an immune-mediated vasculitis that can cause serious morbidity including sight loss, stroke and aortic aneurysm. There is an unmet need for blood-based biomarkers and novel therapeutics. We measured plasma protein levels using the SomaScan v4.1 platform, comprising 7,273 protein measurements (SOMAmers) reflecting 6,596 unique protein targets. We profiled the proteome in 113 patients who presented acutely with possible GCA. 56 had biopsy-proven GCA and 57 did not have GCA (non-GCA). We found 144 SOMAmers increased and 151 reduced in GCA. Dysregulated biological pathways included IL6-JAK-STAT3 signalling, chemokines for both myeloid (e.g. CXCL2, CXCL3, CCL18, CCL23) and lymphoid cells (e.g. CXCL9, CXCL13), and the complement system (e.g. C9, CFHR5, C5a, Factor B). Enzyme-Linked Immunosorbent Assays (ELISAs) confirmed elevated plasma levels of C5a, the terminal complement complex, Factor B and CFHR5 in GCA. We developed a 26-protein signature that distinguished GCA from non-GCA (area-under-the curve, AUC, 0.93) and validated the diagnostic signature in external datasets. Our data implicate terminal complement pathway activation in GCA, raising the possibility of complement-directed therapies. We show proof-of-principle that a multiplex protein biomarker could be used as a diagnostic adjunct in suspected GCA.

## Supplementary Data for "Wide-angled proteomics in giant cell arteritis reveals complement pathway activation" (part 1 of 3)

### Sheet: Legend
Supplementary Data 1	TABUL participant information.
Supplementary Data 2	Proteins measured by SomaScan v4.1 platform
Supplementary Data 3	Testing differential protein levels in GCA (n = 55) relative to non-GCA samples (n = 57).
Supplementary Data 4	Gene set enrichment analysis.
Supplementary Data 5	Overrepresentation of GCA-associated proteins among tissue-specific genes
Supplementary Data 6	Overrepresentation of GCA-associated proteins among secretome categories
Supplementary Data 7	Overrepresentation of GCA-associated proteins among vascular cell types
Supplementary Data 8	Overrepresentation of GCA-associated proteins among vascular cell types after excluding liver-specific genes
Supplementary Data 9	Overrepresentation of GCA-associated proteins among blood-cell/lymphoid organ specific genes
Supplementary Data 10	Comparing Olink- and SomaScan-measured GCA differential protein abundance results
Supplementary Data 11	Protein coabundance modules
Supplementary Data 12	Linear regression between module eigenproteins and clinical traits
Supplementary Data 13	SOMAmer correlations with C-reactive protein level
Supplementary Data 14	SOMAmer correlations with erythrocyte sedimentation rate
Supplementary Data 15	SOMAmer correlations with platelet count
Supplementary Data 16	Overrepresentation of Module 19 and 23 members in Reactome pathways
Supplementary Data 17	Differential abundance of SOMAscan-measured complement proteins in GCA relative to non-GCA samples
Supplementary Data 18	Differential abundance of ELISA-measured complement targets in GCA relative to non-GCA samples
Supplementary Data 19	Logistic regression coefficients for the final GCA proteomic prediction model.
Supplementary Data 20	Antibody and standard curve information for in-house sandwich ELISAs

### Sheet: Supplementary Data 1
Supplementary Data 1. TABUL participant information. 113 samples initially underwent proteomic profiling.
	non-GCA	GCA
	(N=57)	(N=56)
Sex
Female	41 (71.9%)	37 (66.1%)
Male	16 (28.1%)	19 (33.9%)
Age
Mean (SD)	74.2 (7.98)	75.0 (7.13)
Median [Min, Max]	74.0 [56.0, 90.0]	76.0 [56.0, 91.0]
Glucocorticoid treatment (days)
Mean (SD)	2.61 (2.86)	2.04 (1.76)
Median [Min, Max]	2.00 [0, 18.0]	1.50 [0, 7.00]
CRP (mg/L)
Mean (SD)	31.7 (29.3)	50.3 (42.3)
Median [Min, Max]	20.0 [1.60, 106]	39.0 [6.00, 159]
Missing	36 (63.2%)	6 (10.7%)
ESR (mm/h)
Mean (SD)	24.9 (22.9)	57.7 (31.1)
Median [Min, Max]	17.5 [1.00, 107]	50.0 [2.00, 125]
Missing	5 (8.8%)	1 (1.8%)
Platelet count (109/L)
Mean (SD)	285 (90.8)	428 (123)
Median [Min, Max]	276 [126, 650]	409 [177, 699]
Missing	0 (0%)	2 (3.6%)
Sample storage time (months)
Mean (SD)	157 (10.1)	151 (10.6)
Median [Min, Max]	156 [134, 175]	149 [134, 172]
Cranial ischaemia complications
No	47 (82.5%)	44 (78.6%)
Yes	10 (17.5%)	12 (21.4%)
Polymyalgia rheumatica symptoms
No	51 (89.5%)	46 (82.1%)
Yes	6 (10.5%)	10 (17.9%)

### Sheet: Supplementary Data 2
Supplementary Data 2. Proteins measured by SomaScan v4.1 platform. Only SOMAmers passing QC and used in analyses are shown.
apt_id	AptName	SeqId	SeqIdVersion	SomaId	TargetFullName	Target	UniProt	EntrezGeneID	ensembl_id	Units	Type	Dilution
CRYBB2_seq.10000.28	seq.10000.28	10000-28	3	SL019233	Beta-crystallin B2	CRBB2	P43320	1415	ENSG00000244752	RFU	Protein	20
RAF1_seq.10001.7	seq.10001.7	10001-7	3	SL002564	RAF proto-oncogene serine/threonine-protein kinase	c-Raf	P04049	5894	ENSG00000132155	RFU	Protein	20
ZNF41_seq.10003.15	seq.10003.15	10003-15	3	SL019245	Zinc finger protein 41	ZNF41	P51814	7592	ENSG00000147124	RFU	Protein	0.5
ELK1_seq.10006.25	seq.10006.25	10006-25	3	SL019228	ETS domain-containing protein Elk-1	ELK1	P19419	2002	ENSG00000126767	RFU	Protein	20
GUCA1A_seq.10008.43	seq.10008.43	10008-43	3	SL019234	Guanylyl cyclase-activating protein 1	GUC1A	P43080	2978	ENSG00000048545	RFU	Protein	20
BECN1_seq.10010.10	seq.10010.10	10010-10	3	SL014943	Beclin-1	BECN1	Q14457	8678	ENSG00000126581	RFU	Protein	20
OCRL_seq.10011.65	seq.10011.65	10011-65	3	SL019246	Inositol polyphosphate 5-phosphatase OCRL-1	OCRL	Q01968	4952	ENSG00000122126	RFU	Protein	20
SPDEF_seq.10012.5	seq.10012.5	10012-5	3	SL014669	SAM pointed domain-containing Ets transcription factor	SPDEF	O95238	25803	ENSG00000124664	RFU	Protein	20
SNAI2_seq.10014.31	seq.10014.31	10014-31	3	SL007803	Zinc finger protein SNAI2	SLUG	O43623	6591	ENSG00000019549	RFU	Protein	20
KCNAB2_seq.10015.119	seq.10015.119	10015-119	3	SL014924	Voltage-gated potassium channel subunit beta-2	KCAB2	Q13303	8514	ENSG00000069424	RFU	Protein	20
POLH_seq.10022.207	seq.10022.207	10022-207	3	SL019229	DNA polymerase eta	POLH	Q9Y253	5429	ENSG00000170734	RFU	Protein	20
VDR_seq.10023.32	seq.10023.32	10023-32	3	SL004071	Vitamin D3 receptor	VDR	P11473	7421	ENSG00000111424	RFU	Protein	20
HOGA1_seq.10024.44	seq.10024.44	10024-44	3	SL019235	4-hydroxy-2-oxoglutarate aldolase, mitochondrial	HOGA1	Q86XE5	112817	ENSG00000241935	RFU	Protein	20
DLD_seq.10025.1	seq.10025.1	10025-1	3	SL008018	Dihydrolipoyl dehydrogenase, mitochondrial	DLDH	P09622	1738	ENSG00000091140	RFU	Protein	0.5
MUTYH_seq.10030.8	seq.10030.8	10030-8	3	SL006373	Adenine DNA glycosylase	MutY homolog	Q9UIF7	4595	ENSG00000132781	RFU	Protein	20
DUSP4_seq.10035.6	seq.10035.6	10035-6	3	SL007389	Dual specificity protein phosphatase 4	DUS4	Q13115	1846	ENSG00000120875	RFU	Protein	20
ZHX3_seq.10036.201	seq.10036.201	10036-201	3	SL019252	Zinc fingers and homeoboxes protein 3	ZHX3	Q9H4I2	23051	ENSG00000174306	RFU	Protein	0.5
SIGLEC12_seq.10037.98	seq.10037.98	10037-98	3	SL025986	Sialic acid-binding Ig-like lectin 12:Ig-like V-type 2 domain, Isoform long	SIG12:Ig-like V-type 2	Q96PQ1	89858	ENSG00000254521	RFU	Protein	20
PNP_seq.10039.32	seq.10039.32	10039-32	3	SL005262	Purine nucleoside phosphorylase	PNP	P00491	4860	ENSG00000198805	RFU	Protein	0.5
TP63_seq.10040.63	seq.10040.63	10040-63	3	SL007662	Tumor protein 63	P73L	Q9H3D4	8626	ENSG00000073282	RFU	Protein	20
HNF4A_seq.10041.3	seq.10041.3	10041-3	3	SL007226	Hepatocyte nuclear factor 4-alpha	HNF4A	P41235	3172	ENSG00000101076	RFU	Protein	0.5
SGK3_seq.10042.8	seq.10042.8	10042-8	3	SL015131	Serine/threonine-protein kinase Sgk3	SGK3	Q96BR1	23678	ENSG00000104205	RFU	Protein	20
BRD4_seq.10043.31	seq.10043.31	10043-31	3	SL019249	Bromodomain-containing protein 4	BRD4	O60885	23476	ENSG00000141867	RFU	Protein	20
WNT10A_seq.10044.12	seq.10044.12	10044-12	3	SL012823	Protein Wnt-10a	WN10A	Q9GZT5	80326	ENSG00000135925	RFU	Protein	20
CUL3_seq.10045.47	seq.10045.47	10045-47	3	SL010989	Cullin-3	CUL3	Q13618	8452	ENSG00000036257	RFU	Protein	20
BIRC2_seq.10046.55	seq.10046.55	10046-55	3	SL003727	Baculoviral IAP repeat-containing protein 2	cIAP-1	Q13490	329	ENSG00000110330	RFU	Protein	20
NCF2_seq.10047.12	seq.10047.12	10047-12	3	SL004553	Neutrophil cytosol factor 2	NCF-2	P19878	4688	ENSG00000116701	RFU	Protein	0.5
CBFB_seq.10048.7	seq.10048.7	10048-7	3	SL011998	Core-binding factor subunit beta	PEBB	Q13951	865	ENSG00000067955	RFU	Protein	20
TERF1_seq.10049.112	seq.10049.112	10049-112	3	SL019242	Telomeric repeat-binding factor 1	TERF1	P54274	7013	ENSG00000147601	RFU	Protein	20
ILK_seq.10053.5	seq.10053.5	10053-5	3	SL004474	Integrin-linked protein kinase	ILK1	Q13418	3611	ENSG00000166333	RFU	Protein	20
GAN_seq.10054.3	seq.10054.3	10054-3	3	SL019232	Gigaxonin	GAN	Q9H2C0	8139	ENSG00000261609	RFU	Protein	20
FOXM1_seq.10056.5	seq.10056.5	10056-5	3	SL007372	Forkhead box protein M1	FOXM1	Q08050	2305	ENSG00000111206	RFU	Protein	20
RAD23A_seq.10058.1	seq.10058.1	10058-1	3	SL013796	UV excision repair protein RAD23 homolog A	RD23A	P54725	5886	ENSG00000179262	RFU	Protein	20
FANCL_seq.10063.10	seq.10063.10	10063-10	3	SL019237	E3 ubiquitin-protein ligase FANCL	FANCL	Q9NW38	55120	ENSG00000115392	RFU	Protein	20
RBBP9_seq.10064.12	seq.10064.12	10064-12	3	SL011550	Putative hydrolase RBBP9	RBBP9	O75884	10741	ENSG00000089050	RFU	Protein	0.5
PIN1_seq.10069.2	seq.10069.2	10069-2	3	SL013908	Peptidyl-prolyl cis-trans isomerase NIMA-interacting 1	PIN1	Q13526	5300	ENSG00000127445	RFU	Protein	20
PLCG2_seq.10070.22	seq.10070.22	10070-22	3	SL016406	1-phosphatidylinositol 4,5-bisphosphate phosphodiesterase gamma-2	PLCG2	P16885	5336	ENSG00000197943	RFU	Protein	20
TDP1_seq.10073.22	seq.10073.22	10073-22	3	SL011411	Tyrosyl-DNA phosphodiesterase 1	TYDP1	Q9NUW8	55775	ENSG00000042088	RFU	Protein	20
BRD2_seq.10074.128	seq.10074.128	10074-128	3	SL014748	Bromodomain-containing protein 2	BRD2	P25440	6046	ENSG00000204256	RFU	Protein	20
ACBD6_seq.10075.75	seq.10075.75	10075-75	3	SL019254	Acyl-CoA-binding domain-containing protein 6	ACBD6	Q9BR61	84320	ENSG00000230124	RFU	Protein	20
AP4M1_seq.10076.1	seq.10076.1	10076-1	3	SL019225	AP-4 complex subunit mu-1	AP4M1	O00189	9179	ENSG00000221838	RFU	Protein	20
BAG3_seq.10078.5	seq.10078.5	10078-5	3	SL007063	BAG family molecular chaperone regulator 3	BAG3	O95817	9531	ENSG00000151929	RFU	Protein	20
EIF2B1_seq.10080.9	seq.10080.9	10080-9	3	SL019240	Translation initiation factor eIF-2B subunit alpha	EI2BA	Q14232	1967	ENSG00000111361	RFU	Protein	20
SATB2_seq.10081.17	seq.10081.17	10081-17	3	SL019243	DNA-binding protein SATB2	SATB2	Q9UPW6	23314	ENSG00000119042	RFU	Protein	20
NEFL_seq.10082.251	seq.10082.251	10082-251	3	SL019251	Neurofilament light polypeptide	NFL	P07196	4747	ENSG00000277586	RFU	Protein	0.5
STAR_seq.10085.25	seq.10085.25	10085-25	3	SL001714	Steroidogenic acute regulatory protein, mitochondrial	STAR	P49675	6770	ENSG00000147465	RFU	Protein	0.5
CBS_seq.10086.39	seq.10086.39	10086-39	3	SL018882	Cystathionine beta-synthase	CBS	P35520	875	ENSG00000160200	RFU	Protein	20
CRYAA_seq.10087.10	seq.10087.10	10087-10	3	SL003675	Alpha-crystallin A chain	Alpha crystallin A chain	P02489	1409	ENSG00000160202	RFU	Protein	20
APRT_seq.10088.37	seq.10088.37	10088-37	3	SL008014	Adenine phosphoribosyltransferase	APT	P07741	353	ENSG00000198931	RFU	Protein	20
ASMTL_seq.10089.7	seq.10089.7	10089-7	3	SL019244	N-acetylserotonin O-methyltransferase-like protein	ASML	O95671	8623	ENSG00000169093	RFU	Protein	20
STUB1_seq.10336.3	seq.10336.3	10336-3	3	SL019100	E3 ubiquitin-protein ligase CHIP	CHIP	Q9UNE7	10273	ENSG00000103266	RFU	Protein	20
ENO2_seq.10339.48	seq.10339.48	10339-48	3	SL001731	Gamma-enolase	NSE	P09104	2026	ENSG00000111674	RFU	Protein	20
PIAS4_seq.10342.55	seq.10342.55	10342-55	3	SL019096	E3 SUMO-protein ligase PIAS4	PIAS4	Q8N2W9	51588	ENSG00000105229	RFU	Protein	20
IL10RA_seq.10344.334	seq.10344.334	10344-334	3	SL005173	Interleukin-10 receptor subunit alpha	IL-10 Ra	Q13651	3587	ENSG00000110324	RFU	Protein	20
STAT3_seq.10346.5	seq.10346.5	10346-5	3	SL007221	Signal transducer and activator of transcription 3	STAT3	P40763	6774	ENSG00000168610	RFU	Protein	20
IRF1_seq.10351.51	seq.10351.51	10351-51	3	SL007108	Interferon regulatory factor 1	IRF1	P10914	3659	ENSG00000125347	RFU	Protein	20
STAT3_seq.10354.57	seq.10354.57	10354-57	3	SL007221	Signal transducer and activator of transcription 3	STAT3	P40763	6774	ENSG00000168610	RFU	Protein	20
JUN_seq.10356.21	seq.10356.21	10356-21	3	SL000455	Transcription factor AP-1	c-Jun	P05412	3725	ENSG00000177606	RFU	Protein	20
OAS1_seq.10361.25	seq.10361.25	10361-25	3	SL014684	2'-5'-oligoadenylate synthase 1	OAS1	P00973	4938	ENSG00000089127	RFU	Protein	20
MYC_seq.10362.35	seq.10362.35	10362-35	3	SL002565	Myc proto-oncogene protein	c-Myc	P01106	4609	ENSG00000136997	RFU	Protein	20
SMAD3_seq.10363.13	seq.10363.13	10363-13	3	SL004097	Mothers against decapentaplegic homolog 3	SMAD3	P84022	4088	ENSG00000166949	RFU	Protein	20
SMAD2_seq.10364.6	seq.10364.6	10364-6	3	SL004101	Mothers against decapentaplegic homolog 2	SMAD2	Q15796	4087	ENSG00000175387	RFU	Protein	20
IL12B|IL23A_seq.10365.132	seq.10365.132	10365-132	3	SL005184	Interleukin-23	IL-23	P29460|Q9NPF7	3593|51561	ENSG00000113302|ENSG00000110944	RFU	Protein	20
PDGFRA_seq.10366.11	seq.10366.11	10366-11	3	SL001728	Platelet-derived growth factor receptor alpha	PDGFRA	P16234	5156	ENSG00000134853	RFU	Protein	20
IL12A|IL12B_seq.10367.62	seq.10367.62	10367-62	3	SL001716	Interleukin-12	IL-12	P29459|P29460	3592|3593	ENSG00000168811|ENSG00000113302	RFU	Protein	20
STAT1_seq.10370.21	seq.10370.21	10370-21	3	SL004396	Signal transducer and activator of transcription 1-alpha/beta	STAT1	P42224	6772	ENSG00000115415	RFU	Protein	20
STAT6_seq.10372.18	seq.10372.18	10372-18	3	SL007229	Signal transducer and activator of transcription 6	STAT6	P42226	6778	ENSG00000166888	RFU	Protein	20
ANGPTL3_seq.10382.1	seq.10382.1	10382-1	3	SL006803	Angiopoietin-related protein 3	ANGL3	Q9Y5C1	27329	ENSG00000132855	RFU	Protein	0.5
ZNRF3_seq.10390.21	seq.10390.21	10390-21	3	SL018971	E3 ubiquitin-protein ligase ZNRF3	ZNRF3	Q9ULT6	84133	ENSG00000183579	RFU	Protein	20
ANGPTL3_seq.10391.1	seq.10391.1	10391-1	3	SL006803	Angiopoietin-related protein 3	ANGL3	Q9Y5C1	27329	ENSG00000132855	RFU	Protein	0.005
MCL1_seq.10396.6	seq.10396.6	10396-6	3	SL003755	Induced myeloid leukemia cell differentiation protein Mcl-1	Mcl-1	Q07820	4170	ENSG00000143384	RFU	Protein	20
ANKRD1_seq.10398.110	seq.10398.110	10398-110	3	SL019275	Ankyrin repeat domain-containing protein 1	ANKR1	Q15327	27063	ENSG00000148677	RFU	Protein	20
STX12_seq.10418.36	seq.10418.36	10418-36	3	SL011111	Syntaxin-12	STX12	Q86Y82	23673	ENSG00000117758	RFU	Protein	20
SCARA5_seq.10419.1	seq.10419.1	10419-1	3	SL014110	Scavenger receptor class A member 5	SCAR5	Q6ZMJ2	286133	ENSG00000168079	RFU	Protein	20
FAIM_seq.10420.30	seq.10420.30	10420-30	3	SL018037	Fas apoptotic inhibitory molecule 1	FAIM1	Q9NVQ4	55179	ENSG00000158234	RFU	Protein	20
NPDC1_seq.10424.31	seq.10424.31	10424-31	3	SL015264	Neural proliferation differentiation and control protein 1	NPDC1	Q9NQX5	56654	ENSG00000107281	RFU	Protein	20
B4GALT5_seq.10425.3	seq.10425.3	10425-3	3	SL017972	Beta-1,4-galactosyltransferase 5	B4GT5	O43286	9334	ENSG00000158470	RFU	Protein	20
GOSR2_seq.10426.21	seq.10426.21	10426-21	3	SL018004	Golgi SNAP receptor complex member 2	GOSR2	O14653	9570	ENSG00000108433	RFU	Protein	20
KIR2DS2_seq.10428.1	seq.10428.1	10428-1	3	SL018045	Killer cell immunoglobulin-like receptor 2DS2	KI2S2	P43631	100132285	ENSG00000277885	RFU	Protein	20
SLC3A2_seq.10430.31	seq.10430.31	10430-31	3	SL025780	4F2 cell-surface antigen heavy chain:Cytoplasmic domain	4F2:CD	P08195	6520	ENSG00000168003	RFU	Protein	20
SHISAL1_seq.10432.3	seq.10432.3	10432-3	3	SL018002	Uncharacterized protein KIAA1644	K1644	Q3SXP7	85352	ENSG00000138944	RFU	Protein	20
AGA_seq.10435.2	seq.10435.2	10435-2	3	SL008645	N(4)-(beta-N-acetylglucosaminyl)-L-asparaginase	ASPG	P20933	175	ENSG00000038002	RFU	Protein	20
CSF2RA_seq.10438.19	seq.10438.19	10438-19	3	SL007128	Granulocyte-macrophage colony-stimulating factor receptor subunit alpha	CSF2R	P15509	1438	ENSG00000198223	RFU	Protein	0.5
AMY2B_seq.10439.57	seq.10439.57	10439-57	3	SL005393	Alpha-amylase 2B	Alpha-amylase 2B	P19961	280	ENSG00000240038	RFU	Protein	20
CLMP_seq.10440.26	seq.10440.26	10440-26	3	SL025782	CXADR-like membrane protein:Extracellular domain	ACAM:ECD	Q9H6B4	79827	ENSG00000166250	RFU	Protein	20
TMEM190_seq.10442.1	seq.10442.1	10442-1	3	SL018089	Transmembrane protein 190	TM190	Q8WZ59	147744	ENSG00000160472	RFU	Protein	20
APOM_seq.10445.20	seq.10445.20	10445-20	3	SL004747	Apolipoprotein M	ApoM	O95445	55937	ENSG00000204444	RFU	Protein	0.005
PABPC3_seq.10447.18	seq.10447.18	10447-18	3	SL018138	Polyadenylate-binding protein 3	PABP3	Q9H361	5042	ENSG00000151846	RFU	Protein	20
SHISA2_seq.10449.31	seq.10449.31	10449-31	3	SL008887	Protein shisa-2 homolog	TMM46	Q6UWI4	387914	ENSG00000180730	RFU	Protein	20
NUCB1_seq.10451.11	seq.10451.11	10451-11	3	SL008914	Nucleobindin-1	NUCB1	Q02818	4924	ENSG00000104805	RFU	Protein	0.5
CEACAM20_seq.10453.7	seq.10453.7	10453-7	3	SL018233	Carcinoembryonic antigen-related cell adhesion molecule 20	CEA20	Q6UY09	125931	ENSG00000273777	RFU	Protein	20
DNAJC16_seq.10454.99	seq.10454.99	10454-99	3	SL018290	DnaJ homolog subfamily C member 16	DJC16	Q9Y2G8	23341	ENSG00000116138	RFU	Protein	20
IL31_seq.10455.196	seq.10455.196	10455-196	3	SL004678	Interleukin-31	IL-31	Q6EBC2	386653	ENSG00000204671	RFU	Protein	20
IL18RAP_seq.10457.3	seq.10457.3	10457-3	3	SL004861	Interleukin-18 receptor accessory protein	IL-18 Rb	O95256	8807	ENSG00000115607	RFU	Protein	20
CHIT1_seq.10460.1	seq.10460.1	10460-1	3	SL006029	Chitotriosidase-1	Chitotriosidase-1	Q13231	1118	ENSG00000133063	RFU	Protein	20
INSL5_seq.10462.14	seq.10462.14	10462-14	3	SL012880	Insulin-like peptide INSL5	INSL5	Q9Y5Q6	10022	ENSG00000172410	RFU	Protein	20
ALPI_seq.10463.23	seq.10463.23	10463-23	3	SL002514	Intestinal-type alkaline phosphatase	Alkaline phosphatase, intestine	P09923	248	ENSG00000163295	RFU	Protein	20
ANTXR1_seq.10464.6	seq.10464.6	10464-6	3	SL008696	Anthrax toxin receptor 1	ANTR1	Q9H6X2	84168	ENSG00000169604	RFU	Protein	20
TXNDC11_seq.10470.34	seq.10470.34	10470-34	3	SL026024	Thioredoxin domain-containing protein 11:N-term	TXD11:N-term	Q6PKC3	51061	ENSG00000153066	RFU	Protein	20
TNFRSF14_seq.10472.53	seq.10472.53	10472-53	3	SL004145	Tumor necrosis factor receptor superfamily member 14	HVEM	Q92956	8764	ENSG00000157873	RFU	Protein	20
TFF2_seq.10473.2	seq.10473.2	10473-2	3	SL002602	Trefoil factor 2	Trefoil factor 2	Q03403	7032	ENSG00000160181	RFU	Protein	20
MMP10_seq.10479.18	seq.10479.18	10479-18	3	SL000645	Stromelysin-2	MMP-10	P09238	4319	ENSG00000166670	RFU	Protein	20
CD59_seq.10480.33	seq.10480.33	10480-33	3	SL004557	CD59 glycoprotein	CD59	P13987	966	ENSG00000085063	RFU	Protein	20
MAGEA4_seq.10485.56	seq.10485.56	10485-56	3	SL005064	Melanoma-associated antigen 4	MAGE-4	P43358	4103	ENSG00000147381	RFU	Protein	20
RPN1_seq.10490.3	seq.10490.3	10490-3	3	SL025976	Dolichyl-diphosphooligosaccharide--protein glycosyltransferase subunit 1:Cytoplasmic domain	RPN1:CD	P04843	6184	ENSG00000163902	RFU	Protein	20
CLCA1_seq.10496.11	seq.10496.11	10496-11	3	SL009322	Calcium-activated chloride channel regulator 1	CaCC	A8K7I4	1179	ENSG00000016490	RFU	Protein	20
TMEM106A_seq.10499.1	seq.10499.1	10499-1	3	SL008733	Transmembrane protein 106A	T106A	Q96A25	113277	ENSG00000184988	RFU	Protein	20
RNF43_seq.10505.12	seq.10505.12	10505-12	3	SL018629	E3 ubiquitin-protein ligase RNF43	RNF43	Q68DV7	54894	ENSG00000108375	RFU	Protein	20
PGRMC2_seq.10506.53	seq.10506.53	10506-53	3	SL007962	Membrane-associated progesterone receptor component 2	PGRC2	O15173	10424	ENSG00000164040	RFU	Protein	20
ACRV1_seq.10507.166	seq.10507.166	10507-166	3	SL009308	Acrosomal protein SP-10	sperm protein 10	P26436	56	ENSG00000134940	RFU	Protein	20
SCIMP_seq.10510.62	seq.10510.62	10510-62	3	SL018612	SLP adapter and CSK-interacting membrane protein	SCIMP	Q6UWF3	388325	ENSG00000161929	RFU	Protein	20
COL6A3_seq.10511.10	seq.10511.10	10511-10	3	SL025821	Collagen alpha-3(VI) chain:isoform 3	Collagen alpha-3(VI):isoform 3	P12111	1293	ENSG00000163359	RFU	Protein	0.5
CSF2RB_seq.10512.13	seq.10512.13	10512-13	3	SL025888	Cytokine receptor common subunit beta:Extracellular domain	IL3RB:ECD	P32927	1439	ENSG00000100368	RFU	Protein	20
KCNIP3_seq.10513.13	seq.10513.13	10513-13	3	SL018613	Calsenilin	CSEN	Q9Y2W7	30818	ENSG00000115041	RFU	Protein	20
PTGDS_seq.10514.5	seq.10514.5	10514-5	3	SL005360	Prostaglandin-H2 D-isomerase	PGD2 synthase	P41222	5730	ENSG00000107317	RFU	Protein	0.5
MXRA8_seq.10521.10	seq.10521.10	10521-10	3	SL025939	Matrix-remodeling-associated protein 8:Extracellular domain	MXRA8:ECD	Q9BRK3	54587	ENSG00000162576	RFU	Protein	0.5
DHX9_seq.10527.22	seq.10527.22	10527-22	3	SL013075	ATP-dependent RNA helicase A	DHX9	Q08211	1660	ENSG00000135829	RFU	Protein	20
DPEP1_seq.10528.2	seq.10528.2	10528-2	3	SL008734	Dipeptidase 1	DPEP1	P16444	1800	ENSG00000015413	RFU	Protein	20
PSMB6_seq.10530.8	seq.10530.8	10530-8	3	SL016414	Proteasome subunit beta type-6	PSB6	P28072	5694	ENSG00000142507	RFU	Protein	20
NRAS_seq.10531.18	seq.10531.18	10531-18	3	SL010845	GTPase NRas	RASN	P01111	4893	ENSG00000213281	RFU	Protein	20
PARP1_seq.10534.40	seq.10534.40	10534-40	3	SL025953	Poly [ADP-ribose] polymerase 1:BRCA1 C-terminal:BRCA1 C-terminus domian	PARP:BRCT domain	P09874	142	ENSG00000143799	RFU	Protein	20
COX6A2_seq.10535.25	seq.10535.25	10535-25	3	SL018731	Cytochrome c oxidase subunit 6A2, mitochondrial	CX6A2	Q02221	1339	ENSG00000156885	RFU	Protein	20
CD99L2_seq.10539.30	seq.10539.30	10539-30	3	SL014293	CD99 antigen-like protein 2	C99L2	Q8TCZ2	83692	ENSG00000102181	RFU	Protein	20
TSPEAR_seq.10546.2	seq.10546.2	10546-2	3	SL012744	Thrombospondin-type laminin G domain and EAR repeat-containing protein	TSEAR	Q8WU66	54084	ENSG00000175894	RFU	Protein	20
BMPR1B_seq.10550.37	seq.10550.37	10550-37	3	SL004132	Bone morphogenetic protein receptor type-1B	BMP RIB	O00238	658	ENSG00000138696	RFU	Protein	20
LAT_seq.10551.7	seq.10551.7	10551-7	3	SL007008	Linker for activation of T-cells family member 1	LAT	O43561	27040	ENSG00000213658	RFU	Protein	20
KLRC4_seq.10552.88	seq.10552.88	10552-88	3	SL017983	NKG2-F type II integral membrane protein	NKG2F	O43908	8302	ENSG00000183542	RFU	Protein	20
TOR1AIP2_seq.10553.8	seq.10553.8	10553-8	3	SL017988	Torsin-1A-interacting protein 2	TOIP2	Q8NFQ8	163590	ENSG00000169905	RFU	Protein	20
GLB1_seq.10554.23	seq.10554.23	10554-23	3	SL009072	Beta-galactosidase	BGAL	P16278	2720	ENSG00000170266	RFU	Protein	20
TEX29_seq.10557.6	seq.10557.6	10557-6	3	SL018003	Testis-expressed sequence 29 protein	TEX29	Q8N6K0	121793	ENSG00000153495	RFU	Protein	0.5
PCDH9_seq.10558.26	seq.10558.26	10558-26	3	SL008436	Protocadherin-9	PCDH9	Q9HC56	5101	ENSG00000184226	RFU	Protein	20
ITM2C_seq.10560.1	seq.10560.1	10560-1	3	SL025895	Integral membrane protein 2C:N-term	ITM2C:N-term	Q9NQX7	81618	ENSG00000135916	RFU	Protein	20
PGLYRP3_seq.10561.5	seq.10561.5	10561-5	3	SL004512	Peptidoglycan recognition protein 3	PGRP-I-alpha	Q96LB9	114771	ENSG00000159527	RFU	Protein	20
NETO2_seq.10562.42	seq.10562.42	10562-42	3	SL015086	Neuropilin and tolloid-like protein 2	NETO2	Q8NC67	81831	ENSG00000171208	RFU	Protein	20
LYSMD3_seq.10563.13	seq.10563.13	10563-13	3	SL018021	LysM and putative peptidoglycan-binding domain-containing protein 3	LYSM3	Q7Z3D4	116068	ENSG00000176018	RFU	Protein	20
SLITRK3_seq.10565.19	seq.10565.19	10565-19	3	SL017951	SLIT and NTRK-like protein 3	SLIK3	O94933	22865	ENSG00000121871	RFU	Protein	20
MFAP2_seq.10569.28	seq.10569.28	10569-28	3	SL012443	Microfibrillar-associated protein 2	MFAP2	P55001	4237	ENSG00000117122	RFU	Protein	0.5
MGAT1_seq.10571.14	seq.10571.14	10571-14	3	SL018096	Alpha-1,3-mannosyl-glycoprotein 2-beta-N-acetylglucosaminyltransferase	MGAT1	P26572	4245	ENSG00000131446	RFU	Protein	20
CST8_seq.10572.65	seq.10572.65	10572-65	3	SL012372	Cystatin-8	CST8	O60676	10047	ENSG00000125815	RFU	Protein	20
B2M_seq.10574.10	seq.10574.10	10574-10	3	SL000283	Beta-2-microglobulin	b2-Microglobulin	P61769	567	ENSG00000166710	RFU	Protein	20
PUF60_seq.10575.31	seq.10575.31	10575-31	3	SL018139	Poly(U)-binding-splicing factor PUF60	PUF60	Q9UHX1	22827	ENSG00000179950	RFU	Protein	20
PLXDC2_seq.10576.7	seq.10576.7	10576-7	3	SL025965	Plexin domain-containing protein 2:Extracellular domain	PXDC2:ECD	Q6UX71	84898	ENSG00000120594	RFU	Protein	0.5
SFTA2_seq.10580.14	seq.10580.14	10580-14	3	SL012586	Surfactant-associated protein 2	SFTA2	Q6UW10	389376	ENSG00000196260	RFU	Protein	20
POMK_seq.10582.36	seq.10582.36	10582-36	3	SL018286	Protein O-mannose kinase	SG196	Q9H5K3	84197	ENSG00000185900	RFU	Protein	20
TMEM108_seq.10583.1	seq.10583.1	10583-1	3	SL018282	Transmembrane protein 108	TM108	Q6UXF1	66000	ENSG00000144868	RFU	Protein	20
NDUFS4_seq.10584.7	seq.10584.7	10584-7	3	SL018289	NADH dehydrogenase [ubiquinone] iron-sulfur protein 4, mitochondrial	NDUS4	O43181	4724	ENSG00000164258	RFU	Protein	20
ST3GAL5_seq.10588.39	seq.10588.39	10588-39	3	SL011395	Lactosylceramide alpha-2,3-sialyltransferase	SIAT9	Q9UNP4	8869	ENSG00000115525	RFU	Protein	20
RAET1L_seq.10589.7	seq.10589.7	10589-7	3	SL018354	Retinoic acid early transcript 1L protein	RET1L	Q5VY80	154064	ENSG00000155918	RFU	Protein	20
CLGN_seq.10600.24	seq.10600.24	10600-24	3	SL017410	Calmegin	CLGN	O14967	1047	ENSG00000153132	RFU	Protein	0.5
HTN3_seq.10603.1	seq.10603.1	10603-1	3	SL012419	Histatin-3	HIS3	P15516	3347	ENSG00000205649	RFU	Protein	20
APMAP_seq.10605.22	seq.10605.22	10605-22	3	SL004748	Adipocyte plasma membrane-associated protein	APMAP	Q9HDC9	57136	ENSG00000101474	RFU	Protein	20
TOR1AIP1_seq.10606.34	seq.10606.34	10606-34	3	SL026012	Torsin-1A-interacting protein 1:Perinuclear domain	TOIP1:Perinuclear	Q5JTV8	26092	ENSG00000143337	RFU	Protein	20
HTN1_seq.10608.9	seq.10608.9	10608-9	3	SL012418	Histatin-1	HIS1	P15515	3346	ENSG00000126550	RFU	Protein	20
PLOD3_seq.10612.18	seq.10612.18	10612-18	3	SL008694	Procollagen-lysine,2-oxoglutarate 5-dioxygenase 3	PLOD3	O60568	8985	ENSG00000106397	RFU	Protein	0.5
GOLM2_seq.10613.33	seq.10613.33	10613-33	3	SL018589	Protein CASC4	CASC4	Q6P4E1	113201	ENSG00000166734	RFU	Protein	20
MPZ_seq.10615.18	seq.10615.18	10615-18	3	SL008066	Myelin protein P0	MYP0	P25189	4359	ENSG00000158887	RFU	Protein	20
PODXL2_seq.10616.67	seq.10616.67	10616-67	3	SL017477	Podocalyxin-like protein 2	PDXL2	Q9NZ53	50512	ENSG00000114631	RFU	Protein	20
LRP2_seq.10618.190	seq.10618.190	10618-190	3	SL004439	Low-density lipoprotein receptor-related protein 2	megalin	P98164	4036	ENSG00000081479	RFU	Protein	20
MSMB_seq.10620.21	seq.10620.21	10620-21	3	SL000548	Beta-microseminoprotein	PSP-94	P08118	4477	ENSG00000263639	RFU	Protein	20
PRR16_seq.10621.26	seq.10621.26	10621-26	3	SL018592	Protein Largen	PRR16	Q569H4	51334	ENSG00000184838	RFU	Protein	20
MUC1_seq.10623.19	seq.10623.19	10623-19	3	SL025933	Mucin-1:region 1	MUC1:region 1	P15941	4582	ENSG00000185499	RFU	Protein	20
SPINK13_seq.10624.45	seq.10624.45	10624-45	3	SL018582	Serine protease inhibitor Kazal-type 13	ISK13	Q1W4C9	153218	ENSG00000214510	RFU	Protein	20
ST6GALNAC3_seq.10626.116	seq.10626.116	10626-116	3	SL018611	Alpha-N-acetylgalactosaminide alpha-2,6-sialyltransferase 3	SIA7C	Q8NDV1	256435	ENSG00000184005	RFU	Protein	20
APLP2_seq.10627.87	seq.10627.87	10627-87	3	SL007366	Amyloid-like protein 2	APLP2	Q06481	334	ENSG00000084234	RFU	Protein	0.5
HTATIP2_seq.10630.5	seq.10630.5	10630-5	3	SL007633	Oxidoreductase HTATIP2	HTAI2	Q9BUP3	10553	ENSG00000109854	RFU	Protein	20
PGRMC2_seq.10631.9	seq.10631.9	10631-9	3	SL007962	Membrane-associated progesterone receptor component 2	PGRC2	O15173	10424	ENSG00000164040	RFU	Protein	20
CD200R1_seq.10636.1	seq.10636.1	10636-1	3	SL025932	Cell surface glycoprotein CD200 receptor 1:Isoform 4, Cytoplasmic Domain	MO2R1:CD	Q8TD46	131450	ENSG00000163606	RFU	Protein	20
ELAPOR1_seq.10637.50	seq.10637.50	10637-50	3	SL025903	UPF0577 protein KIAA1324:Extracellular domain	K1324:ECD	Q6UXG2	57535	ENSG00000116299	RFU	Protein	20
TINF2_seq.10638.1	seq.10638.1	10638-1	3	SL018685	TERF1-interacting nuclear factor 2	TINF2	Q9BSI4	26277	ENSG00000092330	RFU	Protein	20
OLFM3_seq.10643.16	seq.10643.16	10643-16	3	SL025948	Noelin-3:Isoform 2, C-term	NOE3:C-term	Q96PB7	118427	ENSG00000118733	RFU	Protein	20
ASCC1_seq.10647.18	seq.10647.18	10647-18	3	SL017894	Activating signal cointegrator 1 complex subunit 1	ASCC1	Q8N9N2	51008	ENSG00000138303	RFU	Protein	0.5
INSIG1_seq.10663.42	seq.10663.42	10663-42	3	SL018014	Insulin-induced gene 1 protein	INSI1	O15503	3638	ENSG00000186480	RFU	Protein	20
GNPTG_seq.10666.7	seq.10666.7	10666-7	3	SL012791	N-acetylglucosamine-1-phosphotransferase subunit gamma	GNPTG	Q9UJJ9	84572	ENSG00000090581	RFU	Protein	0.005
C1orf185_seq.10667.78	seq.10667.78	10667-78	3	SL018036	Uncharacterized protein C1orf185	CA185	Q5T7R7	284546	ENSG00000204006	RFU	Protein	20
STX4_seq.10668.5	seq.10668.5	10668-5	3	SL007377	Syntaxin-4	STX4	Q12846	6810	ENSG00000103496	RFU	Protein	20
SEMA3E_seq.10670.26	seq.10670.26	10670-26	3	SL010470	Semaphorin-3E	Semaphorin 3E	O15041	9723	ENSG00000170381	RFU	Protein	20
SFTPB_seq.10672.75	seq.10672.75	10672-75	3	SL004483	Pulmonary surfactant-associated protein B	SP-B	P07988	6439	ENSG00000168878	RFU	Protein	20
TMX2_seq.10675.223	seq.10675.223	10675-223	3	SL018343	Thioredoxin-related transmembrane protein 2	TMX2	Q9Y320	51075	ENSG00000213593	RFU	Protein	20
NDUFB4_seq.10677.9	seq.10677.9	10677-9	3	SL007990	NADH dehydrogenase [ubiquinone] 1 beta subcomplex subunit 4	NDUB4	O95168	4710	ENSG00000065518	RFU	Protein	20
KLRG2_seq.10693.43	seq.10693.43	10693-43	3	SL025910	Killer cell lectin-like receptor subfamily G member 2:C-term	KLRG2:C-term	A4D1S0	346689	ENSG00000188883	RFU	Protein	20
WFDC10B_seq.10695.12	seq.10695.12	10695-12	3	SL012662	Protein WFDC10B	WF10B	Q8IUB3	280664	ENSG00000182931	RFU	Protein	20
LRP1_seq.10699.52	seq.10699.52	10699-52	3	SL018603	Prolow-density lipoprotein receptor-related protein 1	LRP1	Q07954	4035	ENSG00000123384	RFU	Protein	20
IGSF11_seq.10700.10	seq.10700.10	10700-10	3	SL025885	Immunoglobulin superfamily member 11:Cytoplasmic domain	IGS11:CD	Q5DX21	152404	ENSG00000144847	RFU	Protein	20
COL28A1_seq.10702.1	seq.10702.1	10702-1	3	SL012521	Collagen alpha-1(XXVIII) chain	COSA1	Q2UY09	340267	ENSG00000215018	RFU	Protein	0.5
SUDS3_seq.10703.203	seq.10703.203	10703-203	3	SL006737	Sin3 histone deacetylase corepressor complex component SDS3	SDS3	Q9H7L9	64426	ENSG00000111707	RFU	Protein	20
IRAG2_seq.10704.91	seq.10704.91	10704-91	3	SL018605	Lymphoid-restricted membrane protein	LRMP	Q12912	4033	ENSG00000118308	RFU	Protein	20
ST6GALNAC3_seq.10705.14	seq.10705.14	10705-14	3	SL018611	Alpha-N-acetylgalactosaminide alpha-2,6-sialyltransferase 3	SIA7C	Q8NDV1	256435	ENSG00000184005	RFU	Protein	20
GNRH2_seq.10708.3	seq.10708.3	10708-3	3	SL007007	Progonadoliberin-2	GON2	O43555	2797	ENSG00000125787	RFU	Protein	20
ZPBP2_seq.10710.23	seq.10710.23	10710-23	3	SL012618	Zona pellucida-binding protein 2	ZPBP2	Q6X784	124626	ENSG00000186075	RFU	Protein	20
CD300LB_seq.10713.151	seq.10713.151	10713-151	3	SL017073	CMRF35-like molecule 7	CLM7	A8K4G0	124599	ENSG00000178789	RFU	Protein	20
ACE_seq.10714.7	seq.10714.7	10714-7	3	SL000269	Angiotensin-converting enzyme	ACE	P12821	1636	ENSG00000159640	RFU	Protein	0.5
PSMD5_seq.10716.35	seq.10716.35	10716-35	3	SL010942	26S proteasome non-ATPase regulatory subunit 5	PSMD5	Q16401	5711	ENSG00000095261	RFU	Protein	20
SYK_seq.10722.13	seq.10722.13	10722-13	3	SL025912	Tyrosine-protein kinase SYK:Protein kinase domain	KSYK:Protein Kinase	P43405	6850	ENSG00000165025	RFU	Protein	20
HS3ST5_seq.10731.10	seq.10731.10	10731-10	3	SL018028	Heparan sulfate glucosamine 3-O-sulfotransferase 5	HS3S5	Q8IZT8	222537	ENSG00000249853	RFU	Protein	0.5
GAL3ST2_seq.10734.339	seq.10734.339	10734-339	3	SL018126	Galactose-3-O-sulfotransferase 2	G3ST2	Q9H3Q3	64090	ENSG00000154252	RFU	Protein	20
SERPINB1_seq.10737.96	seq.10737.96	10737-96	3	SL005397	Leukocyte elastase inhibitor	Serpin B1	P30740	1992	ENSG00000021355	RFU	Protein	20
FBLN5_seq.10738.11	seq.10738.11	10738-11	3	SL004460	Fibulin-5	fibulin 5	Q9UBX5	10516	ENSG00000140092	RFU	Protein	20
CSF1_seq.10741.22	seq.10741.22	10741-22	3	SL002684	Macrophage colony-stimulating factor 1	CSF-1	P09603	1435	ENSG00000184371	RFU	Protein	20
SLITRK1_seq.10743.13	seq.10743.13	10743-13	3	SL008760	SLIT and NTRK-like protein 1	SLIK1	Q96PX8	114798	ENSG00000178235	RFU	Protein	0.5
DKK3_seq.10746.24	seq.10746.24	10746-24	3	SL009412	Dickkopf-related protein 3	DKK3	Q9UBP4	27122	ENSG00000050165	RFU	Protein	20
PCDHB2_seq.10748.216	seq.10748.216	10748-216	3	SL018468	Protocadherin beta-2	PCDB2	Q9Y5E7	56133	ENSG00000112852	RFU	Protein	20
CDYL2_seq.10752.8	seq.10752.8	10752-8	3	SL018591	Chromodomain Y-like protein 2	CDYL2	Q8N8U2	124359	ENSG00000166446	RFU	Protein	20
ADAM7_seq.10753.31	seq.10753.31	10753-31	3	SL018585	Disintegrin and metalloproteinase domain-containing protein 7	ADAM7	Q9H2U9	8756	ENSG00000069206	RFU	Protein	20
PROK2_seq.10754.113	seq.10754.113	10754-113	3	SL005237	Prokineticin-2	Prokineticin-2	Q9HC23	60675	ENSG00000163421	RFU	Protein	20
UCN3_seq.10756.34	seq.10756.34	10756-34	3	SL012761	Urocortin-3	UCN3	Q969E3	114131	ENSG00000178473	RFU	Protein	20
KERA_seq.10758.2	seq.10758.2	10758-2	3	SL012375	Keratocan	KERA	O60938	11081	ENSG00000139330	RFU	Protein	20
GRIA4_seq.10760.107	seq.10760.107	10760-107	3	SL018367	Glutamate receptor 4	GRIA4	P48058	2893	ENSG00000152578	RFU	Protein	20
TMED2_seq.10761.5	seq.10761.5	10761-5	3	SL006541	Transmembrane emp24 domain-containing protein 2	TMED2	Q15363	10959	ENSG00000086598	RFU	Protein	20
KLRG2_seq.10762.2	seq.10762.2	10762-2	3	SL025911	Killer cell lectin-like receptor subfamily G member 2:N-term	KLRG2:N-term	A4D1S0	346689	ENSG00000188883	RFU	Protein	20
ADGRG2_seq.10767.52	seq.10767.52	10767-52	3	SL018836	G-protein coupled receptor 64	GPR64	Q8IZP9	10149	ENSG00000173698	RFU	Protein	20
CSGALNACT2_seq.10772.21	seq.10772.21	10772-21	3	SL017976	Chondroitin sulfate N-acetylgalactosaminyltransferase 2	CGAT2	Q8N6G5	55454	ENSG00000169826	RFU	Protein	20
RAB3D_seq.10780.10	seq.10780.10	10780-10	3	SL008723	Ras-related protein Rab-3D	RAB3D	O95716	9545	ENSG00000105514	RFU	Protein	20
CLEC4G_seq.10781.19	seq.10781.19	10781-19	3	SL008886	C-type lectin domain family 4 member G	CLC4G	Q6UXB4	339390	ENSG00000182566	RFU	Protein	0.5
LRRC52_seq.10785.8	seq.10785.8	10785-8	3	SL018337	Leucine-rich repeat-containing protein 52	LRC52	Q8N7C0	440699	ENSG00000162763	RFU	Protein	20
CD300E_seq.10798.4	seq.10798.4	10798-4	3	SL018456	CMRF35-like molecule 2	CLM2	Q496F6	342510	ENSG00000186407	RFU	Protein	20
SERPINH1_seq.10800.15	seq.10800.15	10800-15	3	SL003668	Serpin H1	Collagen-binding protein	P50454	871	ENSG00000149257	RFU	Protein	20
EFNA2_seq.10801.11	seq.10801.11	10801-11	3	SL004843	Ephrin-A2	Ephrin-A2	O43921	1943	ENSG00000099617	RFU	Protein	20
KLRB1_seq.10809.14	seq.10809.14	10809-14	3	SL018479	Killer cell lectin-like receptor subfamily B member 1	KLRB1	Q12918	3820	ENSG00000111796	RFU	Protein	20
CD1A_seq.10814.7	seq.10814.7	10814-7	3	SL016708	T-cell surface glycoprotein CD1a	CD1A	P06126	909	ENSG00000158477	RFU	Protein	20
HABP4_seq.10815.2	seq.10815.2	10815-2	3	SL018601	Intracellular hyaluronan-binding protein 4	HABP4	Q5JVS0	22927	ENSG00000130956	RFU	Protein	20
PILRA_seq.10816.150	seq.10816.150	10816-150	3	SL022717	Paired immunoglobulin-like type 2 receptor alpha isoform FDF03-M14	PILRA isoform FDF03-M14	Q9UKJ1	29992	ENSG00000085514	RFU	Protein	20
TOMM20L_seq.10817.26	seq.10817.26	10817-26	3	SL018588	TOMM20-like protein 1	TO20L	Q6UXN7	387990	ENSG00000196860	RFU	Protein	20
SMPD1_seq.10818.36	seq.10818.36	10818-36	3	SL008921	Sphingomyelin phosphodiesterase	ASM	P17405	6609	ENSG00000166311	RFU	Protein	0.5
FBLN1_seq.10819.108	seq.10819.108	10819-108	3	SL004461	Fibulin-1	fibulin 1	P23142	2192	ENSG00000077942	RFU	Protein	0.005
VSIG10_seq.10825.12	seq.10825.12	10825-12	3	SL018584	V-set and immunoglobulin domain-containing protein 10	VSI10	Q8N0Z9	54621	ENSG00000176834	RFU	Protein	20
LINGO3_seq.10827.67	seq.10827.67	10827-67	3	SL018590	Leucine-rich repeat and immunoglobulin-like domain-containing nogo receptor-interacting protein 3	LIGO3	P0C6S8	645191	ENSG00000220008	RFU	Protein	20
EFCAB14_seq.10830.5	seq.10830.5	10830-5	3	SL025899	EF-hand calcium-binding domain-containing protein 14:N-term	K0494:N-term	O75071	9813	ENSG00000159658	RFU	Protein	20
B4GALT6_seq.10832.24	seq.10832.24	10832-24	3	SL018597	Beta-1,4-galactosyltransferase 6	B4GT6	Q9UBX8	9331	ENSG00000118276	RFU	Protein	20
HHIP_seq.10833.64	seq.10833.64	10833-64	3	SL012788	Hedgehog-interacting protein	HHIP	Q96QV1	64399	ENSG00000164161	RFU	Protein	0.5
A4GNT_seq.10835.25	seq.10835.25	10835-25	3	SL018593	Alpha-1,4-N-acetylglucosaminyltransferase	A4GCT	Q9UNA3	51146	ENSG00000118017	RFU	Protein	20
GCNT4_seq.10842.7	seq.10842.7	10842-7	3	SL018620	Beta-1,3-galactosyl-O-glycosyl-glycoprotein beta-1,6-N-acetylglucosaminyltransferase 4	GCNT4	Q9P109	51301	ENSG00000176928	RFU	Protein	20
SIGLEC15_seq.10847.1	seq.10847.1	10847-1	3	SL018624	Sialic acid-binding Ig-like lectin 15	SIG15	Q6ZMC9	284266	ENSG00000197046	RFU	Protein	20
BTNL3_seq.10848.137	seq.10848.137	10848-137	3	SL018632	Butyrophilin-like protein 3	BTNL3	Q6UXE8	10917	ENSG00000168903	RFU	Protein	20
EBI3_seq.10851.77	seq.10851.77	10851-77	3	SL007417	Interleukin-27 subunit beta	IL27B	Q14213	10148	ENSG00000105246	RFU	Protein	20
HNRNPDL_seq.10852.114	seq.10852.114	10852-114	3	SL012987	Heterogeneous nuclear ribonucleoprotein D-like	HNRDL	O14979	9987	ENSG00000152795	RFU	Protein	20
GCNT4_seq.10854.15	seq.10854.15	10854-15	3	SL018620	Beta-1,3-galactosyl-O-glycosyl-glycoprotein beta-1,6-N-acetylglucosaminyltransferase 4	GCNT4	Q9P109	51301	ENSG00000176928	RFU	Protein	20
PLXNB2_seq.10855.55	seq.10855.55	10855-55	3	SL009948	Plexin-B2	PLXB2	O15031	23654	ENSG00000196576	RFU	Protein	20
PPP4R3A_seq.10866.60	seq.10866.60	10866-60	3	SL018833	Serine/threonine-protein phosphatase 4 regulatory subunit 3A	P4R3A	Q6IN85	55671	ENSG00000100796	RFU	Protein	20
SPAST_seq.10870.32	seq.10870.32	10870-32	3	SL025990	Spastin:Microtubule interacting and trafficking domain	Spastin:MIT	Q9UBP0	6683	ENSG00000021574	RFU	Protein	20
BRAT1_seq.10876.300	seq.10876.300	10876-300	3	SL018839	BRCA1-associated ATM activator 1	BRAT1	Q6PJG6	221927	ENSG00000106009	RFU	Protein	20
FAM163B_seq.10880.38	seq.10880.38	10880-38	3	SL018034	Protein FAM163B	F163B	P0C2L3	642968	ENSG00000196990	RFU	Protein	20
DSC1_seq.10882.12	seq.10882.12	10882-12	3	SL005718	Desmocollin-1	Desmocollin-1	Q08554	1823	ENSG00000134765	RFU	Protein	20
C6orf89_seq.10885.36	seq.10885.36	10885-36	3	SL016472	Bombesin receptor-activated protein C6orf89	CF089	Q6UWU4	221477	ENSG00000198663	RFU	Protein	20
MRAP2_seq.10889.2	seq.10889.2	10889-2	3	SL017998	Melanocortin-2 receptor accessory protein 2	MRAP2	Q96G30	112609	ENSG00000135324	RFU	Protein	20
LCTL_seq.10890.135	seq.10890.135	10890-135	3	SL018026	Lactase-like protein	LCTL	Q6UWM7	197021	ENSG00000188501	RFU	Protein	20
OSMR_seq.10892.8	seq.10892.8	10892-8	3	SL007619	Oncostatin-M-specific receptor subunit beta	OSMR	Q99650	9180	ENSG00000145623	RFU	Protein	20
SCGN_seq.10894.25	seq.10894.25	10894-25	3	SL005696	Secretagogin	Secretagogin	O76038	10590	ENSG00000079689	RFU	Protein	20
TMPRSS11B_seq.10895.28	seq.10895.28	10895-28	3	SL017961	Transmembrane protease serine 11B	TM11B	Q86T26	132724	ENSG00000185873	RFU	Protein	20
STMN2_seq.10900.272	seq.10900.272	10900-272	3	SL013230	Stathmin-2	STMN2	Q93045	11075	ENSG00000104435	RFU	Protein	20
ASPRV1_seq.10902.53	seq.10902.53	10902-53	3	SL018040	Retroviral-like aspartic protease 1	APRV1	Q53RT3	151516	ENSG00000244617	RFU	Protein	0.5
STX8_seq.10903.50	seq.10903.50	10903-50	3	SL017987	Syntaxin-8	STX8	Q9UNK0	9482	ENSG00000170310	RFU	Protein	20
NTM_seq.10907.116	seq.10907.116	10907-116	3	SL009074	Neurotrimin	NTRI	Q9P121	50863	ENSG00000182667	RFU	Protein	20
GALNT13_seq.10908.2	seq.10908.2	10908-2	3	SL017992	Polypeptide N-acetylgalactosaminyltransferase 13	GLT13	Q8IUC8	114805	ENSG00000144278	RFU	Protein	20
CEACAM4_seq.10910.6	seq.10910.6	10910-6	3	SL018022	Carcinoembryonic antigen-related cell adhesion molecule 4	CEAM4	O75871	1089	ENSG00000105352	RFU	Protein	20
PLA2R1_seq.10916.44	seq.10916.44	10916-44	3	SL013523	Secretory phospholipase A2 receptor	PLA2R	Q13018	22925	ENSG00000153246	RFU	Protein	20
GNGT2_seq.10917.40	seq.10917.40	10917-40	3	SL006983	Guanine nucleotide-binding protein G(I)/G(S)/G(O) subunit gamma-T2	GBGT2	O14610	2793	ENSG00000167083	RFU	Protein	20
CYB5D2_seq.10924.258	seq.10924.258	10924-258	3	SL018077	Neuferricin	NEUFC	Q8WUJ1	124936	ENSG00000167740	RFU	Protein	20
CALN1_seq.10933.107	seq.10933.107	10933-107	3	SL018094	Calcium-binding protein 8	CABP8	Q9BXU9	83698	ENSG00000183166	RFU	Protein	20
CD58_seq.10938.13	seq.10938.13	10938-13	3	SL003442	Lymphocyte function-associated antigen 3	sLFA-3	P19256	965	ENSG00000116815	RFU	Protein	20
PLEKHA4_seq.10939.16	seq.10939.16	10939-16	3	SL018105	Pleckstrin homology domain-containing family A member 4	PKHA4	Q9H4M7	57664	ENSG00000105559	RFU	Protein	20
SRL_seq.10940.25	seq.10940.25	10940-25	3	SL008242	Sarcalumenin	SRCA	Q86TD4	6345	ENSG00000185739	RFU	Protein	20
STX6_seq.10945.11	seq.10945.11	10945-11	3	SL006065	Syntaxin-6	Syntaxin-6	O43752	10228	ENSG00000135823	RFU	Protein	20
PLD3_seq.10948.14	seq.10948.14	10948-14	3	SL008958	Phospholipase D3	PLD3	Q8IV08	23646	ENSG00000105223	RFU	Protein	20
RPLP2_seq.10949.59	seq.10949.59	10949-59	3	SL008009	60S acidic ribosomal protein P2	RLA2	P05387	6181	ENSG00000177600	RFU	Protein	20
CLEC2A_seq.10953.14	seq.10953.14	10953-14	3	SL018252	C-type lectin domain family 2 member A	CLC2A	Q6UVW9	387836	ENSG00000188393	RFU	Protein	20
CLEC10A_seq.10955.4	seq.10955.4	10955-4	3	SL014095	C-type lectin domain family 10 member A	CLC10	Q8IUN9	10462	ENSG00000132514	RFU	Protein	20
GCSH_seq.10956.82	seq.10956.82	10956-82	3	SL009212	Glycine cleavage system H protein, mitochondrial	GCSH	P23434	2653	ENSG00000140905	RFU	Protein	20
BET1L_seq.10959.125	seq.10959.125	10959-125	3	SL005478	BET1-like protein	BET1L	Q9NYM9	51272	ENSG00000177951	RFU	Protein	20
PLAAT4_seq.10961.15	seq.10961.15	10961-15	3	SL015329	Retinoic acid receptor responder protein 3	TIG3	Q9UL19	5920	ENSG00000133321	RFU	Protein	20
AHSG_seq.10966.1	seq.10966.1	10966-1	3	SL000251	Alpha-2-HS-glycoprotein	a2-HS-Glycoprotein	P02765	197	ENSG00000145192	RFU	Protein	0.5
PRL_seq.10967.12	seq.10967.12	10967-12	3	SL000546	Prolactin	PRL	P01236	5617	ENSG00000172179	RFU	Protein	20
ART3_seq.10970.3	seq.10970.3	10970-3	3	SL018330	Ecto-ADP-ribosyltransferase 3	NAR3	Q13508	419	ENSG00000156219	RFU	Protein	0.5
SPINK7_seq.10974.20	seq.10974.20	10974-20	3	SL012454	Serine protease inhibitor Kazal-type 7	ISK7	P58062	84651	ENSG00000145879	RFU	Protein	20
MUCL1_seq.10975.59	seq.10975.59	10975-59	3	SL008738	Mucin-like protein 1	MUCL1	Q96DR8	118430	ENSG00000172551	RFU	Protein	20
MUC1_seq.10976.44	seq.10976.44	10976-44	3	SL025935	Mucin-1:region 3	MUC1:region 3	P15941	4582	ENSG00000185499	RFU	Protein	20
UCMA_seq.10977.55	seq.10977.55	10977-55	3	SL017252	Unique cartilage matrix-associated protein	UCMA	Q8WVF2	221044	ENSG00000165623	RFU	Protein	20
GH2_seq.10978.39	seq.10978.39	10978-39	3	SL009327	Growth hormone variant	SOM2	P01242	2689	ENSG00000136487	RFU	Protein	20
ACHE_seq.10980.11	seq.10980.11	10980-11	3	SL007155	Acetylcholinesterase	ACES	P22303	43	ENSG00000087085	RFU	Protein	20
NRG3_seq.10981.56	seq.10981.56	10981-56	3	SL013799	Pro-neuregulin-3, membrane-bound isoform	NRG3	P56975	10718	ENSG00000185737	RFU	Protein	20
LRRK2_seq.10990.21	seq.10990.21	10990-21	3	SL017128	Leucine-rich repeat serine/threonine-protein kinase 2	LRRK2	Q5S007	120892	ENSG00000188906	RFU	Protein	0.5
BGLAP_seq.11067.13	seq.11067.13	11067-13	3	SL001791	Osteocalcin	Osteocalcin	P02818	632	ENSG00000242252	RFU	Protein	0.5
IL5_seq.11071.1	seq.11071.1	11071-1	3	SL000481	Interleukin-5	IL-5	P05113	3567	ENSG00000113525	RFU	Protein	20
GPD1_seq.11081.1	seq.11081.1	11081-1	3	SL007151	Glycerol-3-phosphate dehydrogenase [NAD(+)], cytoplasmic	GPDA	P21695	2819	ENSG00000167588	RFU	Protein	20
ENO2_seq.11083.23	seq.11083.23	11083-23	3	SL001731	Gamma-enolase	NSE	P09104	2026	ENSG00000111674	RFU	Protein	20
IGHA2|IGHA1_seq.11089.7	seq.11089.7	11089-7	3	SL000459	Immunoglobulin A	IgA	P01877|P01876	3494|3493	ENSG00000211890|ENSG00000211895	RFU	Protein	0.005
CLC_seq.11094.104	seq.11094.104	11094-104	3	SL007361	Galectin-10	LPPL	Q05315	1178	ENSG00000105205	RFU	Protein	20
N6AMT1_seq.11096.57	seq.11096.57	11096-57	3	SL018921	HemK methyltransferase family member 2	HEMK2	Q9Y5N5	29104	ENSG00000156239	RFU	Protein	20
PDXK_seq.11098.1	seq.11098.1	11098-1	3	SL007953	Pyridoxal kinase	PDXK	O00764	8566	ENSG00000160209	RFU	Protein	20
TLR4_seq.11101.18	seq.11101.18	11101-18	3	SL004489	Toll-like receptor 4	TLR4	O00206	7099	ENSG00000136869	RFU	Protein	20
REG4_seq.11102.22	seq.11102.22	11102-22	3	SL012561	Regenerating islet-derived protein 4	REG4	Q9BYZ8	83998	ENSG00000134193	RFU	Protein	20
HSPB1_seq.11103.24	seq.11103.24	11103-24	3	SL000448	Heat shock protein beta-1	HSP 27	P04792	3315	ENSG00000106211	RFU	Protein	20
CHI3L1_seq.11104.13	seq.11104.13	11104-13	3	SL003340	Chitinase-3-like protein 1	YKL-40	P36222	1116	ENSG00000133048	RFU	Protein	0.5
ENO1_seq.11105.171	seq.11105.171	11105-171	3	SL003650	Alpha-enolase	Alpha enolase	P06733	2023	ENSG00000074800	RFU	Protein	0.5
TENM3_seq.11107.25	seq.11107.25	11107-25	3	SL007735	Teneurin-3	TEN3	Q9P273	55714	ENSG00000218336	RFU	Protein	20
SVEP1_seq.11109.56	seq.11109.56	11109-56	3	SL025995	Sushi, von Willebrand factor type A, EGF and pentraxin domain-containing protein 1:Sushi 15-18	SVEP1:Sushi 15-18	Q4LDE5	79987	ENSG00000165124	RFU	Protein	0.5
TMEM119_seq.11110.4	seq.11110.4	11110-4	3	SL019320	Transmembrane protein 119	TM119	Q4V9L6	338773	ENSG00000183160	RFU	Protein	20
TMEM167A_seq.11112.18	seq.11112.18	11112-18	3	SL016490	Protein kish-A	KISHA	Q8TBQ9	153339	ENSG00000174695	RFU	Protein	20
C11orf87_seq.11116.16	seq.11116.16	11116-16	3	SL018991	Uncharacterized protein C11orf87	CK087	Q6NUJ2	399947	ENSG00000185742	RFU	Protein	20
SPATA20_seq.11117.2	seq.11117.2	11117-2	3	SL009460	Spermatogenesis-associated protein 20	SPT20	Q8TB22	64847	ENSG00000006282	RFU	Protein	20
RAB17_seq.11118.107	seq.11118.107	11118-107	3	SL019321	Ras-related protein Rab-17	RAB17	Q9H0T7	64284	ENSG00000124839	RFU	Protein	20
NAT14_seq.11120.49	seq.11120.49	11120-49	3	SL019329	N-acetyltransferase 14	NAT14	Q8WUY8	57106	ENSG00000090971	RFU	Protein	20
VWC2_seq.11121.56	seq.11121.56	11121-56	3	SL012520	Brorin	VWC2	Q2TAL6	375567	ENSG00000188730	RFU	Protein	20
SPG21_seq.11122.97	seq.11122.97	11122-97	3	SL019337	Maspardin	SPG21	Q9NZD8	51324	ENSG00000090487	RFU	Protein	20
TRIO_seq.11126.102	seq.11126.102	11126-102	3	SL007986	Triple functional domain protein	TRIO	O75962	7204	ENSG00000038382	RFU	Protein	0.5
TMEM132C_seq.11128.29	seq.11128.29	11128-29	3	SL026000	Transmembrane protein 132C:Cytoplasmic domain	T132C:CD	Q8N3T6	92293	ENSG00000181234	RFU	Protein	20
BMP15_seq.11129.66	seq.11129.66	11129-66	3	SL007065	Bone morphogenetic protein 15	BMP15	O95972	9210	ENSG00000130385	RFU	Protein	20
CACNB4_seq.11130.158	seq.11130.158	11130-158	3	SL019338	Voltage-dependent L-type calcium channel subunit beta-4	CACB4	O00305	785	ENSG00000182389	RFU	Protein	20
MTRF1L_seq.11134.30	seq.11134.30	11134-30	3	SL019322	Peptide chain release factor 1-like, mitochondrial	RF1ML	Q9UGC7	54516	ENSG00000112031	RFU	Protein	20
MRPL55_seq.11135.5	seq.11135.5	11135-5	3	SL012643	39S ribosomal protein L55, mitochondrial	RM55	Q7Z7F7	128308	ENSG00000162910	RFU	Protein	20
CSF2RB_seq.11137.43	seq.11137.43	11137-43	3	SL025889	Cytokine receptor common subunit beta:Cytoplasmic domain	IL3RB:CD	P32927	1439	ENSG00000100368	RFU	Protein	20
RUNX3_seq.11138.16	seq.11138.16	11138-16	3	SL006056	Runt-related transcription factor 3	RUNX3	Q13761	864	ENSG00000020633	RFU	Protein	20
COL1A1_seq.11140.56	seq.11140.56	11140-56	3	SL025819	Collagen alpha-1(I) chain:C-term propeptide	CO1A1:C-term propeptide	P02452	1277	ENSG00000108821	RFU	Protein	0.5
ANGPTL1_seq.11142.11	seq.11142.11	11142-11	3	SL025792	Angiopoietin-related protein 1:C-Term, Fibrinogen domian	ANGL1:C-term	O95841	9068	ENSG00000116194	RFU	Protein	0.5
OLFM3_seq.11143.32	seq.11143.32	11143-32	3	SL025949	Noelin-3:Isoform 2, N-term	NOE3:N-term	Q96PB7	118427	ENSG00000118733	RFU	Protein	20
DEFB116_seq.11144.10	seq.11144.10	11144-10	3	SL012527	Beta-defensin 116	DB116	Q30KQ4	245930	ENSG00000215545	RFU	Protein	20
KIAA1549L_seq.11145.72	seq.11145.72	11145-72	3	SL019333	UPF0606 protein KIAA1549L	K154L	Q6ZVL6	25758		RFU	Protein	20
TBX22_seq.11146.4	seq.11146.4	11146-4	3	SL019339	T-box transcription factor TBX22	TBX22	Q9Y458	50945	ENSG00000122145	RFU	Protein	20
TREML1_seq.11147.17	seq.11147.17	11147-17	3	SL026020	Trem-like transcript 1 protein:immunoreceptor tyrosine-based inhibition motif	TRML1:ITIM	Q86YW5	340205	ENSG00000161911	RFU	Protein	20
TLR1_seq.11149.3	seq.11149.3	11149-3	3	SL026003	Toll-like receptor 1:Cytoplasmic domain	TLR1:CD	Q15399	7096	ENSG00000174125	RFU	Protein	20
COL6A1_seq.11150.3	seq.11150.3	11150-3	3	SL002657	Collagen alpha-1(VI) chain	Collagen a1(VI)	P12109	1291	ENSG00000142156	RFU	Protein	20
KLK13_seq.11152.46	seq.11152.46	11152-46	3	SL003918	Kallikrein-13	kallikrein 13	Q9UKR3	26085	ENSG00000167759	RFU	Protein	20
NFE2L1_seq.11154.3	seq.11154.3	11154-3	3	SL007421	Nuclear factor erythroid 2-related factor 1	NF2L1	Q14494	4779	ENSG00000082641	RFU	Protein	20
COL6A5_seq.11155.16	seq.11155.16	11155-16	3	SL019315	Collagen alpha-5(VI) chain	CO6A5	A8TX70	256076	ENSG00000172752	RFU	Protein	20
BICDL1_seq.11158.40	seq.11158.40	11158-40	3	SL019326	Bicaudal D-related protein 1	BICR1	Q6ZP65	92558	ENSG00000135127	RFU	Protein	20
MUL1_seq.11159.14	seq.11159.14	11159-14	3	SL025937	Mitochondrial ubiquitin ligase activator of NFKB 1:Cytoplasmic domain	MUL1:CD	Q969V5	79594	ENSG00000090432	RFU	Protein	20
RNF122_seq.11160.56	seq.11160.56	11160-56	3	SL019335	RING finger protein 122	RN122	Q9H9V4	79845	ENSG00000133874	RFU	Protein	0.5
SPART_seq.11161.5	seq.11161.5	11161-5	3	SL019340	Spartin	SPG20	Q8N0X7	23111	ENSG00000133104	RFU	Protein	20
EQTN_seq.11162.37	seq.11162.37	11162-37	3	SL019313	Equatorin	EQTN	Q9NQ60	54586	ENSG00000120160	RFU	Protein	20
FAM162B_seq.11163.7	seq.11163.7	11163-7	3	SL019316	Protein FAM162B	F162B	Q5T6X4	221303	ENSG00000183807	RFU	Protein	20
TENM2_seq.11164.7	seq.11164.7	11164-7	3	SL019319	Teneurin-2	TEN2	Q9NT68	57451	ENSG00000145934	RFU	Protein	20
MTMR1_seq.11167.6	seq.11167.6	11167-6	3	SL019330	Myotubularin-related protein 1	MTMR1	Q13613	8776	ENSG00000063601	RFU	Protein	20
MEGF10_seq.11168.3	seq.11168.3	11168-3	3	SL019053	Multiple epidermal growth factor-like domains protein 10	MEG10	Q96KG7	84466	ENSG00000145794	RFU	Protein	20
FLNA_seq.11171.25	seq.11171.25	11171-25	3	SL025862	Filamin-A:Calponin Homology 2	filamin A:CH2	P21333	2316	ENSG00000196924	RFU	Protein	0.5
MILR1_seq.11173.29	seq.11173.29	11173-29	3	SL019119	Allergin-1	MILR1	Q7Z6M3	284021	ENSG00000271605	RFU	Protein	20
THSD7A_seq.11174.8	seq.11174.8	11174-8	3	SL026002	Thrombospondin type-1 domain-containing protein 7A:Thrombospondin type-1 domain 6	THS7A:TSP type-1 domain 6	Q9UPZ6	221981	ENSG00000005108	RFU	Protein	0.5
LPCAT2_seq.11175.45	seq.11175.45	11175-45	3	SL018606	Lysophosphatidylcholine acyltransferase 2	PCAT2	Q7L5N7	54947	ENSG00000087253	RFU	Protein	20
KRT5_seq.11177.16	seq.11177.16	11177-16	3	SL006465	Keratin, type II cytoskeletal 5	K2C5	P13647	3852	ENSG00000186081	RFU	Protein	20
SVEP1_seq.11178.21	seq.11178.21	11178-21	3	SL025996	Sushi, von Willebrand factor type A, EGF and pentraxin domain-containing protein 1:EGF-like domains 4-6	SVEP1:EGF-like domains 4-6	Q4LDE5	79987	ENSG00000165124	RFU	Protein	0.5
TSSK1B_seq.11179.7	seq.11179.7	11179-7	3	SL006717	Testis-specific serine/threonine-protein kinase 1	TSSK1	Q9BXA7	83942	ENSG00000212122	RFU	Protein	20
SMARCC1_seq.11180.17	seq.11180.17	11180-17	3	SL019318	SWI/SNF complex subunit SMARCC1	SMRC1	Q92922	6599	ENSG00000173473	RFU	Protein	20
CHGA_seq.11184.51	seq.11184.51	11184-51	3	SL002762	Chromogranin-A	CgA	P10645	1113	ENSG00000100604	RFU	Protein	0.5
GCH1_seq.11185.145	seq.11185.145	11185-145	3	SL019341	GTP cyclohydrolase 1	GCH1	P30793	2643	ENSG00000131979	RFU	Protein	20
TMEM52_seq.11186.12	seq.11186.12	11186-12	3	SL019314	Transmembrane protein 52	TMM52	Q8NDY8	339456	ENSG00000178821	RFU	Protein	20
CLEC12A_seq.11187.11	seq.11187.11	11187-11	3	SL018579	C-type lectin domain family 12 member A	CL12A	Q5QGZ9	160364	ENSG00000172322	RFU	Protein	20
YME1L1_seq.11190.129	seq.11190.129	11190-129	3	SL019328	ATP-dependent zinc metalloprotease YME1L1	YMEL1	Q96TA2	10730	ENSG00000136758	RFU	Protein	20
TINAGL1_seq.11192.168	seq.11192.168	11192-168	3	SL008302	Tubulointerstitial nephritis antigen-like	TINAL	Q9GZM7	64129	ENSG00000142910	RFU	Protein	20
HNF1A_seq.11193.27	seq.11193.27	11193-27	3	SL019342	Hepatocyte nuclear factor 1-alpha	HNF1A	P20823	6927	ENSG00000135100	RFU	Protein	20
SIT1_seq.11194.6	seq.11194.6	11194-6	3	SL007783	Signaling threshold-regulating transmembrane adapter 1	SIT1	Q9Y3P8	27240	ENSG00000137078	RFU	Protein	20
COL6A3_seq.11196.31	seq.11196.31	11196-31	3	SL025822	Collagen alpha-3(VI) chain:Bovine pancreatic trypsin inhibitor/Kunitz inhibitor domain, isoform 1	Collagen alpha-3(VI):BPTI/Kunitz inhibitor	P12111	1293	ENSG00000163359	RFU	Protein	0.5
CREB3L1_seq.11198.37	seq.11198.37	11198-37	3	SL012768	Cyclic AMP-responsive element-binding protein 3-like protein 1	CR3L1	Q96BA8	90993	ENSG00000157613	RFU	Protein	20
CD93_seq.11200.52	seq.11200.52	11200-52	3	SL007696	Complement component C1q receptor	C1QR1	Q9NPY3	22918	ENSG00000125810	RFU	Protein	20
PUS1_seq.11201.19	seq.11201.19	11201-19	3	SL019343	tRNA pseudouridine synthase A, mitochondrial	TRUA	Q9Y606	80324	ENSG00000177192	RFU	Protein	20
TBX5_seq.11202.70	seq.11202.70	11202-70	3	SL019350	T-box transcription factor TBX5	TBX5	Q99593	6910	ENSG00000089225	RFU	Protein	20
PKLR_seq.11203.97	seq.11203.97	11203-97	3	SL009203	Pyruvate kinase PKLR	KPYR	P30613	5313	ENSG00000143627	RFU	Protein	20
CXADR_seq.11204.80	seq.11204.80	11204-80	3	SL009892	Coxsackievirus and adenovirus receptor	CXAR	P78310	1525	ENSG00000154639	RFU	Protein	20
ITGB7_seq.11205.10	seq.11205.10	11205-10	3	SL004571	Integrin beta-7	Integrin beta-7	P26010	3695	ENSG00000139626	RFU	Protein	20
MSR1_seq.11207.3	seq.11207.3	11207-3	3	SL025927	Macrophage scavenger receptor types I and II:Cytoplasmic domain	Macrophage scavenger receptor:CD	P21757	4481	ENSG00000038945	RFU	Protein	20
NAGPA_seq.11208.15	seq.11208.15	11208-15	3	SL019369	N-acetylglucosamine-1-phosphodiester alpha-N-acetylglucosaminidase	NAGPA	Q9UK23	51172	ENSG00000103174	RFU	Protein	20
TBCE_seq.11211.7	seq.11211.7	11211-7	3	SL019355	Tubulin-specific chaperone E	TBCE	Q15813	6905	ENSG00000284770	RFU	Protein	20
TXNDC5_seq.11212.7	seq.11212.7	11212-7	3	SL008805	Thioredoxin domain-containing protein 5	TXND5	Q8NBS9	81567	ENSG00000239264	RFU	Protein	0.5
DNAJB9_seq.11214.40	seq.11214.40	11214-40	3	SL019363	DnaJ homolog subfamily B member 9	DNJB9	Q9UBS3	4189	ENSG00000128590	RFU	Protein	20
CDH15_seq.11215.6	seq.11215.6	11215-6	3	SL025808	Cadherin-15:Cytoplasmic domain	CAD15:CD	P55291	1013	ENSG00000129910	RFU	Protein	0.5
CTBP1_seq.11217.16	seq.11217.16	11217-16	3	SL007405	C-terminal-binding protein 1	CTBP1	Q13363	1487	ENSG00000159692	RFU	Protein	20
TPMT_seq.11218.84	seq.11218.84	11218-84	3	SL019351	Thiopurine S-methyltransferase	TPMT	P51580	7172	ENSG00000137364	RFU	Protein	0.5
FGFBP3_seq.11219.95	seq.11219.95	11219-95	3	SL012727	Fibroblast growth factor-binding protein 3	FGFP3	Q8TAT2	143282	ENSG00000174721	RFU	Protein	20
C10orf105_seq.11220.53	seq.11220.53	11220-53	3	SL019359	Uncharacterized protein C10orf105	CJ105	Q8TEF2	414152	ENSG00000214688	RFU	Protein	20
TMEM154_seq.11223.1	seq.11223.1	11223-1	3	SL018407	Transmembrane protein 154	TM154	Q6P9G4	201799	ENSG00000170006	RFU	Protein	20
UBE3A_seq.11226.16	seq.11226.16	11226-16	3	SL019352	Ubiquitin-protein ligase E3A	UBE3A	Q05086	7337	ENSG00000114062	RFU	Protein	20
TBL2_seq.11227.31	seq.11227.31	11227-31	3	SL019356	Transducin beta-like protein 2	TBL2	Q9Y4P3	26608	ENSG00000106638	RFU	Protein	20
RIC3_seq.11228.37	seq.11228.37	11228-37	3	SL018079	Protein RIC-3	RIC3	Q7Z5B4	79608	ENSG00000166405	RFU	Protein	20
ERN1_seq.11229.16	seq.11229.16	11229-16	3	SL007036	Serine/threonine-protein kinase/endoribonuclease IRE1	ERN1	O75460	2081	ENSG00000178607	RFU	Protein	20
FDX2_seq.11231.12	seq.11231.12	11231-12	3	SL019364	Adrenodoxin-like protein, mitochondrial	ADXL	Q6P4F2	112812	ENSG00000267673	RFU	Protein	20
TCN1_seq.11232.46	seq.11232.46	11232-46	3	SL003164	Transcobalamin-1	Holo-TC I	P20061	6947	ENSG00000134827	RFU	Protein	20
PCOLCE_seq.11237.49	seq.11237.49	11237-49	3	SL006539	Procollagen C-endopeptidase enhancer 1	PCOC1	Q15113	5118	ENSG00000106333	RFU	Protein	0.005
TMPRSS6_seq.11239.49	seq.11239.49	11239-49	3	SL019365	Transmembrane protease serine 6	TMPS6	Q8IU80	164656	ENSG00000187045	RFU	Protein	20
ASL_seq.11241.8	seq.11241.8	11241-8	3	SL011173	Argininosuccinate lyase	ARLY	P04424	435	ENSG00000126522	RFU	Protein	0.5
TGM1_seq.11242.33	seq.11242.33	11242-33	3	SL019353	Protein-glutamine gamma-glutamyltransferase K	TGM1	P22735	7051	ENSG00000092295	RFU	Protein	20
ADGRF1_seq.11243.90	seq.11243.90	11243-90	3	SL019357	Adhesion G-protein coupled receptor F1	GPR110	Q5T601	266977	ENSG00000153292	RFU	Protein	0.5
FLNA_seq.11245.43	seq.11245.43	11245-43	3	SL025863	Filamin-A:Calponin Homology 1	filamin A:CH1	P21333	2316	ENSG00000196924	RFU	Protein	20
BPIFB1_seq.11246.3	seq.11246.3	11246-3	3	SL012736	BPI fold-containing family B member 1	LPLC1	Q8TDL5	92747	ENSG00000125999	RFU	Protein	0.5
NAGS_seq.11247.20	seq.11247.20	11247-20	3	SL019366	N-acetylglutamate synthase, mitochondrial	NAGS	Q8N159	162417	ENSG00000161653	RFU	Protein	20
UROS_seq.11248.43	seq.11248.43	11248-43	3	SL019345	Uroporphyrinogen-III synthase	HEM4	P10746	7390	ENSG00000188690	RFU	Protein	20
LRCH4_seq.11252.30	seq.11252.30	11252-30	3	SL025921	Leucine-rich repeat and calponin homology domain-containing protein 4:Calponin Homology	LRCH4:CH	O75427	4034	ENSG00000077454	RFU	Protein	20
PAPLN_seq.11254.13	seq.11254.13	11254-13	3	SL012393	Papilin	PPN	O95428	89932	ENSG00000100767	RFU	Protein	20
QDPR_seq.11257.1	seq.11257.1	11257-1	3	SL007095	Dihydropteridine reductase	DHPR	P09417	5860	ENSG00000151552	RFU	Protein	0.5
MADCAM1_seq.11258.41	seq.11258.41	11258-41	3	SL004569	Mucosal addressin cell adhesion molecule 1	MAdCAM-1	Q13477	8174	ENSG00000099866	RFU	Protein	0.5
SUN5_seq.11260.47	seq.11260.47	11260-47	3	SL012729	SUN domain-containing protein 5	SPA4L	Q8TC36	140732	ENSG00000167098	RFU	Protein	20
TRABD_seq.11262.39	seq.11262.39	11262-39	3	SL019367	TraB domain-containing protein	TRABD	Q9H4I3	80305	ENSG00000170638	RFU	Protein	0.5
CASQ1_seq.11263.57	seq.11263.57	11263-57	3	SL019372	Calsequestrin-1	CASQ1	P31415	844	ENSG00000143318	RFU	Protein	0.5
XDH_seq.11264.33	seq.11264.33	11264-33	3	SL019346	Xanthine dehydrogenase/oxidase	XDH	P47989	7498	ENSG00000158125	RFU	Protein	20
ALDH1A1_seq.11265.8	seq.11265.8	11265-8	3	SL005674	Retinal dehydrogenase 1	Retinal dehydrogenase 1	P00352	216	ENSG00000165092	RFU	Protein	0.5
SELPLG_seq.11266.8	seq.11266.8	11266-8	3	SL025980	P-selectin glycoprotein ligand 1:Extracellular domain	SELPL:ECD	Q14242	6404	ENSG00000110876	RFU	Protein	20
CHCHD10_seq.11270.17	seq.11270.17	11270-17	3	SL019368	Coiled-coil-helix-coiled-coil-helix domain-containing protein 10, mitochondrial	CHC10	Q8WYQ3	400916	ENSG00000250479	RFU	Protein	20
GSTT2B_seq.11273.176	seq.11273.176	11273-176	3	SL013030	Glutathione S-transferase theta-2B	GSTT2	P0CG30	653689	ENSG00000133433	RFU	Protein	20
LRP1B_seq.11275.94	seq.11275.94	11275-94	3	SL013872	Low-density lipoprotein receptor-related protein 1B	LRP1B	Q9NZR2	53353	ENSG00000168702	RFU	Protein	20
ATF6_seq.11277.23	seq.11277.23	11277-23	3	SL014732	Cyclic AMP-dependent transcription factor ATF-6 alpha	ATF6A	P18850	22926	ENSG00000118217	RFU	Protein	0.5
COL11A2_seq.11278.4	seq.11278.4	11278-4	3	SL009488	Collagen alpha-2(XI) chain	COL11A2	P13942	1302	ENSG00000227801	RFU	Protein	20
GABBR1_seq.11279.42	seq.11279.42	11279-42	3	SL019373	Gamma-aminobutyric acid type B receptor subunit 1	GABR1	Q9UBS5	2550	ENSG00000204681	RFU	Protein	20
GAD1_seq.11280.6	seq.11280.6	11280-6	3	SL019348	Glutamate decarboxylase 1	DCE1	Q99259	2571	ENSG00000128683	RFU	Protein	20
GRB7_seq.11281.6	seq.11281.6	11281-6	3	SL002520	Growth factor receptor-bound protein 7	GRB7	Q14451	2886	ENSG00000141738	RFU	Protein	20
MSR1_seq.11282.16	seq.11282.16	11282-16	3	SL025926	Macrophage scavenger receptor types I and II:Extracellular domain	Macrophage scavenger receptor:ECD	P21757	4481	ENSG00000038945	RFU	Protein	20
DCAF5_seq.11283.13	seq.11283.13	11283-13	3	SL019361	DDB1- and CUL4-associated factor 5	DCAF5	Q96JK2	8816	ENSG00000139990	RFU	Protein	20
LAIR1_seq.11284.24	seq.11284.24	11284-24	3	SL005432	Leukocyte-associated immunoglobulin-like receptor 1	LAIR1	Q6GTX8	3903	ENSG00000167613	RFU	Protein	20
CD34_seq.11285.8	seq.11285.8	11285-8	3	SL004572	Hematopoietic progenitor cell antigen CD34	CD34	P28906	947	ENSG00000174059	RFU	Protein	20
SELENOS_seq.11286.78	seq.11286.78	11286-78	3	SL007632	Selenoprotein S	SELS	Q9BQE4	55829	ENSG00000131871	RFU	Protein	0.5
CYB5A_seq.11287.14	seq.11287.14	11287-14	3	SL005251	Cytochrome b5	Cytochrome b5	P00167	1528	ENSG00000166347	RFU	Protein	20
NT5C2_seq.11288.26	seq.11288.26	11288-26	3	SL019349	Cytosolic purine 5'-nucleotidase	5NTC	P49902	22978	ENSG00000076685	RFU	Protein	20
CSNK1D_seq.11289.31	seq.11289.31	11289-31	3	SL019354	Casein kinase I isoform delta	KC1D	P48730	1453	ENSG00000141551	RFU	Protein	20
SCARA3_seq.11292.13	seq.11292.13	11292-13	3	SL025978	Scavenger receptor class A member 3:region 2	SCAR3:region 2	Q6AZY7	51435	ENSG00000168077	RFU	Protein	20
LRRN1_seq.11293.14	seq.11293.14	11293-14	3	SL025922	Leucine-rich repeat neuronal protein 1:Cytoplasmic domain	LRRN1:CD	Q6UXK5	57633	ENSG00000175928	RFU	Protein	20
TMCC3_seq.11294.7	seq.11294.7	11294-7	3	SL026006	Transmembrane and coiled-coil domains protein 3:region 2	TMCC3:region 2	Q9ULS5	57458	ENSG00000057704	RFU	Protein	20
NOTCH2_seq.11297.54	seq.11297.54	11297-54	3	SL007356	Neurogenic locus notch homolog protein 2	NOTC2	Q04721	4853	ENSG00000134250	RFU	Protein	20
SORT1_seq.11300.32	seq.11300.32	11300-32	3	SL008851	Sortilin	SORT	Q99523	6272	ENSG00000134243	RFU	Protein	20
TNR_seq.11302.237	seq.11302.237	11302-237	3	SL008783	Tenascin-R	TENR	Q92752	7143	ENSG00000116147	RFU	Protein	20
SAMHD1_seq.11303.7	seq.11303.7	11303-7	3	SL008335	Deoxynucleoside triphosphate triphosphohydrolase SAMHD1	SAMH1	Q9Y3Z3	25939	ENSG00000101347	RFU	Protein	20
WWP1_seq.11307.33	seq.11307.33	11307-33	3	SL007655	NEDD4-like E3 ubiquitin-protein ligase WWP1	WWP1	Q9H0M0	11059	ENSG00000123124	RFU	Protein	20
CREB3L4_seq.11308.8	seq.11308.8	11308-8	3	SL019414	Cyclic AMP-responsive element-binding protein 3-like protein 4	CR3L4	Q8TEY5	148327	ENSG00000143578	RFU	Protein	20
DSG3_seq.11310.8	seq.11310.8	11310-8	3	SL004969	Desmoglein-3	Desmoglein-3	P32926	1830	ENSG00000134757	RFU	Protein	20
RAG1_seq.11311.79	seq.11311.79	11311-79	3	SL004573	V(D)J recombination-activating protein 1	RAG-1	P15918	5896	ENSG00000166349	RFU	Protein	20
PMS2_seq.11312.40	seq.11312.40	11312-40	3	SL019432	Mismatch repair endonuclease PMS2	PMS2	P54278	5395	ENSG00000122512	RFU	Protein	20
PCBD1_seq.11313.100	seq.11313.100	11313-100	3	SL008857	Pterin-4-alpha-carbinolamine dehydratase	PHS	P61457	5092	ENSG00000166228	RFU	Protein	20
PPM1D_seq.11315.148	seq.11315.148	11315-148	3	SL013714	Protein phosphatase 1D	PPM1D	O15297	8493	ENSG00000170836	RFU	Protein	20
APOA5_seq.11318.20	seq.11318.20	11318-20	3	SL004840	Apolipoprotein A-V	Apo A-V	Q6Q788	116519	ENSG00000110243	RFU	Protein	20
MRE11_seq.11319.106	seq.11319.106	11319-106	3	SL013791	Double-strand break repair protein MRE11	MRE11	P49959	4361	ENSG00000020922	RFU	Protein	20
CHFR_seq.11320.29	seq.11320.29	11320-29	3	SL013858	E3 ubiquitin-protein ligase CHFR	CHFR	Q96EP1	55743	ENSG00000072609	RFU	Protein	0.5
PXDNL_seq.11324.3	seq.11324.3	11324-3	3	SL006952	Peroxidasin-like protein	PXDNL	A1KZ92	137902	ENSG00000147485	RFU	Protein	20
BTG2_seq.11325.8	seq.11325.8	11325-8	3	SL007329	Protein BTG2	BTG2	P78543	7832	ENSG00000159388	RFU	Protein	20
CLK2_seq.11327.56	seq.11327.56	11327-56	3	SL019430	Dual specificity protein kinase CLK2	CLK2	P49760	1196	ENSG00000176444	RFU	Protein	20
USB1_seq.11328.9	seq.11328.9	11328-9	3	SL019433	U6 snRNA phosphodiesterase	USB1	Q9BQ65	79650	ENSG00000103005	RFU	Protein	20
CSNK2B_seq.11330.15	seq.11330.15	11330-15	3	SL013806	Casein kinase II subunit beta	CSK2B	P67870	1460	ENSG00000204435	RFU	Protein	20
ARHGAP25_seq.11333.82	seq.11333.82	11333-82	3	SL006485	Rho GTPase-activating protein 25	RHG25	P42331	9938	ENSG00000163219	RFU	Protein	20
LILRB3_seq.11334.7	seq.11334.7	11334-7	3	SL019428	Leukocyte immunoglobulin-like receptor subfamily B member 3	LIRB3	O75022	11025	ENSG00000204577	RFU	Protein	20
FANCF_seq.11336.9	seq.11336.9	11336-9	3	SL019434	Fanconi anemia group F protein	FANCF	Q9NPI8	2188	ENSG00000183161	RFU	Protein	20
BLK_seq.11338.49	seq.11338.49	11338-49	3	SL013793	Tyrosine-protein kinase BLK	BLK	P51451	640	ENSG00000136573	RFU	Protein	20
PLXDC2_seq.11342.59	seq.11342.59	11342-59	3	SL025966	Plexin domain-containing protein 2:Cytoplasmic domain	PXDC2:CD	Q6UX71	84898	ENSG00000120594	RFU	Protein	20
TALDO1_seq.11347.9	seq.11347.9	11347-9	3	SL006113	Transaldolase	Transaldolase	P37837	6888	ENSG00000177156	RFU	Protein	20
P4HA2_seq.11348.132	seq.11348.132	11348-132	3	SL012364	Prolyl 4-hydroxylase subunit alpha-2	P4HA2	O15460	8974	ENSG00000072682	RFU	Protein	0.5
STUB1_seq.11350.30	seq.11350.30	11350-30	3	SL019100	E3 ubiquitin-protein ligase CHIP	CHIP	Q9UNE7	10273	ENSG00000103266	RFU	Protein	20
NHEJ1_seq.11351.233	seq.11351.233	11351-233	3	SL019435	Non-homologous end-joining factor 1	NHEJ1	Q9H9Q4	79840	ENSG00000187736	RFU	Protein	20
TTN_seq.11352.42	seq.11352.42	11352-42	3	SL006679	Titin	TITIN	Q8WZ42	7273	ENSG00000155657	RFU	Protein	20
SMAD2_seq.11353.143	seq.11353.143	11353-143	3	SL004101	Mothers against decapentaplegic homolog 2	SMAD2	Q15796	4087	ENSG00000175387	RFU	Protein	20
PLCB1_seq.11354.21	seq.11354.21	11354-21	3	SL006829	1-phosphatidylinositol 4,5-bisphosphate phosphodiesterase beta-1	Phospholipase C-beta-1	Q9NQ66	23236	ENSG00000182621	RFU	Protein	20
EIF5A2_seq.11355.10	seq.11355.10	11355-10	3	SL008435	Eukaryotic translation initiation factor 5A-2	IF5A2	Q9GZV4	56648	ENSG00000163577	RFU	Protein	20
ESS2_seq.11356.19	seq.11356.19	11356-19	3	SL019423	Protein DGCR14	DGC14	Q96DF8	8220	ENSG00000100056	RFU	Protein	20
GRB10_seq.11358.15	seq.11358.15	11358-15	3	SL013823	Growth factor receptor-bound protein 10	GRB10	Q13322	2887	ENSG00000106070	RFU	Protein	20
RRM1_seq.11360.39	seq.11360.39	11360-39	3	SL009588	Ribonucleoside-diphosphate reductase large subunit	RRM1	P23921	6240	ENSG00000167325	RFU	Protein	20
TYMP_seq.11361.73	seq.11361.73	11361-73	3	SL000155	Thymidine phosphorylase	TP	P19971	1890	ENSG00000025708	RFU	Protein	0.5
AQP4_seq.11363.58	seq.11363.58	11363-58	3	SL019418	Aquaporin-4	AQP4	P55087	361	ENSG00000171885	RFU	Protein	20
MFN1_seq.11364.18	seq.11364.18	11364-18	3	SL019424	Mitofusin-1	MFN1	Q8IWA4	55669	ENSG00000171109	RFU	Protein	20
TENM4_seq.11365.17	seq.11365.17	11365-17	3	SL009091	Teneurin-4	TEN4	Q6N022	26011	ENSG00000149256	RFU	Protein	20
AK2_seq.11368.32	seq.11368.32	11368-32	3	SL008133	Adenylate kinase 2, mitochondrial	KAD2	P54819	204	ENSG00000004455	RFU	Protein	20
ADH5_seq.11369.23	seq.11369.23	11369-23	3	SL008855	Alcohol dehydrogenase class-3	ADHX	P11766	128	ENSG00000197894	RFU	Protein	20
INPP5E_seq.11370.20	seq.11370.20	11370-20	3	SL019445	72 kDa inositol polyphosphate 5-phosphatase	INP5E	Q9NRR6	56623	ENSG00000148384	RFU	Protein	20
GPR101_seq.11371.1	seq.11371.1	11371-1	3	SL019419	Probable G-protein coupled receptor 101	GP101	Q96P66	83550	ENSG00000165370	RFU	Protein	20
ZNF18_seq.11372.2	seq.11372.2	11372-2	3	SL019425	Zinc finger protein 18	ZNF18	P17022	7566	ENSG00000154957	RFU	Protein	20
FOXL2_seq.11375.49	seq.11375.49	11375-49	3	SL019436	Forkhead box protein L2	FOXL2	P58012	668	ENSG00000183770	RFU	Protein	20
ADH7_seq.11377.19	seq.11377.19	11377-19	3	SL019442	Alcohol dehydrogenase class 4 mu/sigma chain	ADH7	P40394	131	ENSG00000196344	RFU	Protein	20
SYK_seq.11378.37	seq.11378.37	11378-37	3	SL025913	Tyrosine-protein kinase SYK:Src Homology domain	KSYK:SH2, 1 and 2	P43405	6850	ENSG00000165025	RFU	Protein	20
RBM24_seq.11380.84	seq.11380.84	11380-84	3	SL019426	RNA-binding protein 24	RBM24	Q9BX46	221662	ENSG00000112183	RFU	Protein	20
PRPS1_seq.11381.56	seq.11381.56	11381-56	3	SL010934	Ribose-phosphate pyrophosphokinase 1	PRPS1	P60891	5631	ENSG00000147224	RFU	Protein	20
BLVRA_seq.11382.5	seq.11382.5	11382-5	3	SL006491	Biliverdin reductase A	BIEA	P53004	644	ENSG00000106605	RFU	Protein	0.5
KRT7_seq.11383.41	seq.11383.41	11383-41	3	SL001732	Keratin, type II cytoskeletal 7	Keratin 7	P08729	3855	ENSG00000135480	RFU	Protein	20
ATF6B_seq.11387.3	seq.11387.3	11387-3	3	SL019420	Cyclic AMP-dependent transcription factor ATF-6 beta	ATF6B	Q99941	1388	ENSG00000168468	RFU	Protein	0.5
WFDC2_seq.11388.75	seq.11388.75	11388-75	3	SL001690	WAP four-disulfide core domain protein 2	HE4	Q14508	10406	ENSG00000101443	RFU	Protein	20
CA8_seq.11390.24	seq.11390.24	11390-24	3	SL004870	Carbonic anhydrase-related protein	Carbonic Anhydrase VIII	P35219	767	ENSG00000178538	RFU	Protein	20
MVK_seq.11391.69	seq.11391.69	11391-69	3	SL015949	Mevalonate kinase	MVK	Q03426	4598	ENSG00000110921	RFU	Protein	20
PTK2B_seq.11395.5	seq.11395.5	11395-5	3	SL025855	Protein-tyrosine kinase 2-beta:4.1 protein, ezrin, radixin, moesin domain	FAK2:FERM	Q14289	2185	ENSG00000120899	RFU	Protein	20
DNAI1_seq.11396.39	seq.11396.39	11396-39	3	SL019451	Dynein intermediate chain 1, axonemal	DNAI1	Q9UI46	27019	ENSG00000122735	RFU	Protein	20
RNF146_seq.11401.181	seq.11401.181	11401-181	3	SL019468	E3 ubiquitin-protein ligase RNF146	RN146	Q9NTX7	81847	ENSG00000118518	RFU	Protein	20
KMT2C_seq.11402.17	seq.11402.17	11402-17	3	SL019475	Histone-lysine N-methyltransferase 2C	KMT2C	Q8NEZ4	58508	ENSG00000055609	RFU	Protein	20
CARD9_seq.11405.150	seq.11405.150	11405-150	3	SL007659	Caspase recruitment domain-containing protein 9	CARD9	Q9H257	64170	ENSG00000187796	RFU	Protein	20
ACAD8_seq.11406.82	seq.11406.82	11406-82	3	SL019452	Isobutyryl-CoA dehydrogenase, mitochondrial	ACAD8	Q9UKU7	27034	ENSG00000151498	RFU	Protein	20
PLSCR3_seq.11407.57	seq.11407.57	11407-57	3	SL015269	Phospholipid scramblase 3	PLS3	Q9NRY6	57048	ENSG00000187838	RFU	Protein	20
FBXL4_seq.11416.23	seq.11416.23	11416-23	3	SL025857	F-box/LRR-repeat protein 4:Leucine-rich repeats 4 and 5	FBXL4:LRR4 and LRR5	Q9UKA2	26235	ENSG00000112234	RFU	Protein	0.5
EHD4_seq.11421.10	seq.11421.10	11421-10	3	SL008304	EH domain-containing protein 4	EHD4	Q9H223	30844	ENSG00000103966	RFU	Protein	0.5
DLX3_seq.11422.2	seq.11422.2	11422-2	3	SL019446	Homeobox protein DLX-3	DLX3	O60479	1747	ENSG00000064195	RFU	Protein	20
FAH_seq.11424.4	seq.11424.4	11424-4	3	SL008049	Fumarylacetoacetase	FAAA	P16930	2184	ENSG00000103876	RFU	Protein	0.5
RUFY1_seq.11425.31	seq.11425.31	11425-31	3	SL019064	RUN and FYVE domain-containing protein 1	RUFY1	Q96T51	80230	ENSG00000176783	RFU	Protein	20
PDLIM1_seq.11428.31	seq.11428.31	11428-31	3	SL006955	PDZ and LIM domain protein 1	PDLI1	O00151	9124	ENSG00000107438	RFU	Protein	20
HNRNPC_seq.11429.80	seq.11429.80	11429-80	3	SL004923	Heterogeneous nuclear ribonucleoproteins C1/C2	hnRNP C1/C2	P07910	3183	ENSG00000092199	RFU	Protein	20
DTX1_seq.11430.49	seq.11430.49	11430-49	3	SL007518	E3 ubiquitin-protein ligase DTX1	DTX1	Q86Y01	1840	ENSG00000135144	RFU	Protein	20
RECQL_seq.11431.235	seq.11431.235	11431-235	3	SL019447	ATP-dependent DNA helicase Q1	RECQ1	P46063	5965	ENSG00000004700	RFU	Protein	20
PQBP1_seq.11432.11	seq.11432.11	11432-11	3	SL019453	Polyglutamine-binding protein 1	PQBP1	O60828	10084	ENSG00000102103	RFU	Protein	20
TCTN2_seq.11433.11	seq.11433.11	11433-11	3	SL019456	Tectonic-2	TECT2	Q96GX1	79867	ENSG00000168778	RFU	Protein	20
INA_seq.11436.6	seq.11436.6	11436-6	3	SL008211	Alpha-internexin	AINX	Q16352	9118	ENSG00000148798	RFU	Protein	20
DNAJB2_seq.11438.6	seq.11438.6	11438-6	3	SL019476	DnaJ homolog subfamily B member 2	DNJB2	P25686	3300	ENSG00000135924	RFU	Protein	20
RHPN2_seq.11439.88	seq.11439.88	11439-88	3	SL019482	Rhophilin-2	RHPN2	Q8IUC4	85415	ENSG00000131941	RFU	Protein	20
SOCS3_seq.11440.58	seq.11440.58	11440-58	3	SL004268	Suppressor of cytokine signaling 3	SOCS-3	O14543	9021	ENSG00000184557	RFU	Protein	0.5
PYGL_seq.11441.11	seq.11441.11	11441-11	3	SL007082	Glycogen phosphorylase, liver form	PYGL	P06737	5836	ENSG00000100504	RFU	Protein	0.5
DNER_seq.11442.1	seq.11442.1	11442-1	3	SL025837	Delta and Notch-like epidermal growth factor-related receptor:Cytoplasmic domain	DNER:CD	Q8NFT8	92737	ENSG00000187957	RFU	Protein	20
POLR3F_seq.11444.49	seq.11444.49	11444-49	3	SL019460	DNA-directed RNA polymerase III subunit RPC6	RPC6	Q9H1D9	10621	ENSG00000132664	RFU	Protein	20
GALK1_seq.11448.34	seq.11448.34	11448-34	3	SL016433	Galactokinase	GALK1	P51570	2584	ENSG00000108479	RFU	Protein	20
CAPZA1_seq.11449.22	seq.11449.22	11449-22	3	SL008129	F-actin-capping protein subunit alpha-1	CAZA1	P52907	829	ENSG00000116489	RFU	Protein	20
P4HB_seq.11450.110	seq.11450.110	11450-110	3	SL004901	Protein disulfide-isomerase	Protein disulfide-isomerase	P07237	5034	ENSG00000185624	RFU	Protein	0.5
EIF3G_seq.11454.87	seq.11454.87	11454-87	3	SL012996	Eukaryotic translation initiation factor 3 subunit G	EIF3G	O75821	8666	ENSG00000130811	RFU	Protein	20
MAGEB10_seq.11456.2	seq.11456.2	11456-2	3	SL019448	Melanoma-associated antigen B10	MAGBA	Q96LZ2	139422	ENSG00000177689	RFU	Protein	20
GALE_seq.11457.53	seq.11457.53	11457-53	3	SL014942	UDP-glucose 4-epimerase	GALE	Q14376	2582	ENSG00000117308	RFU	Protein	0.5
PCBP1_seq.11458.30	seq.11458.30	11458-30	3	SL016460	Poly(rC)-binding protein 1	PCBP1	Q15365	5093	ENSG00000169564	RFU	Protein	20
ELL_seq.11459.81	seq.11459.81	11459-81	3	SL007290	RNA polymerase II elongation factor ELL	ELL	P55199	8178	ENSG00000105656	RFU	Protein	20
RBFOX2_seq.11462.8	seq.11462.8	11462-8	3	SL011160	RNA binding protein fox-1 homolog 2	RBM9	O43251	23543	ENSG00000100320	RFU	Protein	20
RELB_seq.11464.9	seq.11464.9	11464-9	3	SL013813	Transcription factor RelB	RELB	Q01201	5971	ENSG00000104856	RFU	Protein	20
GPR135_seq.11465.4	seq.11465.4	11465-4	3	SL019454	Probable G-protein coupled receptor 135	GP135	Q8IZ08	64582	ENSG00000181619	RFU	Protein	20
RBM19_seq.11468.15	seq.11468.15	11468-15	3	SL019467	Probable RNA-binding protein 19	RBM19	Q9Y4C8	9904	ENSG00000122965	RFU	Protein	20
VPS4A_seq.11476.43	seq.11476.43	11476-43	3	SL009023	Vacuolar protein sorting-associated protein 4A	VPS4A	Q9UN37	27183	ENSG00000132612	RFU	Protein	20
ALDH3A1_seq.11480.1	seq.11480.1	11480-1	3	SL006130	Aldehyde dehydrogenase, dimeric NADP-preferring	Aldehyde dehydrogenase, class 3	P30838	218	ENSG00000108602	RFU	Protein	20
HAVCR2_seq.11481.25	seq.11481.25	11481-25	3	SL007547	Hepatitis A virus cellular receptor 2	TIMD3	Q8TDQ0	84868	ENSG00000135077	RFU	Protein	20
ZNF174_seq.11486.26	seq.11486.26	11486-26	3	SL019479	Zinc finger protein 174	ZN174	Q15697	7727	ENSG00000103343	RFU	Protein	20
SPOCK1_seq.11487.4	seq.11487.4	11487-4	3	SL010384	Testican-1	Testican-1	Q08629	6695	ENSG00000152377	RFU	Protein	20
UBL4A_seq.11490.42	seq.11490.42	11490-42	3	SL019457	Ubiquitin-like protein 4A	UBL4A	P11441	8266	ENSG00000102178	RFU	Protein	20
DYNLL2_seq.11493.169	seq.11493.169	11493-169	3	SL019474	Dynein light chain 2, cytoplasmic	DYL2	Q96FJ2	140735	ENSG00000264364	RFU	Protein	0.5
ELL2_seq.11494.4	seq.11494.4	11494-4	3	SL019480	RNA polymerase II elongation factor ELL2	ELL2	O00472	22936	ENSG00000118985	RFU	Protein	20
APOL1_seq.11510.31	seq.11510.31	11510-31	3	SL005699	Apolipoprotein L1	Apo L1	O14791	8542	ENSG00000100342	RFU	Protein	0.005
APOL1_seq.11510.51	seq.11510.51	11510-51	3	SL005699	Apolipoprotein L1	Apo L1	O14791	8542	ENSG00000100342	RFU	Protein	0.005
CD38_seq.11513.92	seq.11513.92	11513-92	3	SL002722	ADP-ribosyl cyclase/cyclic ADP-ribose hydrolase 1	CD38	P28907	952	ENSG00000004468	RFU	Protein	20
CD59_seq.11514.196	seq.11514.196	11514-196	3	SL004557	CD59 glycoprotein	CD59	P13987	966	ENSG00000085063	RFU	Protein	20
FABP1_seq.11516.7	seq.11516.7	11516-7	3	SL006131	Fatty acid-binding protein, liver	FABPL	P07148	2168	ENSG00000163586	RFU	Protein	20
HMBS_seq.11530.37	seq.11530.37	11530-37	3	SL010978	Porphobilinogen deaminase	HEM3	P08397	3145	ENSG00000256269	RFU	Protein	20
VSIR_seq.11531.24	seq.11531.24	11531-24	3	SL025872	V-type immunoglobulin domain-containing suppressor of T-cell activation:Cytoplasmic domain	GI24:CD	Q9H7M9	64115	ENSG00000107738	RFU	Protein	20
LRIT3_seq.11534.6	seq.11534.6	11534-6	3	SL019063	Leucine-rich repeat, immunoglobulin-like domain and transmembrane domain-containing protein 3	LRIT3	Q3SXY7	345193	ENSG00000183423	RFU	Protein	20
MYSM1_seq.11536.9	seq.11536.9	11536-9	3	SL019540	Histone H2A deubiquitinase MYSM1	MYSM1	Q5VVJ2	114803	ENSG00000162601	RFU	Protein	20
TFR2_seq.11537.12	seq.11537.12	11537-12	3	SL008830	Transferrin receptor protein 2	TFR2	Q9UP52	7036	ENSG00000106327	RFU	Protein	20
MLYCD_seq.11538.216	seq.11538.216	11538-216	3	SL019512	Malonyl-CoA decarboxylase, mitochondrial	DCMC	O95822	23417	ENSG00000103150	RFU	Protein	20
ATP5MF_seq.11539.4	seq.11539.4	11539-4	3	SL008136	ATP synthase subunit f, mitochondrial	ATPK	P56134	9551	ENSG00000241468	RFU	Protein	20
FOXO3_seq.11540.37	seq.11540.37	11540-37	3	SL012328	Forkhead box protein O3	FOXO3A	O43524	2309	ENSG00000118689	RFU	Protein	20
TMEM230_seq.11542.11	seq.11542.11	11542-11	3	SL019529	Transmembrane protein 230	TM230	Q96A57	29058	ENSG00000089063	RFU	Protein	20
LIMA1_seq.11543.84	seq.11543.84	11543-84	3	SL006779	LIM domain and actin-binding protein 1	LIMA1	Q9UHB6	51474	ENSG00000050405	RFU	Protein	20
PHF3_seq.11544.39	seq.11544.39	11544-39	3	SL010933	PHD finger protein 3	PHF3	Q92576	23469	ENSG00000118482	RFU	Protein	20
TNFRSF14_seq.11545.9	seq.11545.9	11545-9	3	SL004145	Tumor necrosis factor receptor superfamily member 14	HVEM	Q92956	8764	ENSG00000157873	RFU	Protein	20
CYGB_seq.11546.7	seq.11546.7	11546-7	3	SL007558	Cytoglobin	CYGB	Q8WWM9	114757	ENSG00000161544	RFU	Protein	20
MUSK_seq.11547.84	seq.11547.84	11547-84	3	SL019518	Muscle, skeletal receptor tyrosine-protein kinase	MUSK	O15146	4593	ENSG00000030304	RFU	Protein	20
CDC25A_seq.11548.84	seq.11548.84	11548-84	3	SL007184	M-phase inducer phosphatase 1	MPIP1	P30304	993	ENSG00000164045	RFU	Protein	20
ISL1_seq.11549.6	seq.11549.6	11549-6	3	SL007314	Insulin gene enhancer protein ISL-1	ISL1	P61371	3670	ENSG00000016082	RFU	Protein	20
HMG20B_seq.11551.16	seq.11551.16	11551-16	3	SL019534	SWI/SNF-related matrix-associated actin-dependent regulator of chromatin subfamily E member 1-related	HM20B	Q9P0W2	10362	ENSG00000064961	RFU	Protein	20
ARFGAP1_seq.11556.19	seq.11556.19	11556-19	3	SL015077	ADP-ribosylation factor GTPase-activating protein 1	ARFG1	Q8N6T3	55738	ENSG00000101199	RFU	Protein	0.5
SMURF1_seq.11557.3	seq.11557.3	11557-3	3	SL007679	E3 ubiquitin-protein ligase SMURF1	SMUF1	Q9HCE7	57154	ENSG00000198742	RFU	Protein	20
NFATC4_seq.11560.76	seq.11560.76	11560-76	3	SL007428	Nuclear factor of activated T-cells, cytoplasmic 4	NFAC4	Q14934	4776	ENSG00000100968	RFU	Protein	20
POLE2_seq.11562.9	seq.11562.9	11562-9	3	SL014854	DNA polymerase epsilon subunit 2	DPOE2	P56282	5427	ENSG00000100479	RFU	Protein	20
SYTL4_seq.11563.51	seq.11563.51	11563-51	3	SL025998	Synaptotagmin-like protein 4:Ca2+-dependent membrane-targeting module 2	SYTL4:C2 2	Q96C24	94121	ENSG00000102362	RFU	Protein	20
ZNF23_seq.11565.58	seq.11565.58	11565-58	3	SL019525	Zinc finger protein 23	ZNF23	P17027	7571	ENSG00000167377	RFU	Protein	20
KRT72_seq.11566.48	seq.11566.48	11566-48	3	SL009148	Keratin, type II cytoskeletal 72	Keratin 72	Q14CN4	140807	ENSG00000170486	RFU	Protein	20
ZNF10_seq.11567.23	seq.11567.23	11567-23	3	SL019535	Zinc finger protein 10	ZNF10	P21506	7556	ENSG00000256223	RFU	Protein	20
FKBP1B_seq.11568.2	seq.11568.2	11568-2	3	SL007323	Peptidyl-prolyl cis-trans isomerase FKBP1B	FKB1B	P68106	2281	ENSG00000119782	RFU	Protein	20
BCAP29_seq.11570.94	seq.11570.94	11570-94	3	SL019514	B-cell receptor-associated protein 29	BAP29	Q9UHQ4	55973	ENSG00000075790	RFU	Protein	20
KLRC3_seq.11571.75	seq.11571.75	11571-75	3	SL025943	NKG2-E type II integral membrane protein:Isoform E, Extracellular domain	NKG2E:ECD	Q07444	3823	ENSG00000205810	RFU	Protein	20
DNM2_seq.11572.4	seq.11572.4	11572-4	3	SL010968	Dynamin-2	DYN2	P50570	1785	ENSG00000079805	RFU	Protein	20
SRSF6_seq.11573.3	seq.11573.3	11573-3	3	SL017909	Serine/arginine-rich splicing factor 6	SRSF6	Q13247	6431	ENSG00000124193	RFU	Protein	20
DNAJA2_seq.11582.63	seq.11582.63	11582-63	3	SL007975	DnaJ homolog subfamily A member 2	DNJA2	O60884	10294	ENSG00000069345	RFU	Protein	20
LRRN1_seq.11586.2	seq.11586.2	11586-2	3	SL025923	Leucine-rich repeat neuronal protein 1:Extracellular domain	LRRN1:ECD	Q6UXK5	57633	ENSG00000175928	RFU	Protein	20
MGA_seq.11587.5	seq.11587.5	11587-5	3	SL019521	MAX gene-associated protein	MGAP	Q8IWI9	23269	ENSG00000174197	RFU	Protein	20
RBM23_seq.11590.5	seq.11590.5	11590-5	3	SL019537	Probable RNA-binding protein 23	RBM23	Q86U06	55147	ENSG00000100461	RFU	Protein	20
PRC1_seq.11591.43	seq.11591.43	11591-43	3	SL007011	Protein regulator of cytokinesis 1	PRC1	O43663	9055	ENSG00000198901	RFU	Protein	20
ELAVL1_seq.11592.1	seq.11592.1	11592-1	3	SL011997	ELAV-like protein 1	ELAV1	Q15717	1994	ENSG00000066044	RFU	Protein	20
CXCL9_seq.11593.21	seq.11593.21	11593-21	3	SL003188	C-X-C motif chemokine 9	MIG	Q07325	4283	ENSG00000138755	RFU	Protein	20
ZNF75D_seq.11596.47	seq.11596.47	11596-47	3	SL019527	Zinc finger protein 75D	ZN75D	P51815	7626	ENSG00000186376	RFU	Protein	20
DHX8_seq.11601.26	seq.11601.26	11601-26	3	SL019516	ATP-dependent RNA helicase DHX8	DHX8	Q14562	1659	ENSG00000067596	RFU	Protein	20
CPNE1_seq.11602.12	seq.11602.12	11602-12	3	SL025824	Copine-1:Von Willebrand factor type A domain	CPNE1:VWFA	Q99829	8904	ENSG00000214078	RFU	Protein	20
DNAJB6_seq.11606.22	seq.11606.22	11606-22	3	SL019538	DnaJ homolog subfamily B member 6	DNJB6	O75190	10049	ENSG00000105993	RFU	Protein	20
BRD1_seq.11607.15	seq.11607.15	11607-15	3	SL016389	Bromodomain-containing protein 1	BRD1	O95696	23774	ENSG00000100425	RFU	Protein	20
MAP1LC3B_seq.11608.5	seq.11608.5	11608-5	3	SL019511	Microtubule-associated proteins 1A/1B light chain 3B	MLP3B	Q9GZQ8	81631	ENSG00000140941	RFU	Protein	20
ERH_seq.11614.29	seq.11614.29	11614-29	3	SL013071	Enhancer of rudimentary homolog	ERH	P84090	2079	ENSG00000100632	RFU	Protein	20
DAPP1_seq.11615.16	seq.11615.16	11615-16	3	SL016537	Dual adapter for phosphotyrosine and 3-phosphotyrosine and 3-phosphoinositide	DAPP1	Q9UN19	27071	ENSG00000070190	RFU	Protein	20
HSF1_seq.11616.9	seq.11616.9	11616-9	3	SL013812	Heat shock factor protein 1	HSF1	Q00613	3297	ENSG00000185122	RFU	Protein	20
ITGAL_seq.11617.1	seq.11617.1	11617-1	3	SL004121	Integrin alpha-L	LFA-1 alpha-L chain	P20701	3683	ENSG00000005844	RFU	Protein	20
MYB_seq.11618.83	seq.11618.83	11618-83	3	SL007101	Transcriptional activator Myb	MYB	P10242	4602	ENSG00000118513	RFU	Protein	20
UBE2V1_seq.11626.7	seq.11626.7	11626-7	3	SL008563	Ubiquitin-conjugating enzyme E2 variant 1	UB2V1	Q13404	7335	ENSG00000244687	RFU	Protein	0.5
TRAF4_seq.11629.36	seq.11629.36	11629-36	3	SL007634	TNF receptor-associated factor 4	TRAF4	Q9BUZ4	9618	ENSG00000076604	RFU	Protein	20
AHSA1_seq.11633.89	seq.11633.89	11633-89	3	SL013002	Activator of 90 kDa heat shock protein ATPase homolog 1	AHSA1	O95433	10598	ENSG00000100591	RFU	Protein	20
RGS10_seq.11634.32	seq.11634.32	11634-32	3	SL016376	Regulator of G-protein signaling 10	RGS10	O43665	6001	ENSG00000148908	RFU	Protein	20
TAGLN2_seq.11636.33	seq.11636.33	11636-33	3	SL004811	Transgelin-2	Transgelin-2	P37802	8407	ENSG00000158710	RFU	Protein	20
B3GALT2_seq.11638.42	seq.11638.42	11638-42	3	SL019577	Beta-1,3-galactosyltransferase 2	B3GT2	O43825	8707	ENSG00000162630	RFU	Protein	20
DTX3L_seq.11643.73	seq.11643.73	11643-73	3	SL019554	E3 ubiquitin-protein ligase DTX3L	DTX3L	Q8TDB6	151636	ENSG00000163840	RFU	Protein	20
P4HA1_seq.11645.9	seq.11645.9	11645-9	3	SL012417	Prolyl 4-hydroxylase subunit alpha-1	P4HA1	P13674	5033	ENSG00000122884	RFU	Protein	20
CHST9_seq.11646.4	seq.11646.4	11646-4	3	SL005434	Carbohydrate sulfotransferase 9	Carbohydrate sulfotransferase 9	Q7L1S5	83539	ENSG00000154080	RFU	Protein	20
FZD10_seq.11647.6	seq.11647.6	11647-6	3	SL025866	Frizzled-10:Cytoplasmic domain	Frizzled-10:CD	Q9ULW2	11211	ENSG00000111432	RFU	Protein	20
SMAP1_seq.11649.3	seq.11649.3	11649-3	3	SL019547	Stromal membrane-associated protein 1	SMAP1	Q8IYB5	60682	ENSG00000112305	RFU	Protein	20
AGO1_seq.11651.24	seq.11651.24	11651-24	3	SL019555	Protein argonaute-1	AGO1	Q9UL18	26523	ENSG00000092847	RFU	Protein	20
SLC6A9_seq.11653.69	seq.11653.69	11653-69	3	SL019569	Sodium- and chloride-dependent glycine transporter 1	SC6A9	P48067	6536	ENSG00000196517	RFU	Protein	20
NRSN1_seq.11654.77	seq.11654.77	11654-77	3	SL019578	Neurensin-1	NRSN1	Q8IZ57	140767	ENSG00000152954	RFU	Protein	20
EVL_seq.11656.110	seq.11656.110	11656-110	3	SL007751	Ena/VASP-like protein	EVL	Q9UI08	51466	ENSG00000196405	RFU	Protein	20
SOCS7_seq.11657.86	seq.11657.86	11657-86	3	SL006979	Suppressor of cytokine signaling 7	SOCS7	O14512	30837	ENSG00000274229	RFU	Protein	20
CLINT1_seq.11659.31	seq.11659.31	11659-31	3	SL011224	Clathrin interactor 1	EPN4	Q14677	9685	ENSG00000113282	RFU	Protein	20
NLRP1_seq.11661.11	seq.11661.11	11661-11	3	SL019570	NACHT, LRR and PYD domains-containing protein 1	NALP1	Q9C000	22861	ENSG00000091592	RFU	Protein	20
ARFGAP2_seq.11664.32	seq.11664.32	11664-32	3	SL019543	ADP-ribosylation factor GTPase-activating protein 2	ARFG2	Q8N6H7	84364	ENSG00000149182	RFU	Protein	20
RGS8_seq.11666.72	seq.11666.72	11666-72	3	SL019551	Regulator of G-protein signaling 8	RGS8	P57771	85397	ENSG00000135824	RFU	Protein	20
TNS2_seq.11667.29	seq.11667.29	11667-29	3	SL019556	Tensin-2	TENC1	Q63HR2	23371	ENSG00000111077	RFU	Protein	20
SLCO5A1_seq.11669.39	seq.11669.39	11669-39	3	SL019571	Solute carrier organic anion transporter family member 5A1	SO5A1	Q9H2Y9	81796	ENSG00000137571	RFU	Protein	20
GPR101_seq.11670.18	seq.11670.18	11670-18	3	SL019419	Probable G-protein coupled receptor 101	GP101	Q96P66	83550	ENSG00000165370	RFU	Protein	20
BRPF1_seq.11671.19	seq.11671.19	11671-19	3	SL019544	Peregrin	BRPF1	P55201	7862	ENSG00000156983	RFU	Protein	20
KIF16B_seq.11672.17	seq.11672.17	11672-17	3	SL019549	Kinesin-like protein KIF16B	KI16B	Q96L93	55614	ENSG00000089177	RFU	Protein	20
ZDHHC14_seq.11677.17	seq.11677.17	11677-17	3	SL019579	Probable palmitoyltransferase ZDHHC14	ZDH14	Q8IZN3	79683	ENSG00000175048	RFU	Protein	20
GJD2_seq.11678.105	seq.11678.105	11678-105	3	SL019586	Gap junction delta-2 protein	CXD2	Q9UKL4	57369	ENSG00000159248	RFU	Protein	20
AGFG1_seq.11681.8	seq.11681.8	11681-8	3	SL007271	Arf-GAP domain and FG repeat-containing protein 1	NUPL	P52594	3267	ENSG00000173744	RFU	Protein	20
TXNIP_seq.11682.7	seq.11682.7	11682-7	3	SL015231	Thioredoxin-interacting protein	TXNIP	Q9H3M7	10628	ENSG00000265972	RFU	Protein	20
GGA3_seq.11683.19	seq.11683.19	11683-19	3	SL019567	ADP-ribosylation factor-binding protein GGA3	GGA3	Q9NZ52	23163	ENSG00000125447	RFU	Protein	20
ANAPC7_seq.11690.47	seq.11690.47	11690-47	3	SL019558	Anaphase-promoting complex subunit 7	APC7	Q9UJX3	51434	ENSG00000196510	RFU	Protein	20
SHC4_seq.11692.21	seq.11692.21	11692-21	3	SL019573	SHC-transforming protein 4	SHC4	Q6S5L8	399694	ENSG00000185634	RFU	Protein	20
CRABP2_seq.11696.7	seq.11696.7	11696-7	3	SL008838	Cellular retinoic acid-binding protein 2	RABP2	P29373	1382	ENSG00000143320	RFU	Protein	20
PTP4A2_seq.11699.16	seq.11699.16	11699-16	3	SL014919	Protein tyrosine phosphatase type IVA 2	TP4A2	Q12974	8073	ENSG00000184007	RFU	Protein	20
LCN1_seq.11708.2	seq.11708.2	11708-2	3	SL007868	Lipocalin-1	LCN1	P31025	3933	ENSG00000160349	RFU	Protein	20
CPT1B_seq.11709.29	seq.11709.29	11709-29	3	SL015112	Carnitine O-palmitoyltransferase 1, muscle isoform	CPT1B	Q92523	1375	ENSG00000205560	RFU	Protein	20
UNC45A_seq.11712.207	seq.11712.207	11712-207	3	SL011294	Protein unc-45 homolog A	UN45A	Q9H3U1	55898	ENSG00000140553	RFU	Protein	20
POU2F1_seq.11715.1	seq.11715.1	11715-1	3	SL019568	POU domain, class 2, transcription factor 1	PO2F1	P14859	5451	ENSG00000143190	RFU	Protein	20
LRIT2_seq.11716.28	seq.11716.28	11716-28	3	SL019575	Leucine-rich repeat, immunoglobulin-like domain and transmembrane domain-containing protein 2	LRIT2	A6NDA9	340745	ENSG00000204033	RFU	Protein	20
MET_seq.11814.29	seq.11814.29	11814-29	3	SL000134	Hepatocyte growth factor receptor	Met	P08581	4233	ENSG00000105976	RFU	Protein	0.5
JAK2_seq.11816.84	seq.11816.84	11816-84	3	SL007025	Tyrosine-protein kinase JAK2	JAK2	O60674	3717	ENSG00000096968	RFU	Protein	20
RPS6KB1_seq.11817.1	seq.11817.1	11817-1	3	SL018792	Ribosomal protein S6 kinase beta-1	KS6B1	P23443	6198	ENSG00000108443	RFU	Protein	20
PPARGC1A_seq.11825.27	seq.11825.27	11825-27	3	SL013877	Peroxisome proliferator-activated receptor gamma coactivator 1-alpha	PRGC1	Q9UBK2	10891	ENSG00000109819	RFU	Protein	20
RORC_seq.11827.7	seq.11827.7	11827-7	3	SL019486	Nuclear receptor ROR-gamma	RORG	P51449	6097	ENSG00000143365	RFU	Protein	20
PTPN11_seq.11830.48	seq.11830.48	11830-48	3	SL010616	Tyrosine-protein phosphatase non-receptor type 11	SHP-2	Q06124	5781	ENSG00000179295	RFU	Protein	20
FXN_seq.11833.83	seq.11833.83	11833-83	3	SL012513	Frataxin, mitochondrial	FRDA	Q16595	2395	ENSG00000165060	RFU	Protein	20
DDR1_seq.11836.144	seq.11836.144	11836-144	3	SL004119	Epithelial discoidin domain-containing receptor 1	discoidin domain receptor 1	Q08345	780	ENSG00000137332	RFU	Protein	0.5
TNFRSF18_seq.11837.7	seq.11837.7	11837-7	3	SL004859	Tumor necrosis factor receptor superfamily member 18	GITR	Q9Y5U5	8784	ENSG00000186891	RFU	Protein	20
PIEZO1_seq.11838.130	seq.11838.130	11838-130	3	SL010815	Piezo-type mechanosensitive ion channel component 1	FA38A	Q92508	9780	ENSG00000103335	RFU	Protein	20
TREM2_seq.11851.21	seq.11851.21	11851-21	3	SL017099	Triggering receptor expressed on myeloid cells 2	TREM2	Q9NZC2	54209	ENSG00000095970	RFU	Protein	0.5
PCDHGB1_seq.11872.9	seq.11872.9	11872-9	3	SL019027	Protocadherin gamma-B1	PCDGD	Q9Y5G3	56104	ENSG00000254221	RFU	Protein	0.5
DLX4_seq.11910.27	seq.11910.27	11910-27	3	SL019039	Homeobox protein DLX-4	DLX4	Q92988	1748	ENSG00000108813	RFU	Protein	20
LRRC4B_seq.11911.13	seq.11911.13	11911-13	3	SL025919	Leucine-rich repeat-containing protein 4B:Cytoplasmic domain	LRC4B:CD	Q9NT99	94030	ENSG00000131409	RFU	Protein	20
AAGAB_seq.11926.23	seq.11926.23	11926-23	3	SL012582	Alpha- and gamma-adaptin-binding protein p34	P34	Q6PD74	79719	ENSG00000103591	RFU	Protein	20
INTS3_seq.11934.9	seq.11934.9	11934-9	3	SL015014	Integrator complex subunit 3	INT3	Q68E01	65123	ENSG00000143624	RFU	Protein	20
EGF_seq.11949.25	seq.11949.25	11949-25	3	SL025843	Epidermal growth factor:Cytoplasmic domain	EGF:CD	P01133	1950	ENSG00000138798	RFU	Protein	20
IGDCC3_seq.11952.1	seq.11952.1	11952-1	3	SL025881	Immunoglobulin superfamily DCC subclass member 3:Cytoplasmic domain	IGDC3:CD	Q8IVU1	9543	ENSG00000174498	RFU	Protein	20
ARHGAP1_seq.11955.1	seq.11955.1	11955-1	3	SL025968	Rho GTPase-activating protein 1:Rho-GTPase activating protein domain	RHG01:Rho-GAP	Q07960	392	ENSG00000175220	RFU	Protein	20
CRABP1_seq.11967.23	seq.11967.23	11967-23	3	SL013765	Cellular retinoic acid-binding protein 1	RABP1	P29762	1381	ENSG00000166426	RFU	Protein	20
S100A2_seq.11969.5	seq.11969.5	11969-5	3	SL004807	Protein S100-A2	S100A2	P29034	6273	ENSG00000196754	RFU	Protein	20
PTPRH_seq.11988.24	seq.11988.24	11988-24	3	SL015251	Receptor-type tyrosine-protein phosphatase H	PTPRH	Q9HD43	5794	ENSG00000080031	RFU	Protein	20
EMC1_seq.11989.35	seq.11989.35	11989-35	3	SL019200	ER membrane protein complex subunit 1	EMC1	Q8N766	23065	ENSG00000127463	RFU	Protein	20
TJP1_seq.12001.7	seq.12001.7	12001-7	3	SL006520	Tight junction protein ZO-1	ZO1	Q07157	7082	ENSG00000104067	RFU	Protein	20
CD7_seq.12008.3	seq.12008.3	12008-3	3	SL007098	T-cell antigen CD7	CD7	P09564	924	ENSG00000173762	RFU	Protein	20
PTS_seq.12014.19	seq.12014.19	12014-19	3	SL019226	6-pyruvoyl tetrahydrobiopterin synthase	PTPS	Q03393	5805	ENSG00000150787	RFU	Protein	20
CBL_seq.12016.60	seq.12016.60	12016-60	3	SL013756	E3 ubiquitin-protein ligase CBL	CBL	P22681	867	ENSG00000110395	RFU	Protein	20
TPK1_seq.12018.84	seq.12018.84	12018-84	3	SL019230	Thiamin pyrophosphokinase 1	TPK1	Q9H3S4	27010	ENSG00000196511	RFU	Protein	20
BPGM_seq.12020.39	seq.12020.39	12020-39	3	SL010883	Bisphosphoglycerate mutase	PMGE	P07738	669	ENSG00000172331	RFU	Protein	0.5
SMAD4_seq.12022.12	seq.12022.12	12022-12	3	SL000132	Mothers against decapentaplegic homolog 4	SMAD4	Q13485	4089	ENSG00000141646	RFU	Protein	20
DES_seq.12030.82	seq.12030.82	12030-82	3	SL004900	Desmin	Desmin	P17661	1674	ENSG00000175084	RFU	Protein	20
BUB1_seq.12033.3	seq.12033.3	12033-3	3	SL007012	Mitotic checkpoint serine/threonine-protein kinase BUB1	BUB1	O43683	699	ENSG00000169679	RFU	Protein	20
CAP1_seq.12034.28	seq.12034.28	12034-28	3	SL004613	Adenylyl cyclase-associated protein 1	CAP 1	Q01518	10487	ENSG00000131236	RFU	Protein	20
HSPA1L_seq.12041.33	seq.12041.33	12041-33	3	SL013773	Heat shock 70 kDa protein 1-like	HS71L	P34931	3305	ENSG00000204390	RFU	Protein	20
TARDBP_seq.12046.51	seq.12046.51	12046-51	3	SL011216	TAR DNA-binding protein 43	TADBP	Q13148	23435	ENSG00000120948	RFU	Protein	20
MSTN_seq.12077.32	seq.12077.32	12077-32	3	SL004357	Growth/differentiation factor 8	Myostatin	O14793	2660	ENSG00000138379	RFU	Protein	20
RPS6KA1_seq.12329.21	seq.12329.21	12329-21	3	SL013834	Ribosomal protein S6 kinase alpha-1	KS6A1	Q15418	6195	ENSG00000117676	RFU	Protein	0.5
EEF2K_seq.12332.7	seq.12332.7	12332-7	3	SL019680	Eukaryotic elongation factor 2 kinase	EF2K	O00418	29904	ENSG00000103319	RFU	Protein	20
RPIA_seq.12333.87	seq.12333.87	12333-87	3	SL010958	Ribose-5-phosphate isomerase	RPIA	P49247	22934	ENSG00000153574	RFU	Protein	0.5
SHMT1_seq.12334.25	seq.12334.25	12334-25	3	SL004695	Serine hydroxymethyltransferase, cytosolic	cSHMT	P34896	6470	ENSG00000176974	RFU	Protein	20
EGFLAM_seq.12338.27	seq.12338.27	12338-27	3	SL019671	Pikachurin	EGFLA	Q63HQ2	133584	ENSG00000164318	RFU	Protein	20
AARS1_seq.12340.17	seq.12340.17	12340-17	3	SL011196	Alanine--tRNA ligase, cytoplasmic	SYAC	P49588	16	ENSG00000090861	RFU	Protein	20
DUSP6_seq.12341.8	seq.12341.8	12341-8	3	SL007465	Dual specificity protein phosphatase 6	DUS6	Q16828	1848	ENSG00000139318	RFU	Protein	20
ACAP2_seq.12343.14	seq.12343.14	12343-14	3	SL011226	Arf-GAP with coiled-coil, ANK repeat and PH domain-containing protein 2	CENB2	Q15057	23527	ENSG00000114331	RFU	Protein	20
ANAPC10_seq.12345.4	seq.12345.4	12345-4	3	SL019703	Anaphase-promoting complex subunit 10	APC10	Q9UM13	10393	ENSG00000164162	RFU	Protein	20
CCM2_seq.12347.29	seq.12347.29	12347-29	3	SL019675	Cerebral cavernous malformations 2 protein	CCM2	Q9BSQ5	83605	ENSG00000136280	RFU	Protein	20
SARS2_seq.12348.46	seq.12348.46	12348-46	3	SL019681	Serine--tRNA ligase, mitochondrial	SYSM	Q9NP81	54938	ENSG00000104835	RFU	Protein	20
ETS2_seq.12350.86	seq.12350.86	12350-86	3	SL018899	Protein C-ets-2	ETS2	P15036	2114	ENSG00000157557	RFU	Protein	20
STAT1_seq.12351.25	seq.12351.25	12351-25	3	SL004396	Signal transducer and activator of transcription 1-alpha/beta	STAT1	P42224	6772	ENSG00000115415	RFU	Protein	20
ARRDC3_seq.12352.70	seq.12352.70	12352-70	3	SL019698	Arrestin domain-containing protein 3	ARRD3	Q96B67	57561	ENSG00000113369	RFU	Protein	20
MRRF_seq.12355.223	seq.12355.223	12355-223	3	SL019676	Ribosome-recycling factor, mitochondrial	RRFM	Q96E11	92399	ENSG00000148187	RFU	Protein	20
SRI_seq.12356.65	seq.12356.65	12356-65	3	SL005002	Sorcin	Sorcin	P30626	6717	ENSG00000075142	RFU	Protein	20
SNAP29_seq.12357.41	seq.12357.41	12357-41	3	SL016390	Synaptosomal-associated protein 29	SNP29	O95721	9342	ENSG00000099940	RFU	Protein	20
IGBP1_seq.12358.6	seq.12358.6	12358-6	3	SL007325	Immunoglobulin-binding protein 1	IGBP1	P78318	3476	ENSG00000089289	RFU	Protein	20
RRAS2_seq.12361.102	seq.12361.102	12361-102	3	SL008513	Ras-related protein R-Ras2	RRAS2	P62070	22800	ENSG00000133818	RFU	Protein	20
TRIB2_seq.12363.70	seq.12363.70	12363-70	3	SL015111	Tribbles homolog 2	TRIB2	Q92519	28951	ENSG00000071575	RFU	Protein	20
RUVBL1_seq.12365.108	seq.12365.108	12365-108	3	SL009453	RuvB-like 1	RUVB1	Q9Y265	8607	ENSG00000175792	RFU	Protein	20
CRYGD_seq.12366.16	seq.12366.16	12366-16	3	SL008832	Gamma-crystallin D	CRGD	P07320	1421	ENSG00000118231	RFU	Protein	20
MACO1_seq.12367.52	seq.12367.52	12367-52	3	SL019694	Macoilin	MACOI	Q8N5G2	55219	ENSG00000204178	RFU	Protein	20
KAT2B_seq.12368.18	seq.12368.18	12368-18	3	SL013848	Histone acetyltransferase KAT2B	PCAF	Q92831	8850	ENSG00000114166	RFU	Protein	20
APOF_seq.12370.30	seq.12370.30	12370-30	3	SL006348	Apolipoprotein F	Apo F	Q13790	319	ENSG00000175336	RFU	Protein	0.5
TPM3_seq.12372.50	seq.12372.50	12372-50	3	SL005671	Tropomyosin alpha-3 chain	Tropomyosin alpha-3 chain	P06753	7170	ENSG00000143549	RFU	Protein	20
TRA2B_seq.12373.73	seq.12373.73	12373-73	3	SL014875	Transformer-2 protein homolog beta	TRA2B	P62995	6434	ENSG00000136527	RFU	Protein	20
PAFAH1B3_seq.12374.8	seq.12374.8	12374-8	3	SL019686	Platelet-activating factor acetylhydrolase IB subunit gamma	PA1B3	Q15102	5050	ENSG00000079462	RFU	Protein	20
CDKN2D_seq.12376.85	seq.12376.85	12376-85	3	SL003762	Cyclin-dependent kinase 4 inhibitor D	p19-INK4d	P55273	1032	ENSG00000129355	RFU	Protein	20
TAPBP_seq.12378.71	seq.12378.71	12378-71	3	SL012578	Tapasin	TPSN	O15533	6892	ENSG00000112493	RFU	Protein	20
CBR1_seq.12381.26	seq.12381.26	12381-26	3	SL008046	Carbonyl reductase [NADPH] 1	CBR1	P16152	873	ENSG00000159228	RFU	Protein	20
DDX58_seq.12382.2	seq.12382.2	12382-2	3	SL019687	Probable ATP-dependent RNA helicase DDX58	DDX58	O95786	23586	ENSG00000107201	RFU	Protein	20
COPS7B_seq.12384.92	seq.12384.92	12384-92	3	SL019700	COP9 signalosome complex subunit 7b	CSN7B	Q9H9Q2	64708	ENSG00000144524	RFU	Protein	0.5
CAPN3_seq.12385.4	seq.12385.4	12385-4	3	SL006471	Calpain-3	CAN3	P20807	825	ENSG00000092529	RFU	Protein	20
RNPEP_seq.12386.11	seq.12386.11	12386-11	3	SL012837	Aminopeptidase B	AMPB	Q9H4A4	6051	ENSG00000176393	RFU	Protein	20
PDLIM4_seq.12387.7	seq.12387.7	12387-7	3	SL013045	PDZ and LIM domain protein 4	PDLI4	P50479	8572	ENSG00000131435	RFU	Protein	20
ORC6_seq.12389.4	seq.12389.4	12389-4	3	SL007790	Origin recognition complex subunit 6	ORC6	Q9Y5N6	23594	ENSG00000091651	RFU	Protein	20
PDZD7_seq.12391.27	seq.12391.27	12391-27	3	SL019695	PDZ domain-containing protein 7	PDZD7	Q9H5P4	79955	ENSG00000186862	RFU	Protein	20
ARL1_seq.12392.30	seq.12392.30	12392-30	3	SL019701	ADP-ribosylation factor-like protein 1	ARL1	P40616	400	ENSG00000120805	RFU	Protein	0.5
C16orf54_seq.12394.53	seq.12394.53	12394-53	3	SL006601	Transmembrane protein C16orf54	CP054	Q6UWD8	283897	ENSG00000185905	RFU	Protein	20
DARS2_seq.12395.86	seq.12395.86	12395-86	3	SL019677	Aspartate--tRNA ligase, mitochondrial	SYDM	Q6PI48	55157	ENSG00000117593	RFU	Protein	20
HIBCH_seq.12396.19	seq.12396.19	12396-19	3	SL006368	3-hydroxyisobutyryl-CoA hydrolase, mitochondrial	HIBCH	Q6NVY1	26275	ENSG00000198130	RFU	Protein	20
PAX4_seq.12398.15	seq.12398.15	12398-15	3	SL019692	Paired box protein Pax-4	PAX4	O43316	5078	ENSG00000106331	RFU	Protein	20
CCDC50_seq.12399.194	seq.12399.194	12399-194	3	SL013198	Coiled-coil domain-containing protein 50	CCD50	Q8IVM0	152137	ENSG00000152492	RFU	Protein	20
UBE2T_seq.12400.25	seq.12400.25	12400-25	3	SL015259	Ubiquitin-conjugating enzyme E2 T	UBE2T	Q9NPD8	29089	ENSG00000077152	RFU	Protein	20
STAMBPL1_seq.12401.3	seq.12401.3	12401-3	3	SL019706	AMSH-like protease	STALP	Q96FJ0	57559	ENSG00000138134	RFU	Protein	20
RAB39B_seq.12403.30	seq.12403.30	12403-30	3	SL019678	Ras-related protein Rab-39B	RB39B	Q96DA2	116442	ENSG00000155961	RFU	Protein	20
DIRAS3_seq.12406.119	seq.12406.119	12406-119	3	SL000635	GTP-binding protein Di-Ras3	ARHI	O95661	9077	ENSG00000162595	RFU	Protein	20
RAB22A_seq.12408.333	seq.12408.333	12408-333	3	SL015330	Ras-related protein Rab-22A	RB22A	Q9UL26	57403	ENSG00000124209	RFU	Protein	20
RAB7B_seq.12409.90	seq.12409.90	12409-90	3	SL019707	Ras-related protein Rab-7b	RAB7B	Q96AH8	338382	ENSG00000276600	RFU	Protein	20
MAX_seq.12411.60	seq.12411.60	12411-60	3	SL019679	Protein max	MAX	P61244	4149	ENSG00000125952	RFU	Protein	20
YWHAB_seq.12414.31	seq.12414.31	12414-31	3	SL004815	14-3-3 protein beta/alpha	14-3-3 protein beta/alpha	P31946	7529	ENSG00000166913	RFU	Protein	0.5
EDF1_seq.12415.122	seq.12415.122	12415-122	3	SL011710	Endothelial differentiation-related factor 1	EDF1	O60869	8721	ENSG00000107223	RFU	Protein	20
TPRKB_seq.12417.46	seq.12417.46	12417-46	3	SL019708	EKC/KEOPS complex subunit TPRKB	TPRKB	Q9Y3C4	51002	ENSG00000144034	RFU	Protein	0.5
GPD1L_seq.12420.10	seq.12420.10	12420-10	3	SL019684	Glycerol-3-phosphate dehydrogenase 1-like protein	GPD1L	Q8N335	23171	ENSG00000152642	RFU	Protein	20
ALOX15B_seq.12422.143	seq.12422.143	12422-143	3	SL019693	Arachidonate 15-lipoxygenase B	LX15B	O15296	247	ENSG00000179593	RFU	Protein	20
A1CF_seq.12423.38	seq.12423.38	12423-38	3	SL019697	APOBEC1 complementation factor	A1CF	Q9NQ94	29974	ENSG00000148584	RFU	Protein	20
THYN1_seq.12424.107	seq.12424.107	12424-107	3	SL019702	Thymocyte nuclear protein 1	THYN1	Q9P016	29087	ENSG00000151500	RFU	Protein	20
ARF6_seq.12425.104	seq.12425.104	12425-104	3	SL008834	ADP-ribosylation factor 6	ARF6	P62330	382	ENSG00000165527	RFU	Protein	20
MOB1A_seq.12426.19	seq.12426.19	12426-19	3	SL016520	MOB kinase activator 1A	MOL1B	Q9H8S9	55233	ENSG00000114978	RFU	Protein	20
CDC25B_seq.12427.8	seq.12427.8	12427-8	3	SL007185	M-phase inducer phosphatase 2	MPIP2	P30305	994	ENSG00000101224	RFU	Protein	20
LYPLAL1_seq.12428.2	seq.12428.2	12428-2	3	SL015008	Lysophospholipase-like protein 1	LYPL1	Q5VWZ2	127018	ENSG00000143353	RFU	Protein	20
PAIP1_seq.12430.78	seq.12430.78	12430-78	3	SL011150	Polyadenylate-binding protein-interacting protein 1	PAIP1	Q9H074	10605	ENSG00000172239	RFU	Protein	20
PELO_seq.12431.13	seq.12431.13	12431-13	3	SL019737	Protein pelota homolog	PELO	Q9BRX2	53918	ENSG00000152684	RFU	Protein	20
CACYBP_seq.12432.23	seq.12432.23	12432-23	3	SL010232	Calcyclin-binding protein	CYBP	Q9HB71	27101	ENSG00000116161	RFU	Protein	20
ARL11_seq.12433.8	seq.12433.8	12433-8	3	SL019709	ADP-ribosylation factor-like protein 11	ARL11	Q969Q4	115761	ENSG00000152213	RFU	Protein	0.5
IST1_seq.12434.25	seq.12434.25	12434-25	3	SL008617	IST1 homolog	K0174	P53990	9798	ENSG00000182149	RFU	Protein	20
GSTO1_seq.12436.84	seq.12436.84	12436-84	3	SL005847	Glutathione S-transferase omega-1	GST omega-1	P78417	9446	ENSG00000148834	RFU	Protein	0.5
ULK3_seq.12437.18	seq.12437.18	12437-18	3	SL019726	Serine/threonine-protein kinase ULK3	ULK3	Q6PHR2	25989	ENSG00000140474	RFU	Protein	20
MPG_seq.12438.127	seq.12438.127	12438-127	3	SL014754	DNA-3-methyladenine glycosylase	3MG	P29372	4350	ENSG00000103152	RFU	Protein	20
IRF9_seq.12439.67	seq.12439.67	12439-67	3	SL004395	Interferon regulatory factor 9	ISGF3	Q00978	10379	ENSG00000213928	RFU	Protein	20
RHOD_seq.12442.4	seq.12442.4	12442-4	3	SL019715	Rho-related GTP-binding protein RhoD	RHOD	O00212	29984	ENSG00000173156	RFU	Protein	20
NR5A2_seq.12444.39	seq.12444.39	12444-39	3	SL006967	Nuclear receptor subfamily 5 group A member 2	NR5A2	O00482	2494	ENSG00000116833	RFU	Protein	20
ANKRD27_seq.12445.50	seq.12445.50	12445-50	3	SL019727	Ankyrin repeat domain-containing protein 27	ANR27	Q96NW4	84079	ENSG00000105186	RFU	Protein	20
GSTA1_seq.12446.49	seq.12446.49	12446-49	3	SL005253	Glutathione S-transferase A1	GST A1-1	P08263	2938	ENSG00000243955	RFU	Protein	20
NMT1_seq.12448.246	seq.12448.246	12448-246	3	SL006476	Glycylpeptide N-tetradecanoyltransferase 1	NMT1	P30419	4836	ENSG00000136448	RFU	Protein	20
PPIH_seq.12449.16	seq.12449.16	12449-16	3	SL012991	Peptidyl-prolyl cis-trans isomerase H	PPIH	O43447	10465	ENSG00000171960	RFU	Protein	20
PMVK_seq.12450.42	seq.12450.42	12450-42	3	SL016459	Phosphomevalonate kinase	PMVK	Q15126	10654	ENSG00000163344	RFU	Protein	20
BACH1_seq.12451.62	seq.12451.62	12451-62	3	SL018858	Transcription regulator protein BACH1	BACH1	O14867	571	ENSG00000156273	RFU	Protein	20
KMT5C_seq.12452.32	seq.12452.32	12452-32	3	SL019721	Histone-lysine N-methyltransferase SUV420H2	SV422	Q86Y97	84787	ENSG00000133247	RFU	Protein	20
NXF1_seq.12453.161	seq.12453.161	12453-161	3	SL019728	Nuclear RNA export factor 1	NXF1	Q9UBU9	10482	ENSG00000162231	RFU	Protein	20
NTMT1_seq.12454.105	seq.12454.105	12454-105	3	SL019732	N-terminal Xaa-Pro-Lys N-methyltransferase 1	NTM1A	Q9BV86	28989	ENSG00000148335	RFU	Protein	20
MYNN_seq.12455.48	seq.12455.48	12455-48	3	SL019739	Myoneurin	MYNN	Q9NPC7	55892	ENSG00000085274	RFU	Protein	20
PFKFB3_seq.12456.5	seq.12456.5	12456-5	3	SL019744	6-phosphofructo-2-kinase/fructose-2,6-bisphosphatase 3	F263	Q16875	5209	ENSG00000170525	RFU	Protein	20
ADI1_seq.12457.10	seq.12457.10	12457-10	3	SL019711	1,2-dihydroxy-3-keto-5-methylthiopentene dioxygenase	MTND	Q9BV57	55256	ENSG00000182551	RFU	Protein	20
CHP1_seq.12458.79	seq.12458.79	12458-79	3	SL016506	Calcineurin B homologous protein 1	CHP1	Q99653	11261	ENSG00000187446	RFU	Protein	20
PLEKHA1_seq.12459.13	seq.12459.13	12459-13	3	SL007671	Pleckstrin homology domain-containing family A member 1	PKHA1	Q9HB21	59338	ENSG00000107679	RFU	Protein	20
PSMA7_seq.12460.18	seq.12460.18	12460-18	3	SL008613	Proteasome subunit alpha type-7	PSA7	O14818	5688	ENSG00000101182	RFU	Protein	20
SIRT5_seq.12461.8	seq.12461.8	12461-8	3	SL013283	NAD-dependent protein deacylase sirtuin-5, mitochondrial	SIRT5	Q9NXA8	23408	ENSG00000124523	RFU	Protein	20
SETMAR_seq.12462.20	seq.12462.20	12462-20	3	SL019733	Histone-lysine N-methyltransferase SETMAR	SETMR	Q53H47	6419	ENSG00000170364	RFU	Protein	20
KLHL13_seq.12463.7	seq.12463.7	12463-7	3	SL019740	Kelch-like protein 13	KLH13	Q9P2N7	90293	ENSG00000003096	RFU	Protein	20
HNRNPA1_seq.12466.7	seq.12466.7	12466-7	3	SL008019	Heterogeneous nuclear ribonucleoprotein A1	ROA1	P09651	3178	ENSG00000135486	RFU	Protein	0.5
MAPRE1_seq.12469.19	seq.12469.19	12469-19	3	SL011230	Microtubule-associated protein RP/EB family member 1	MARE1	Q15691	22919	ENSG00000101367	RFU	Protein	0.5
STAU1_seq.12471.47	seq.12471.47	12471-47	3	SL007061	Double-stranded RNA-binding protein Staufen homolog 1	STAU1	O95793	6780	ENSG00000124214	RFU	Protein	20
KCTD5_seq.12473.48	seq.12473.48	12473-48	3	SL015285	BTB/POZ domain-containing protein KCTD5	KCTD5	Q9NXV2	54442	ENSG00000167977	RFU	Protein	20
CLIC5_seq.12475.48	seq.12475.48	12475-48	3	SL019722	Chloride intracellular channel protein 5	CLIC5	Q9NZA1	53405	ENSG00000112782	RFU	Protein	20
TIGAR_seq.12476.50	seq.12476.50	12476-50	3	SL013278	Fructose-2,6-bisphosphatase TIGAR	TIGAR	Q9NQ88	57103	ENSG00000078237	RFU	Protein	20
TSN_seq.12477.42	seq.12477.42	12477-42	3	SL019734	Translin	TSN	Q15631	7247	ENSG00000211460	RFU	Protein	20
RPL30_seq.12478.15	seq.12478.15	12478-15	3	SL008862	60S ribosomal protein L30	RL30	P62888	6156	ENSG00000156482	RFU	Protein	20
PRKAR1B_seq.12479.50	seq.12479.50	12479-50	3	SL014768	cAMP-dependent protein kinase type I-beta regulatory subunit	KAP1	P31321	5575	ENSG00000188191	RFU	Protein	20
OTUD5_seq.12480.9	seq.12480.9	12480-9	3	SL019713	OTU domain-containing protein 5	OTUD5	Q96G74	55593	ENSG00000068308	RFU	Protein	20
BPTF_seq.12482.5	seq.12482.5	12482-5	3	SL007512	Nucleosome-remodeling factor subunit BPTF	BPTF	Q12830	2186	ENSG00000171634	RFU	Protein	20
RORB_seq.12483.62	seq.12483.62	12483-62	3	SL007576	Nuclear receptor ROR-beta	RORB	Q92753	6096	ENSG00000198963	RFU	Protein	20
PITPNB_seq.12484.67	seq.12484.67	12484-67	3	SL011194	Phosphatidylinositol transfer protein beta isoform	PIPNB	P48739	23760	ENSG00000180957	RFU	Protein	20
GLRX2_seq.12486.8	seq.12486.8	12486-8	3	SL007708	Glutaredoxin-2, mitochondrial	GLRX2	Q9NS18	51022	ENSG00000023572	RFU	Protein	20
MCTS1_seq.12488.9	seq.12488.9	12488-9	3	SL015331	Malignant T-cell-amplified sequence 1	MCTS1	Q9ULC4	28985	ENSG00000232119	RFU	Protein	20
LAMTOR3_seq.12490.92	seq.12490.92	12490-92	3	SL019720	Ragulator complex protein LAMTOR3	LTOR3	Q9UHA4	8649	ENSG00000109270	RFU	Protein	20
CLIC4_seq.12491.23	seq.12491.23	12491-23	3	SL008340	Chloride intracellular channel protein 4	CLIC4	Q9Y696	25932	ENSG00000169504	RFU	Protein	0.5
OTUB2_seq.12493.42	seq.12493.42	12493-42	3	SL019735	Ubiquitin thioesterase OTUB2	OTUB2	Q96DC9	78990	ENSG00000089723	RFU	Protein	20
GABARAPL2_seq.12494.99	seq.12494.99	12494-99	3	SL019741	Gamma-aminobutyric acid receptor-associated protein-like 2	GBRL2	P60520	11345	ENSG00000034713	RFU	Protein	0.5
NUDT16L1_seq.12497.29	seq.12497.29	12497-29	3	SL015180	Tudor-interacting repair regulator protein	SDOS	Q9BRJ7	84309	ENSG00000168101	RFU	Protein	20
TAX1BP3_seq.12498.12	seq.12498.12	12498-12	3	SL019719	Tax1-binding protein 3	TX1B3	O14907	30851	ENSG00000213977	RFU	Protein	20
SH3GL2_seq.12499.108	seq.12499.108	12499-108	3	SL015171	Endophilin-A1	SH3G2	Q99962	6456	ENSG00000107295	RFU	Protein	20
UBA2_seq.12500.88	seq.12500.88	12500-88	3	SL019730	SUMO-activating enzyme subunit 2	SAE2	Q9UBT2	10054	ENSG00000126261	RFU	Protein	20
TBCA_seq.12501.10	seq.12501.10	12501-10	3	SL008849	Tubulin-specific chaperone A	TBCA	O75347	6902	ENSG00000171530	RFU	Protein	0.5
GPR68_seq.12503.5	seq.12503.5	12503-5	3	SL007451	Ovarian cancer G-protein coupled receptor 1	SPR1	Q15743	8111	ENSG00000119714	RFU	Protein	0.5
LMOD1_seq.12504.26	seq.12504.26	12504-26	3	SL008078	Leiomodin-1	LMOD1	P29536	25802	ENSG00000163431	RFU	Protein	20
ITPKC_seq.12507.16	seq.12507.16	12507-16	3	SL019723	Inositol-trisphosphate 3-kinase C	IP3KC	Q96DU7	80271	ENSG00000086544	RFU	Protein	20
CHMP3_seq.12508.9	seq.12508.9	12508-9	3	SL008756	Charged multivesicular body protein 3	CHMP3	Q9Y3E7	51652	ENSG00000115561	RFU	Protein	20
COMMD1_seq.12509.115	seq.12509.115	12509-115	3	SL019736	COMM domain-containing protein 1	COMD1	Q8N668	150684	ENSG00000173163	RFU	Protein	20
STAP1_seq.12510.3	seq.12510.3	12510-3	3	SL019742	Signal-transducing adaptor protein 1	STAP1	Q9ULZ2	26228	ENSG00000035720	RFU	Protein	20
SLC41A2_seq.12511.83	seq.12511.83	12511-83	3	SL019747	Solute carrier family 41 member 2	S41A2	Q96JW4	84102	ENSG00000136052	RFU	Protein	20
GLTP_seq.12513.8	seq.12513.8	12513-8	3	SL008826	Glycolipid transfer protein	GLTP	Q9NZD2	51228	ENSG00000139433	RFU	Protein	20
METTL1_seq.12514.16	seq.12514.16	12514-16	3	SL004624	tRNA (guanine-N(7)-)-methyltransferase	METTL1	Q9UBP6	4234	ENSG00000037897	RFU	Protein	20
UCK2_seq.12515.45	seq.12515.45	12515-45	3	SL019724	Uridine-cytidine kinase 2	UCK2	Q9BZX2	7371	ENSG00000143179	RFU	Protein	20
TEAD4_seq.12516.13	seq.12516.13	12516-13	3	SL019731	Transcriptional enhancer factor TEF-3	TEAD4	Q15561	7004	ENSG00000197905	RFU	Protein	20
PDCD5_seq.12517.52	seq.12517.52	12517-52	3	SL003787	Programmed cell death protein 5	TFAR19	O14737	9141	ENSG00000105185	RFU	Protein	20
PBRM1_seq.12518.289	seq.12518.289	12518-289	3	SL011258	Protein polybromo-1	PB1	Q86U86	55193	ENSG00000163939	RFU	Protein	20
CDKN2C_seq.12521.3	seq.12521.3	12521-3	3	SL007230	Cyclin-dependent kinase 4 inhibitor C	CDN2C	P42773	1031	ENSG00000123080	RFU	Protein	20
RAD23B_seq.12522.6	seq.12522.6	12522-6	3	SL011201	UV excision repair protein RAD23 homolog B	RD23B	P54727	5887	ENSG00000119318	RFU	Protein	20
SAT2_seq.12524.18	seq.12524.18	12524-18	3	SL019774	Diamine acetyltransferase 2	SAT2	Q96F10	112483	ENSG00000141504	RFU	Protein	20
THRA_seq.12527.50	seq.12527.50	12527-50	3	SL013736	Thyroid hormone receptor alpha	THA	P10827	7067	ENSG00000126351	RFU	Protein	20
WRNIP1_seq.12528.40	seq.12528.40	12528-40	3	SL019761	ATPase WRNIP1	WRIP1	Q96S55	56897	ENSG00000124535	RFU	Protein	20
FKBP6_seq.12529.32	seq.12529.32	12529-32	3	SL019753	Inactive peptidyl-prolyl cis-trans isomerase FKBP6	FKBP6	O75344	8468	ENSG00000077800	RFU	Protein	0.5
CKS1B_seq.12530.14	seq.12530.14	12530-14	3	SL005032	Cyclin-dependent kinases regulatory subunit 1	CKS-1	P61024	1163	ENSG00000173207	RFU	Protein	20
ERVV-1_seq.12531.5	seq.12531.5	12531-5	3	SL019768	Endogenous retrovirus group V member 1 Env polyprotein	ERVV1	B6SEH8	147664	ENSG00000269526	RFU	Protein	20
CDC34_seq.12532.28	seq.12532.28	12532-28	3	SL013788	Ubiquitin-conjugating enzyme E2 R1	UB2R1	P49427	997	ENSG00000099804	RFU	Protein	20
CYTH2_seq.12533.135	seq.12533.135	12533-135	3	SL019781	Cytohesin-2	CYH2	Q99418	9266	ENSG00000105443	RFU	Protein	20
CALCOCO2_seq.12534.10	seq.12534.10	12534-10	3	SL019796	Calcium-binding and coiled-coil domain-containing protein 2	CACO2	Q13137	10241	ENSG00000136436	RFU	Protein	20
XRCC1_seq.12535.2	seq.12535.2	12535-2	3	SL013748	DNA repair protein XRCC1	XRCC1	P18887	7515	ENSG00000073050	RFU	Protein	20
MTMR6_seq.12536.46	seq.12536.46	12536-46	3	SL019758	Myotubularin-related protein 6	MTMR6	Q9Y217	9107	ENSG00000139505	RFU	Protein	20
PURA_seq.12537.88	seq.12537.88	12537-88	3	SL013811	Transcriptional activator protein Pur-alpha	PURA	Q00577	5813	ENSG00000185129	RFU	Protein	20
RGS7_seq.12538.19	seq.12538.19	12538-19	3	SL019759	Regulator of G-protein signaling 7	RGS7	P49802	6000	ENSG00000182901	RFU	Protein	20
RHOG_seq.12540.25	seq.12540.25	12540-25	3	SL019775	Rho-related GTP-binding protein RhoG	RHOG	P84095	391	ENSG00000177105	RFU	Protein	0.5
ZNF560_seq.12543.76	seq.12543.76	12543-76	3	SL019752	Zinc finger protein 560	ZN560	Q96MR9	147741	ENSG00000198028	RFU	Protein	20
SMTN_seq.12546.1	seq.12546.1	12546-1	3	SL014839	Smoothelin	SMTN	P53814	6525	ENSG00000183963	RFU	Protein	20
RRAGC_seq.12548.75	seq.12548.75	12548-75	3	SL019776	Ras-related GTP-binding protein C	RRAGC	Q9HB90	64121	ENSG00000116954	RFU	Protein	20
HPGDS_seq.12549.33	seq.12549.33	12549-33	3	SL014636	Hematopoietic prostaglandin D synthase	PTGD2	O60760	27306	ENSG00000163106	RFU	Protein	20
ITCH_seq.12551.3	seq.12551.3	12551-3	3	SL007599	E3 ubiquitin-protein ligase Itchy homolog	ITCH	Q96J02	83737	ENSG00000078747	RFU	Protein	20
VRK1_seq.12553.5	seq.12553.5	12553-5	3	SL010954	Serine/threonine-protein kinase VRK1	VRK1	Q99986	7443	ENSG00000100749	RFU	Protein	20
RAD51D_seq.12554.10	seq.12554.10	12554-10	3	SL013725	DNA repair protein RAD51 homolog 4	RA51D	O75771	5892	ENSG00000185379	RFU	Protein	20
UBE2C_seq.12556.7	seq.12556.7	12556-7	3	SL006252	Ubiquitin-conjugating enzyme E2 C	UBE2C	O00762	11065	ENSG00000175063	RFU	Protein	20
NOVA1_seq.12557.18	seq.12557.18	12557-18	3	SL019782	RNA-binding protein Nova-1	NOVA1	P51513	4857	ENSG00000139910	RFU	Protein	20
UBASH3B_seq.12558.3	seq.12558.3	12558-3	3	SL011269	Ubiquitin-associated and SH3 domain-containing protein B	UBS3B	Q8TF42	84959	ENSG00000154127	RFU	Protein	20
NT5C_seq.12560.9	seq.12560.9	12560-9	3	SL008415	5'(3')-deoxyribonucleotidase, cytosolic type	NT5C	Q8TCD5	30833	ENSG00000125458	RFU	Protein	20
PKN1_seq.12562.1	seq.12562.1	12562-1	3	SL014979	Serine/threonine-protein kinase N1	PKN1	Q16512	5585	ENSG00000123143	RFU	Protein	0.5
TNFAIP8_seq.12563.2	seq.12563.2	12563-2	3	SL019770	Tumor necrosis factor alpha-induced protein 8	TFIP8	O95379	25816	ENSG00000145779	RFU	Protein	0.5
NIP7_seq.12564.9	seq.12564.9	12564-9	3	SL019777	60S ribosome subunit biogenesis protein NIP7 homolog	NIP7	Q9Y221	51388	ENSG00000132603	RFU	Protein	20
KEAP1_seq.12568.14	seq.12568.14	12568-14	3	SL017529	Kelch-like ECH-associated protein 1	KEAP1	Q14145	9817	ENSG00000079999	RFU	Protein	20
CCT5_seq.12569.25	seq.12569.25	12569-25	3	SL004993	T-complex protein 1 subunit epsilon	TCP-1-epsilon	P48643	22948	ENSG00000150753	RFU	Protein	20
ARL3_seq.12571.14	seq.12571.14	12571-14	3	SL019778	ADP-ribosylation factor-like protein 3	ARL3	P36405	403	ENSG00000138175	RFU	Protein	20
EFS_seq.12572.236	seq.12572.236	12572-236	3	SL019783	Embryonal Fyn-associated substrate	EFS	O43281	10278	ENSG00000100842	RFU	Protein	0.5
TRIM3_seq.12573.80	seq.12573.80	12573-80	3	SL019797	Tripartite motif-containing protein 3	TRIM3	O75382	10612	ENSG00000110171	RFU	Protein	20
EDN2_seq.12574.36	seq.12574.36	12574-36	3	SL000405	Endothelin-2	Endothelin 2	P20800	1907	ENSG00000127129	RFU	Protein	0.5
MTHFD1_seq.12575.30	seq.12575.30	12575-30	3	SL008027	C-1-tetrahydrofolate synthase, cytoplasmic	C1TC	P11586	4522	ENSG00000100714	RFU	Protein	20
MAGEA3_seq.12576.21	seq.12576.21	12576-21	3	SL002732	Melanoma-associated antigen 3	MAGE-3	P43357	4102	ENSG00000221867	RFU	Protein	20
FEN1_seq.12577.100	seq.12577.100	12577-100	3	SL002091	Flap endonuclease 1	FLAP endonuclease-1	P39748	2237	ENSG00000168496	RFU	Protein	20
ARF3_seq.12578.13	seq.12578.13	12578-13	3	SL006497	ADP-ribosylation factor 3	ARF3	P61204	377	ENSG00000134287	RFU	Protein	20
PSMB5_seq.12580.7	seq.12580.7	12580-7	3	SL012949	Proteasome subunit beta type-5	PSB5	P28074	5693	ENSG00000100804	RFU	Protein	20
IMPA2_seq.12581.39	seq.12581.39	12581-39	3	SL014587	Inositol monophosphatase 2	IMPA2	O14732	3613	ENSG00000141401	RFU	Protein	20
ARAF_seq.12583.77	seq.12583.77	12583-77	3	SL019755	Serine/threonine-protein kinase A-Raf	ARAF	P10398	369	ENSG00000078061	RFU	Protein	20
ERCC1_seq.12585.39	seq.12585.39	12585-39	3	SL009589	DNA excision repair protein ERCC-1	ERCC1	P07992	2067	ENSG00000012061	RFU	Protein	20
ARL2_seq.12587.65	seq.12587.65	12587-65	3	SL019779	ADP-ribosylation factor-like protein 2	ARL2	P36404	402	ENSG00000213465	RFU	Protein	20
OPHN1_seq.12591.27	seq.12591.27	12591-27	3	SL002050	Oligophrenin-1	Oligophrenin-1	O60890	4983	ENSG00000079482	RFU	Protein	20
PDRG1_seq.12593.33	seq.12593.33	12593-33	3	SL019751	p53 and DNA damage-regulated protein 1	PDRG1	Q9NUG6	81572	ENSG00000088356	RFU	Protein	20
GCA_seq.12594.5	seq.12594.5	12594-5	3	SL019772	Grancalcin	GRAN	P28676	25801	ENSG00000115271	RFU	Protein	20
TMOD1_seq.12595.11	seq.12595.11	12595-11	3	SL010848	Tropomodulin-1	TMOD1	P28289	7111	ENSG00000136842	RFU	Protein	20
ATG5_seq.12597.68	seq.12597.68	12597-68	3	SL019171	Autophagy protein 5	Autophagy protein 5	Q9H1Y0	9474	ENSG00000057663	RFU	Protein	20
FERMT3_seq.12599.10	seq.12599.10	12599-10	3	SL010979	Fermitin family homolog 3	URP2	Q86UX7	83706	ENSG00000149781	RFU	Protein	20
PABPC4_seq.12603.87	seq.12603.87	12603-87	3	SL019780	Polyadenylate-binding protein 4	PABP4	Q13310	8761	ENSG00000090621	RFU	Protein	20
SCMH1_seq.12604.16	seq.12604.16	12604-16	3	SL019785	Polycomb protein SCMH1	SCMH1	Q96GD3	22955	ENSG00000010803	RFU	Protein	20
EXOSC3_seq.12605.1	seq.12605.1	12605-1	3	SL005742	Exosome complex component RRP40	Exosome component 3	Q9NQT5	51010	ENSG00000107371	RFU	Protein	20
PSMB1_seq.12612.37	seq.12612.37	12612-37	3	SL008624	Proteasome subunit beta type-1	PSB1	P20618	5689	ENSG00000008018	RFU	Protein	20
NRBP1_seq.12616.45	seq.12616.45	12616-45	3	SL019803	Nuclear receptor-binding protein	NRBP	Q9UHY1	29959	ENSG00000115216	RFU	Protein	20
STK24_seq.12617.2	seq.12617.2	12617-2	3	SL008369	Serine/threonine-protein kinase 24	STK24	Q9Y6E0	8428	ENSG00000102572	RFU	Protein	20
AKR1C1_seq.12618.50	seq.12618.50	12618-50	3	SL008344	Aldo-keto reductase family 1 member C1	Aldo-keto reductase 1C1	Q04828	1645	ENSG00000187134	RFU	Protein	20
PPM1A_seq.12619.14	seq.12619.14	12619-14	3	SL004719	Protein phosphatase 1A	Protein phophatase 2Ca	P35813	5494	ENSG00000100614	RFU	Protein	20
SEPTIN11_seq.12620.3	seq.12620.3	12620-3	3	SL011301	Septin-11	Septin-11	Q9NVA2	55752	ENSG00000138758	RFU	Protein	20
PPP2R1A_seq.12621.55	seq.12621.55	12621-55	3	SL008081	Serine/threonine-protein phosphatase 2A 65 kDa regulatory subunit A alpha isoform	PP2AAA	P30153	5518	ENSG00000105568	RFU	Protein	20
ASH1L_seq.12622.96	seq.12622.96	12622-96	3	SL019786	Histone-lysine N-methyltransferase ASH1L	ASH1L	Q9NR48	55870	ENSG00000116539	RFU	Protein	20
JARID2_seq.12623.84	seq.12623.84	12623-84	3	SL019793	Protein Jumonji	JARD2	Q92833	3720	ENSG00000008083	RFU	Protein	20
KLHL7_seq.12625.138	seq.12625.138	12625-138	3	SL019811	Kelch-like protein 7	KLHL7	Q8IXQ5	55975	ENSG00000122550	RFU	Protein	20
SENP7_seq.12626.6	seq.12626.6	12626-6	3	SL019816	Sentrin-specific protease 7	SENP7	Q9BQF6	57337	ENSG00000138468	RFU	Protein	20
ATG7_seq.12627.97	seq.12627.97	12627-97	3	SL019821	Ubiquitin-like modifier-activating enzyme ATG7	ATG7	O95352	10533	ENSG00000197548	RFU	Protein	20
LANCL2_seq.12628.31	seq.12628.31	12628-31	3	SL019826	LanC-like protein 2	LANC2	Q9NS86	55915	ENSG00000132434	RFU	Protein	20
ARFIP2_seq.12630.8	seq.12630.8	12630-8	3	SL019787	Arfaptin-2	ARFP2	P53365	23647	ENSG00000132254	RFU	Protein	20
NAT1_seq.12632.14	seq.12632.14	12632-14	3	SL019805	Arylamine N-acetyltransferase 1	ARY1	P18440	9	ENSG00000171428	RFU	Protein	0.5
PTPN9_seq.12633.3	seq.12633.3	12633-3	3	SL019812	Tyrosine-protein phosphatase non-receptor type 9	PTN9	P43378	5780	ENSG00000169410	RFU	Protein	20
BCAR3_seq.12634.79	seq.12634.79	12634-79	3	SL025804	Breast cancer anti-estrogen resistance protein 3:Guanine Nucleotide Exchange Factor Domain	BCAR3:Ras-GEF	O75815	8412	ENSG00000137936	RFU	Protein	20
TRDMT1_seq.12635.9	seq.12635.9	12635-9	3	SL019822	tRNA (cytosine(38)-C(5))-methyltransferase	TRDMT	O14717	1787	ENSG00000107614	RFU	Protein	20
SMYD2_seq.12636.113	seq.12636.113	12636-113	3	SL019827	N-lysine methyltransferase SMYD2	SMYD2	Q9NRG4	56950	ENSG00000143499	RFU	Protein	20
CRAT_seq.12637.7	seq.12637.7	12637-7	3	SL019832	Carnitine O-acetyltransferase	CACP	P43155	1384	ENSG00000095321	RFU	Protein	20
INPP5B_seq.12641.3	seq.12641.3	12641-3	3	SL019813	Type II inositol 1,4,5-trisphosphate 5-phosphatase	I5P2	P32019	3633	ENSG00000204084	RFU	Protein	20
ARRB1_seq.12643.4	seq.12643.4	12643-4	3	SL011195	Beta-arrestin-1	ARRB1	P49407	408	ENSG00000137486	RFU	Protein	0.5
ADSS2_seq.12644.63	seq.12644.63	12644-63	3	SL019828	Adenylosuccinate synthetase isozyme 2	PURA2	P30520	159	ENSG00000035687	RFU	Protein	20
RPE_seq.12646.2	seq.12646.2	12646-2	3	SL013233	Ribulose-phosphate 3-epimerase	RPE	Q96AT9	6120	ENSG00000197713	RFU	Protein	20
SETD2_seq.12647.52	seq.12647.52	12647-52	3	SL016514	Histone-lysine N-methyltransferase SETD2	SETD2	Q9BYW2	29072	ENSG00000181555	RFU	Protein	20
MDH2_seq.12649.80	seq.12649.80	12649-80	3	SL004917	Malate dehydrogenase, mitochondrial	Malate dehydrogenase 2	P40926	4191	ENSG00000146701	RFU	Protein	20
GNAI3_seq.12650.43	seq.12650.43	12650-43	3	SL008873	Guanine nucleotide-binding protein G(k) subunit alpha	GNAI3	P08754	2773	ENSG00000065135	RFU	Protein	20
PDK2_seq.12651.21	seq.12651.21	12651-21	3	SL019823	[Pyruvate dehydrogenase (acetyl-transferring)] kinase isozyme 2, mitochondrial	PDK2	Q15119	5164	ENSG00000005882	RFU	Protein	20
AHCYL1_seq.12652.37	seq.12652.37	12652-37	3	SL019829	Adenosylhomocysteinase 2	SAHH2	O43865	10768	ENSG00000168710	RFU	Protein	20
CSNK1G2_seq.12653.13	seq.12653.13	12653-13	3	SL010497	Casein kinase I isoform gamma-2	CSNK1G2	P78368	1455	ENSG00000133275	RFU	Protein	20
NAPB_seq.12655.30	seq.12655.30	12655-30	3	SL010994	Beta-soluble NSF attachment protein	SNAB	Q9H115	63908	ENSG00000125814	RFU	Protein	20
KLC1_seq.12656.1	seq.12656.1	12656-1	3	SL019807	Kinesin light chain 1	KLC1	Q07866	3831	ENSG00000126214	RFU	Protein	20
GFUS_seq.12657.2	seq.12657.2	12657-2	3	SL010919	GDP-L-fucose synthase	FCL	Q13630	7264	ENSG00000104522	RFU	Protein	20
PANK3_seq.12658.72	seq.12658.72	12658-72	3	SL019818	Pantothenate kinase 3	PANK3	Q9H999	79646	ENSG00000120137	RFU	Protein	0.5
OLA1_seq.12659.13	seq.12659.13	12659-13	3	SL008839	Obg-like ATPase 1	GTPB9	Q9NTK5	29789	ENSG00000138430	RFU	Protein	0.5
GABARAPL1_seq.12661.44	seq.12661.44	12661-44	3	SL019788	Gamma-aminobutyric acid receptor-associated protein-like 1	GBRL1	Q9H0R8	23710	ENSG00000139112	RFU	Protein	0.5
ECH1_seq.12662.82	seq.12662.82	12662-82	3	SL004998	Delta(3,5)-Delta(2,4)-dienoyl-CoA isomerase, mitochondrial	ECH1	Q13011	1891	ENSG00000104823	RFU	Protein	20
TST_seq.12663.1	seq.12663.1	12663-1	3	SL011234	Thiosulfate sulfurtransferase	THTR	Q16762	7263	ENSG00000128311	RFU	Protein	20
PTPN13_seq.12664.19	seq.12664.19	12664-19	3	SL014918	Tyrosine-protein phosphatase non-receptor type 13	PTN13	Q12923	5783	ENSG00000163629	RFU	Protein	20
ILF2_seq.12665.16	seq.12665.16	12665-16	3	SL014917	Interleukin enhancer-binding factor 2	ILF2	Q12905	3608	ENSG00000143621	RFU	Protein	20
GDA_seq.12667.2	seq.12667.2	12667-2	3	SL009095	Guanine deaminase	GUAD	Q9Y2T3	9615	ENSG00000119125	RFU	Protein	0.5
VPS4B_seq.12668.7	seq.12668.7	12668-7	3	SL019834	Vacuolar protein sorting-associated protein 4B	VPS4B	O75351	9525	ENSG00000119541	RFU	Protein	20
HECW1_seq.12669.30	seq.12669.30	12669-30	3	SL019789	E3 ubiquitin-protein ligase HECW1	HECW1	Q76N89	23072	ENSG00000002746	RFU	Protein	20
RAD1_seq.12670.15	seq.12670.15	12670-15	3	SL019800	Cell cycle checkpoint protein RAD1	RAD1	O60671	5810	ENSG00000113456	RFU	Protein	20
SULT1B1_seq.12671.35	seq.12671.35	12671-35	3	SL019808	Sulfotransferase family cytosolic 1B member 1	ST1B1	O43704	27284	ENSG00000173597	RFU	Protein	20
DARS1_seq.12675.14	seq.12675.14	12675-14	3	SL010893	Aspartate--tRNA ligase, cytoplasmic	SYDC	P14868	1615	ENSG00000115866	RFU	Protein	20
PACSIN1_seq.12676.1	seq.12676.1	12676-1	3	SL019835	Protein kinase C and casein kinase substrate in neurons protein 1	PACN1	Q9BY11	29993	ENSG00000124507	RFU	Protein	20
FLII_seq.12677.164	seq.12677.164	12677-164	3	SL006530	Protein flightless-1 homolog	FLII	Q13045	2314	ENSG00000177731	RFU	Protein	20
SNRPA_seq.12678.66	seq.12678.66	12678-66	3	SL013011	U1 small nuclear ribonucleoprotein A	SNRPA	P09012	6626	ENSG00000077312	RFU	Protein	20
USP21_seq.12681.63	seq.12681.63	12681-63	3	SL019819	Ubiquitin carboxyl-terminal hydrolase 21	UBP21	Q9UK80	27005	ENSG00000143258	RFU	Protein	20
KYAT3_seq.12682.5	seq.12682.5	12682-5	3	SL019824	Kynurenine--oxoglutarate transaminase 3	KAT3	Q6YP21	56267	ENSG00000137944	RFU	Protein	20
DPYSL5_seq.12683.156	seq.12683.156	12683-156	3	SL019830	Dihydropyrimidinase-related protein 5	DPYL5	Q9BPU6	56896	ENSG00000157851	RFU	Protein	20
SCIN_seq.12684.5	seq.12684.5	12684-5	3	SL019836	Adseverin	ADSV	Q9Y6U3	85477	ENSG00000006747	RFU	Protein	20
HOMER2_seq.12685.57	seq.12685.57	12685-57	3	SL019790	Homer protein homolog 2	HOME2	Q9NSB8	9455	ENSG00000103942	RFU	Protein	20
MPST_seq.12686.15	seq.12686.15	12686-15	3	SL008788	3-mercaptopyruvate sulfurtransferase	THTM	P25325	4357	ENSG00000128309	RFU	Protein	20
DECR1_seq.12687.2	seq.12687.2	12687-2	3	SL008215	2,4-dienoyl-CoA reductase, mitochondrial	DECR	Q16698	1666	ENSG00000104325	RFU	Protein	20
RPS6KA6_seq.12688.115	seq.12688.115	12688-115	3	SL019814	Ribosomal protein S6 kinase alpha-6	KS6A6	Q9UK32	27330	ENSG00000072133	RFU	Protein	20
ARPC1B_seq.12689.56	seq.12689.56	12689-56	3	SL011157	Actin-related protein 2/3 complex subunit 1B	ARC1B	O15143	10095	ENSG00000130429	RFU	Protein	20
SEPTIN10_seq.12690.33	seq.12690.33	12690-33	3	SL019825	Septin-10	SEP10	Q9P0V9	151011	ENSG00000186522	RFU	Protein	20
SHMT2_seq.12691.44	seq.12691.44	12691-44	3	SL015512	Serine hydroxymethyltransferase, mitochondrial	GLYM	P34897	6472	ENSG00000182199	RFU	Protein	20
DOT1L_seq.12692.56	seq.12692.56	12692-56	3	SL019837	Histone-lysine N-methyltransferase, H3 lysine-79 specific	DOT1L	Q8TEK3	84444	ENSG00000104885	RFU	Protein	20
SH3BGRL_seq.12693.2	seq.12693.2	12693-2	3	SL008627	SH3 domain-binding glutamic acid-rich-like protein	SH3L1	O75368	6451	ENSG00000131171	RFU	Protein	20
DIMT1_seq.12694.28	seq.12694.28	12694-28	3	SL019801	Probable dimethyladenosine transferase	DIM1	Q9UNQ2	27292	ENSG00000086189	RFU	Protein	20
KLHL12_seq.12695.62	seq.12695.62	12695-62	3	SL019809	Kelch-like protein 12	KLH12	Q53G59	59349	ENSG00000117153	RFU	Protein	20
PRMT3_seq.12696.166	seq.12696.166	12696-166	3	SL019815	Protein arginine N-methyltransferase 3	ANM3	O60678	10196	ENSG00000185238	RFU	Protein	20
PIP4K2A_seq.12697.30	seq.12697.30	12697-30	3	SL010809	Phosphatidylinositol 5-phosphate 4-kinase type-2 alpha	PI42A	P48426	5305	ENSG00000150867	RFU	Protein	20
KPNA4_seq.12698.72	seq.12698.72	12698-72	3	SL006395	Importin subunit alpha-3	IMA4	O00629	3840	ENSG00000186432	RFU	Protein	20
CCT8_seq.12699.28	seq.12699.28	12699-28	3	SL005763	T-complex protein 1 subunit theta	TCP-1-theta	P50990	10694	ENSG00000156261	RFU	Protein	20
ACLY_seq.12700.9	seq.12700.9	12700-9	3	SL007279	ATP-citrate synthase	ACLY	P53396	47	ENSG00000131473	RFU	Protein	20
EIF1B_seq.12701.1	seq.12701.1	12701-1	3	SL019791	Eukaryotic translation initiation factor 1b	EIF1B	O60739	10289	ENSG00000114784	RFU	Protein	20
PELI2_seq.12702.13	seq.12702.13	12702-13	3	SL019802	E3 ubiquitin-protein ligase pellino homolog 2	PELI2	Q9HAT8	57161	ENSG00000139946	RFU	Protein	20
NEK7_seq.12703.6	seq.12703.6	12703-6	3	SL019810	Serine/threonine-protein kinase Nek7	NEK7	Q8TDX7	140609	ENSG00000151414	RFU	Protein	20
SH2D3C_seq.12704.26	seq.12704.26	12704-26	3	SL009388	SH2 domain-containing protein 3C	SH2D3	Q8N5H7	10044	ENSG00000095370	RFU	Protein	0.5
HERC1_seq.12705.9	seq.12705.9	12705-9	3	SL019820	Probable E3 ubiquitin-protein ligase HERC1	HERC1	Q15751	8925	ENSG00000103657	RFU	Protein	20
CDC42BPA_seq.12706.2	seq.12706.2	12706-2	3	SL007478	Serine/threonine-protein kinase MRCK alpha	MRCKA	Q5VT25	8476	ENSG00000143776	RFU	Protein	20
DPYSL3_seq.12707.26	seq.12707.26	12707-26	3	SL008196	Dihydropyrimidinase-related protein 3	DPYL3	Q14195	1809	ENSG00000113657	RFU	Protein	0.5
L3MBTL2_seq.12708.91	seq.12708.91	12708-91	3	SL019851	Lethal(3)malignant brain tumor-like protein 2	LMBL2	Q969R5	83746	ENSG00000100395	RFU	Protein	20
H1-10_seq.12709.63	seq.12709.63	12709-63	3	SL008266	Histone H1x	H1X	Q92522	8971	ENSG00000184897	RFU	Protein	20
GJA8_seq.12711.19	seq.12711.19	12711-19	3	SL007244	Gap junction alpha-8 protein	CXA8	P48165	2703	ENSG00000121634	RFU	Protein	20
HMG20A_seq.12712.9	seq.12712.9	12712-9	3	SL019881	High mobility group protein 20A	HM20A	Q9NP66	10363	ENSG00000140382	RFU	Protein	20
RGS19_seq.12713.365	seq.12713.365	12713-365	3	SL014816	Regulator of G-protein signaling 19	RGS19	P49795	10287	ENSG00000171700	RFU	Protein	20
AP1G2_seq.12714.38	seq.12714.38	12714-38	3	SL019896	AP-1 complex subunit gamma-like 2	AP1G2	O75843	8906	ENSG00000213983	RFU	Protein	20
DCP1B_seq.12715.30	seq.12715.30	12715-30	3	SL019904	mRNA-decapping enzyme 1B	DCP1B	Q8IZD4	196513	ENSG00000151065	RFU	Protein	20
ZNF175_seq.12716.3	seq.12716.3	12716-3	3	SL015364	Zinc finger protein 175	ZN175	Q9Y473	7728	ENSG00000105497	RFU	Protein	20
TOX3_seq.12717.65	seq.12717.65	12717-65	3	SL019861	TOX high mobility group box family member 3	TOX3	O15405	27324	ENSG00000103460	RFU	Protein	20
PIN4_seq.12718.43	seq.12718.43	12718-43	3	SL010814	Peptidyl-prolyl cis-trans isomerase NIMA-interacting 4	PIN4	Q9Y237	5303	ENSG00000102309	RFU	Protein	20
UBQLN4_seq.12720.71	seq.12720.71	12720-71	3	SL019882	Ubiquilin-4	UBQL4	Q9NRR5	56893	ENSG00000160803	RFU	Protein	20
TAX1BP1_seq.12721.4	seq.12721.4	12721-4	3	SL019891	Tax1-binding protein 1	TAXB1	Q86VP1	8887	ENSG00000106052	RFU	Protein	20
CIRBP_seq.12724.81	seq.12724.81	12724-81	3	SL005468	Cold-inducible RNA-binding protein	CIRBP	Q14011	1153	ENSG00000099622	RFU	Protein	20
RFXAP_seq.12726.3	seq.12726.3	12726-3	3	SL019868	Regulatory factor X-associated protein	RFXAP	O00287	5994	ENSG00000133111	RFU	Protein	20
PTGFRN_seq.12727.7	seq.12727.7	12727-7	3	SL019877	Prostaglandin F2 receptor negative regulator	FPRP	Q9P2B2	5738	ENSG00000134247	RFU	Protein	20
PSMG3_seq.12729.12	seq.12729.12	12729-12	3	SL019892	Proteasome assembly chaperone 3	PSMG3	Q9BT73	84262	ENSG00000157778	RFU	Protein	20
NDC80_seq.12730.3	seq.12730.3	12730-3	3	SL006986	Kinetochore protein NDC80 homolog	KNTC2	O14777	10403	ENSG00000080986	RFU	Protein	0.5
PLEKHA7_seq.12731.12	seq.12731.12	12731-12	3	SL019906	Pleckstrin homology domain-containing family A member 7	PKHA7	Q6IQ23	144100	ENSG00000166689	RFU	Protein	20
MPP7_seq.12732.13	seq.12732.13	12732-13	3	SL019852	MAGUK p55 subfamily member 7	MPP7	Q5T2T1	143098	ENSG00000150054	RFU	Protein	20
KIF22_seq.12734.112	seq.12734.112	12734-112	3	SL019869	Kinesin-like protein KIF22	KIF22	Q14807	3835	ENSG00000079616	RFU	Protein	20
CSDE1_seq.12735.39	seq.12735.39	12735-39	3	SL007039	Cold shock domain-containing protein E1	CSDE1	O75534	7812	ENSG00000009307	RFU	Protein	20
PLS1_seq.12737.12	seq.12737.12	12737-12	3	SL015520	Plastin-1	PLSI	Q14651	5357	ENSG00000120756	RFU	Protein	20
NISCH_seq.12738.43	seq.12738.43	12738-43	3	SL019897	Nischarin	NISCH	Q9Y2I1	11188	ENSG00000010322	RFU	Protein	20
FEV_seq.12740.55	seq.12740.55	12740-55	3	SL019853	Protein FEV	FEV	Q99581	54738	ENSG00000163497	RFU	Protein	20
TMEM8B_seq.12742.160	seq.12742.160	12742-160	3	SL019870	Transmembrane protein 8B	TMM8B	A6NDV4	51754	ENSG00000137103	RFU	Protein	20
BAG5_seq.12743.18	seq.12743.18	12743-18	3	SL015328	BAG family molecular chaperone regulator 5	BAG5	Q9UL15	9529	ENSG00000166170	RFU	Protein	20
CYTH4_seq.12746.4	seq.12746.4	12746-4	3	SL019898	Cytohesin-4	CYH4	Q9UIA0	27128	ENSG00000100055	RFU	Protein	0.5
RBM3_seq.12747.89	seq.12747.89	12747-89	3	SL010231	RNA-binding protein 3	RBM3	P98179	5935	ENSG00000102317	RFU	Protein	20
BRDT_seq.12748.6	seq.12748.6	12748-6	3	SL019854	Bromodomain testis-specific protein	BRDT	Q58F21	676	ENSG00000137948	RFU	Protein	20
ITGB2_seq.12750.9	seq.12750.9	12750-9	3	SL004122	Integrin beta-2	LFA-1 beta-2	P05107	3689	ENSG00000160255	RFU	Protein	20
ZHX1_seq.12751.26	seq.12751.26	12751-26	3	SL015327	Zinc fingers and homeoboxes protein 1	ZHX1	Q9UKY1	11244	ENSG00000165156	RFU	Protein	20
APBB2_seq.12753.6	seq.12753.6	12753-6	3	SL025795	Amyloid beta A4 precursor protein-binding family B member 2:Phosphotyrosine Interaction Domain 1	APBB2:PID 1	Q92870	323	ENSG00000163697	RFU	Protein	20
CSDC2_seq.12754.14	seq.12754.14	12754-14	3	SL019899	Cold shock domain-containing protein C2	CSDC2	Q9Y534	27254	ENSG00000172346	RFU	Protein	20
BACH2_seq.12756.3	seq.12756.3	12756-3	3	SL019855	Transcription regulator protein BACH2	BACH2	Q9BYV9	60468	ENSG00000112182	RFU	Protein	20
GRID2_seq.12758.47	seq.12758.47	12758-47	3	SL019871	Glutamate receptor ionotropic, delta-2	GRID2	O43424	2895	ENSG00000152208	RFU	Protein	20
ILF3_seq.12759.47	seq.12759.47	12759-47	3	SL004792	Interleukin enhancer-binding factor 3	DRBP76	Q12906	3609	ENSG00000129351	RFU	Protein	20
ZNF774_seq.12760.34	seq.12760.34	12760-34	3	SL019886	Zinc finger protein 774	ZN774	Q6NX45	342132	ENSG00000196391	RFU	Protein	20
APBB2_seq.12761.12	seq.12761.12	12761-12	3	SL025796	Amyloid beta A4 precursor protein-binding family B member 2:Phosphotyrosine Interaction Domain 2	APBB2:PID 2	Q92870	323	ENSG00000163697	RFU	Protein	20
ZNF334_seq.12763.69	seq.12763.69	12763-69	3	SL019908	Zinc finger protein 334	ZN334	Q9HCZ1	55713	ENSG00000198185	RFU	Protein	20
ELMO1_seq.12764.3	seq.12764.3	12764-3	3	SL019856	Engulfment and cell motility protein 1	ELMO1	Q92556	9844	ENSG00000155849	RFU	Protein	20
GPR142_seq.12766.33	seq.12766.33	12766-33	3	SL019872	Probable G-protein coupled receptor 142	GP142	Q7Z601	350383	ENSG00000257008	RFU	Protein	20
PPP1R3B_seq.12768.3	seq.12768.3	12768-3	3	SL019887	Protein phosphatase 1 regulatory subunit 3B	PPR3B	Q86XI6	79660	ENSG00000173281	RFU	Protein	0.5
ZNF180_seq.12771.19	seq.12771.19	12771-19	3	SL011309	Zinc finger protein 180	ZN180	Q9UJW8	7733	ENSG00000167384	RFU	Protein	20
NUP98_seq.12772.8	seq.12772.8	12772-8	3	SL019857	Nuclear pore complex protein Nup98-Nup96	NUP98	P52948	4928	ENSG00000110713	RFU	Protein	20
HCN1_seq.12774.12	seq.12774.12	12774-12	3	SL019873	Potassium/sodium hyperpolarization-activated cyclic nucleotide-gated channel 1	HCN1	O60741	348980	ENSG00000164588	RFU	Protein	20
HMGB3_seq.12775.6	seq.12775.6	12775-6	3	SL006995	High mobility group protein B3	HMGB3	O15347	3149	ENSG00000029993	RFU	Protein	20
SF1_seq.12777.11	seq.12777.11	12777-11	3	SL013086	Splicing factor 1	SF01	Q15637	7536	ENSG00000168066	RFU	Protein	20
PRDM4_seq.12779.30	seq.12779.30	12779-30	3	SL019909	PR domain zinc finger protein 4	PRDM4	Q9UKN5	11108	ENSG00000110851	RFU	Protein	20
TARBP2_seq.12781.2	seq.12781.2	12781-2	3	SL014970	RISC-loading complex subunit TARBP2	TRBP2	Q15633	6895	ENSG00000139546	RFU	Protein	20
HNRNPM_seq.12783.29	seq.12783.29	12783-29	3	SL008807	Heterogeneous nuclear ribonucleoprotein M	HNRPM	P52272	4670	ENSG00000099783	RFU	Protein	20
APBB3_seq.12784.10	seq.12784.10	12784-10	3	SL025797	Amyloid beta A4 precursor protein-binding family B member 3:Phosphotyrosine Interaction Domain 1,Isoform II	APBB3:PID 1	O95704	10307	ENSG00000113108	RFU	Protein	20
ZBTB33_seq.12785.49	seq.12785.49	12785-49	3	SL009382	Transcriptional regulator Kaiso	KAISO	Q86T24	10009	ENSG00000177485	RFU	Protein	20
GPCPD1_seq.12786.61	seq.12786.61	12786-61	3	SL015257	Glycerophosphocholine phosphodiesterase GPCPD1	GDE5	Q9NPB8	56261	ENSG00000125772	RFU	Protein	20
ZNF134_seq.12787.47	seq.12787.47	12787-47	3	SL014834	Zinc finger protein 134	ZN134	P52741	7693	ENSG00000213762	RFU	Protein	20
SGF29_seq.12788.6	seq.12788.6	12788-6	3	SL019859	SAGA-associated factor 29 homolog	SGF29	Q96ES7	112869	ENSG00000176476	RFU	Protein	20
CCDC51_seq.12790.10	seq.12790.10	12790-10	3	SL019874	Coiled-coil domain-containing protein 51	CCD51	Q96ER9	79714	ENSG00000164051	RFU	Protein	20
PIWIL1_seq.12793.4	seq.12793.4	12793-4	3	SL019894	Piwi-like protein 1	PIWL1	Q96J94	9271	ENSG00000125207	RFU	Protein	20
NLRP4_seq.12794.6	seq.12794.6	12794-6	3	SL019902	NACHT, LRR and PYD domains-containing protein 4	NALP4	Q96MN2	147945	ENSG00000160505	RFU	Protein	20
ZNF566_seq.12795.2	seq.12795.2	12795-2	3	SL019910	Zinc finger protein 566	ZN566	Q969W8	84924	ENSG00000186017	RFU	Protein	20
NUDT3_seq.12796.44	seq.12796.44	12796-44	3	SL019860	Diphosphoinositol polyphosphate phosphohydrolase 1	NUDT3	O95989	11165	ENSG00000272325	RFU	Protein	20
SLC4A8_seq.12798.46	seq.12798.46	12798-46	3	SL019875	Electroneutral sodium bicarbonate exchanger 1	S4A8	Q2Y0W8	9498	ENSG00000050438	RFU	Protein	20
DNAJC27_seq.12799.65	seq.12799.65	12799-65	3	SL019880	DnaJ homolog subfamily C member 27	DJC27	Q9NZQ0	51277	ENSG00000115137	RFU	Protein	20
TPPP2_seq.12800.5	seq.12800.5	12800-5	3	SL019890	Tubulin polymerization-promoting protein family member 2	TPPP2	P59282	122664	ENSG00000179636	RFU	Protein	20
IRF2_seq.12801.33	seq.12801.33	12801-33	3	SL019895	Interferon regulatory factor 2	IRF2	P14316	3660	ENSG00000168310	RFU	Protein	20
ZNF329_seq.12803.9	seq.12803.9	12803-9	3	SL019911	Zinc finger protein 329	ZN329	Q86UD4	79673	ENSG00000181894	RFU	Protein	20
GMEB2_seq.12804.5	seq.12804.5	12804-5	3	SL019919	Glucocorticoid modulatory element-binding protein 2	GMEB2	Q9UKD1	26205	ENSG00000101216	RFU	Protein	20
ARHGAP30_seq.12807.89	seq.12807.89	12807-89	3	SL019940	Rho GTPase-activating protein 30	RHG30	Q7Z6I6	257106	ENSG00000186517	RFU	Protein	0.5
CARHSP1_seq.12808.103	seq.12808.103	12808-103	3	SL013301	Calcium-regulated heat-stable protein 1	CHSP1	Q9Y2V2	23589	ENSG00000153048	RFU	Protein	20
ZNF415_seq.12811.55	seq.12811.55	12811-55	3	SL019912	Zinc finger protein 415	ZN415	Q09FC8	55786	ENSG00000170954	RFU	Protein	20
ACYP2_seq.12812.25	seq.12812.25	12812-25	3	SL009425	Acylphosphatase-2	ACYP2	P14621	98	ENSG00000170634	RFU	Protein	20
EHBP1_seq.12813.18	seq.12813.18	12813-18	3	SL006654	EH domain-binding protein 1	EHBP1	Q8NDI1	23301	ENSG00000115504	RFU	Protein	20
RNPC3_seq.12814.17	seq.12814.17	12814-17	3	SL019933	RNA-binding protein 40	RBM40	Q96LT9	55599	ENSG00000185946	RFU	Protein	20
IARS1_seq.12815.9	seq.12815.9	12815-9	3	SL008104	Isoleucine--tRNA ligase, cytoplasmic	SYIC	P41252	3376	ENSG00000196305	RFU	Protein	20
GEM_seq.12817.1	seq.12817.1	12817-1	3	SL019954	GTP-binding protein GEM	GEM	P55040	2669	ENSG00000164949	RFU	Protein	0.5
SLC14A2_seq.12818.159	seq.12818.159	12818-159	3	SL019965	Urea transporter 2	UT2	Q15849	8170	ENSG00000132874	RFU	Protein	20
GRAP_seq.12820.1	seq.12820.1	12820-1	3	SL019920	GRB2-related adapter protein	GRAP	Q13588	10750	ENSG00000154016	RFU	Protein	20
NLRP10_seq.12821.6	seq.12821.6	12821-6	3	SL019926	NACHT, LRR and PYD domains-containing protein 10	NAL10	Q86W26	338322	ENSG00000182261	RFU	Protein	20
APBB1_seq.12822.34	seq.12822.34	12822-34	3	SL025793	Amyloid beta A4 precursor protein-binding family B member 1:Phosphotyrosine Interaction Domain 1	APBB1:PID 1	O00213	322	ENSG00000166313	RFU	Protein	20
APPL1_seq.12825.18	seq.12825.18	12825-18	3	SL019955	DCC-interacting protein 13-alpha	DP13A	Q9UKG1	26060	ENSG00000157500	RFU	Protein	20
SLC5A5_seq.12826.5	seq.12826.5	12826-5	3	SL019966	Sodium/iodide cotransporter	SC5A5	Q92911	6528	ENSG00000105641	RFU	Protein	20
RGS3_seq.12827.37	seq.12827.37	12827-37	3	SL014817	Regulator of G-protein signaling 3	RGS3	P49796	5998	ENSG00000138835	RFU	Protein	20
SAP18_seq.12830.4	seq.12830.4	12830-4	3	SL019934	Histone deacetylase complex subunit SAP18	SAP18	O00422	10284	ENSG00000150459	RFU	Protein	20
TESC_seq.12831.21	seq.12831.21	12831-21	3	SL015132	Calcineurin B homologous protein 3	TESC	Q96BS2	54997	ENSG00000088992	RFU	Protein	20
ASH2L_seq.12832.10	seq.12832.10	12832-10	3	SL019949	Set1/Ash2 histone methyltransferase complex subunit ASH2	ASH2L	Q9UBL3	9070	ENSG00000129691	RFU	Protein	20
KCNF1_seq.12834.3	seq.12834.3	12834-3	3	SL019967	Potassium voltage-gated channel subfamily F member 1	KCNF1	Q9H3M0	3754	ENSG00000162975	RFU	Protein	20
PYDC1_seq.12835.101	seq.12835.101	12835-101	3	SL019914	Pyrin domain-containing protein 1	PYDC1	Q8WXC3	260434	ENSG00000169900	RFU	Protein	20
DUSP15_seq.12838.28	seq.12838.28	12838-28	3	SL019935	Dual specificity protein phosphatase 15	DUS15	Q9H1R2	128853	ENSG00000149599	RFU	Protein	20
STX10_seq.12842.43	seq.12842.43	12842-43	3	SL019968	Syntaxin-10	STX10	O60499	8677	ENSG00000104915	RFU	Protein	20
ZNF410_seq.12843.6	seq.12843.6	12843-6	3	SL019915	Zinc finger protein 410	ZN410	Q86VK4	57862	ENSG00000119725	RFU	Protein	20
BAG4_seq.12844.10	seq.12844.10	12844-10	3	SL006067	BAG family molecular chaperone regulator 4	BAG4	O95429	9530	ENSG00000156735	RFU	Protein	20
SNX17_seq.12845.18	seq.12845.18	12845-18	3	SL011225	Sorting nexin-17	SNX17	Q15036	9784	ENSG00000115234	RFU	Protein	20
FBXL5_seq.12846.3	seq.12846.3	12846-3	3	SL019936	F-box/LRR-repeat protein 5	FBXL5	Q9UKA1	26234	ENSG00000118564	RFU	Protein	20
RNGTT_seq.12847.27	seq.12847.27	12847-27	3	SL019942	mRNA-capping enzyme	MCE1	O60942	8732	ENSG00000111880	RFU	Protein	20
ARHGEF2_seq.12848.9	seq.12848.9	12848-9	3	SL019951	Rho guanine nucleotide exchange factor 2	ARHG2	Q92974	9181	ENSG00000116584	RFU	Protein	20
GSKIP_seq.12849.25	seq.12849.25	12849-25	3	SL019958	GSK3-beta interaction protein	GSKIP	Q9P0R6	51527	ENSG00000100744	RFU	Protein	20
POLM_seq.12851.5	seq.12851.5	12851-5	3	SL019921	DNA-directed DNA/RNA polymerase mu	DPOLM	Q9NP87	27434	ENSG00000122678	RFU	Protein	20
TMOD2_seq.12853.112	seq.12853.112	12853-112	3	SL019937	Tropomodulin-2	TMOD2	Q9NZR1	29767	ENSG00000128872	RFU	Protein	20
TEAD3_seq.12854.3	seq.12854.3	12854-3	3	SL019943	Transcriptional enhancer factor TEF-5	TEAD3	Q99594	7005	ENSG00000007866	RFU	Protein	20
CASS4_seq.12855.16	seq.12855.16	12855-16	3	SL011299	Cas scaffolding protein family member 4	CT032	Q9NQ75	57091	ENSG00000087589	RFU	Protein	20
TMEM237_seq.12856.14	seq.12856.14	12856-14	3	SL019959	Transmembrane protein 237	TM237	Q96Q45	65062	ENSG00000155755	RFU	Protein	20
ECI2_seq.12859.33	seq.12859.33	12859-33	3	SL007038	Enoyl-CoA delta isomerase 2, mitochondrial	PECI	O75521	10455	ENSG00000198721	RFU	Protein	20
ARPP21_seq.12860.7	seq.12860.7	12860-7	3	SL006617	cAMP-regulated phosphoprotein 21	cAMP-regulated phosphoprotein 21	Q9UBL0	10777	ENSG00000172995	RFU	Protein	20
TMOD3_seq.12861.13	seq.12861.13	12861-13	3	SL006759	Tropomodulin-3	TMOD3	Q9NYL9	29766	ENSG00000138594	RFU	Protein	20
NEDD9_seq.12862.14	seq.12862.14	12862-14	3	SL014945	Enhancer of filamentation 1	CASL	Q14511	4739	ENSG00000111859	RFU	Protein	20
NIPAL4_seq.12864.9	seq.12864.9	12864-9	3	SL019960	Magnesium transporter NIPA4	NIPA4	Q0D2K0	348938	ENSG00000172548	RFU	Protein	20
DYNLT3_seq.12867.40	seq.12867.40	12867-40	3	SL019922	Dynein light chain Tctex-type 3	DYLT3	P51808	6990	ENSG00000165169	RFU	Protein	20
DDX6_seq.12869.68	seq.12869.68	12869-68	3	SL019938	Probable ATP-dependent RNA helicase DDX6	DDX6	P26196	1656	ENSG00000110367	RFU	Protein	20
TWF1_seq.12871.10	seq.12871.10	12871-10	3	SL013078	Twinfilin-1	TWF1	Q12792	5756	ENSG00000151239	RFU	Protein	20
CNGA2_seq.12872.35	seq.12872.35	12872-35	3	SL019961	Cyclic nucleotide-gated olfactory channel	CNGA2	Q16280	1260	ENSG00000183862	RFU	Protein	20
SPN_seq.12873.11	seq.12873.11	12873-11	3	SL007131	Leukosialin	LEUK	P16150	6693	ENSG00000197471	RFU	Protein	20
UBTD2_seq.12875.28	seq.12875.28	12875-28	3	SL019923	Ubiquitin domain-containing protein 2	UBTD2	Q8WUN7	92181	ENSG00000168246	RFU	Protein	20
SPEF1_seq.12876.39	seq.12876.39	12876-39	3	SL007787	Sperm flagellar protein 1	SPEF1	Q9Y4P9	25876	ENSG00000101222	RFU	Protein	20
OSBPL11_seq.12878.60	seq.12878.60	12878-60	3	SL019944	Oxysterol-binding protein-related protein 11	OSB11	Q9BXB4	114885	ENSG00000144909	RFU	Protein	20
RBL1_seq.12879.5	seq.12879.5	12879-5	3	SL003759	Retinoblastoma-like protein 1	p107	P28749	5933	ENSG00000080839	RFU	Protein	20
SV2A_seq.12880.1	seq.12880.1	12880-1	3	SL019962	Synaptic vesicle glycoprotein 2A	SV2A	Q7L0J3	9900	ENSG00000159164	RFU	Protein	20
RDH16_seq.12881.17	seq.12881.17	12881-17	3	SL019970	Retinol dehydrogenase 16	RDH16	O75452	8608	ENSG00000139547	RFU	Protein	20
PARP11_seq.12882.7	seq.12882.7	12882-7	3	SL019918	Poly [ADP-ribose] polymerase 11	PAR11	Q9NR21	57097	ENSG00000111224	RFU	Protein	20
NR1D2_seq.12885.42	seq.12885.42	12885-42	3	SL007432	Nuclear receptor subfamily 1 group D member 2	NR1D2	Q14995	9975	ENSG00000174738	RFU	Protein	20
SAP30_seq.12888.18	seq.12888.18	12888-18	3	SL012382	Histone deacetylase complex subunit SAP30	SAP30	O75446	8819	ENSG00000164105	RFU	Protein	20
MICALL2_seq.12891.1	seq.12891.1	12891-1	3	SL019924	MICAL-like protein 2	MILK2	Q8IY33	79778	ENSG00000164877	RFU	Protein	20
SYTL1_seq.12892.10	seq.12892.10	12892-10	3	SL019931	Synaptotagmin-like protein 1	SYTL1	Q8IYJ3	84958	ENSG00000142765	RFU	Protein	20
IFI16_seq.12893.159	seq.12893.159	12893-159	3	SL025892	Gamma-interferon-inducible protein 16:Isoform 2, Hematopoietic expression, interferon-inducible nature, and nuclear localization 2	IP16:HIN 2	Q16666	3428	ENSG00000163565	RFU	Protein	20
PAXIP1_seq.12894.3	seq.12894.3	12894-3	3	SL019946	PAX-interacting protein 1	PAXI1	Q6ZW49	22976	ENSG00000157212	RFU	Protein	20
DGKB_seq.12895.28	seq.12895.28	12895-28	3	SL019952	Diacylglycerol kinase beta	DGKB	Q9Y6T7	1607	ENSG00000136267	RFU	Protein	20
CUBN_seq.12904.180	seq.12904.180	12904-180	3	SL004440	cubilin	cubilin	O60494	8029	ENSG00000107611	RFU	Protein	20
MTCP1_seq.12916.3	seq.12916.3	12916-3	3	SL019344	Protein p13 MTCP-1	MTCP1	P56278	4515	ENSG00000214827	RFU	Protein	20
KRT17_seq.12923.51	seq.12923.51	12923-51	3	SL005401	Keratin, type I cytoskeletal 17	Keratin 17	Q04695	3872	ENSG00000128422	RFU	Protein	20
AXIN2_seq.12925.105	seq.12925.105	12925-105	3	SL018508	Axin-2	AXIN2	Q9Y2T1	8313	ENSG00000168646	RFU	Protein	20
NR3C2_seq.12931.16	seq.12931.16	12931-16	3	SL007088	Mineralocorticoid receptor	MCR	P08235	4306	ENSG00000151623	RFU	Protein	20
ENOX1_seq.12933.17	seq.12933.17	12933-17	3	SL019362	Ecto-NOX disulfide-thiol exchanger 1	ENOX1	Q8TC92	55068	ENSG00000120658	RFU	Protein	20
HERC5_seq.12934.1	seq.12934.1	12934-1	3	SL015312	E3 ISG15--protein ligase HERC5	HERC5	Q9UII4	51191	ENSG00000138646	RFU	Protein	0.5
RLBP1_seq.12936.38	seq.12936.38	12936-38	3	SL019347	Retinaldehyde-binding protein 1	RLBP1	P12271	6017	ENSG00000140522	RFU	Protein	20
POLR1C_seq.12939.1	seq.12939.1	12939-1	3	SL019437	DNA-directed RNA polymerases I and III subunit RPAC1	RPAC1	O15160	9533	ENSG00000171453	RFU	Protein	20
ALDH3B1_seq.12940.35	seq.12940.35	12940-35	3	SL010891	Aldehyde dehydrogenase family 3 member B1	AL3B1	P43353	221	ENSG00000006534	RFU	Protein	20
RAB18_seq.12945.33	seq.12945.33	12945-33	3	SL013869	Ras-related protein Rab-18	RAB18	Q9NP72	22931	ENSG00000099246	RFU	Protein	20
PPARA_seq.12954.71	seq.12954.71	12954-71	3	SL005257	Peroxisome proliferator-activated receptor alpha	PPARa	Q07869	5465	ENSG00000186951	RFU	Protein	20
KIFBP_seq.12956.40	seq.12956.40	12956-40	3	SL019438	KIF1-binding protein	KBP	Q96EK5	26128	ENSG00000198954	RFU	Protein	20
UQCRB_seq.12957.62	seq.12957.62	12957-62	3	SL008041	Cytochrome b-c1 complex subunit 7	UCR6	P14927	7381	ENSG00000156467	RFU	Protein	20
GCK_seq.12960.9	seq.12960.9	12960-9	3	SL007208	Glucokinase	HXK4	P35557	2645	ENSG00000106633	RFU	Protein	0.5
GPR107_seq.12963.1	seq.12963.1	12963-1	3	SL015007	Protein GPR107	GP107	Q5VW38	57720	ENSG00000148358	RFU	Protein	20
CSRP2_seq.12968.2	seq.12968.2	12968-2	3	SL008213	Cysteine and glycine-rich protein 2	CSRP2	Q16527	1466	ENSG00000175183	RFU	Protein	20
STAU2_seq.12970.35	seq.12970.35	12970-35	3	SL007715	Double-stranded RNA-binding protein Staufen homolog 2	STAU2	Q9NUL3	27067	ENSG00000040341	RFU	Protein	20
KRT20_seq.12975.11	seq.12975.11	12975-11	3	SL002694	Keratin, type I cytoskeletal 20	Keratin 20	P35900	54474	ENSG00000171431	RFU	Protein	20
SORBS3_seq.12976.49	seq.12976.49	12976-49	3	SL001913	Vinexin b	Vinexin b	O60504	10174	ENSG00000120896	RFU	Protein	20
RBM22_seq.12980.31	seq.12980.31	12980-31	3	SL019459	Pre-mRNA-splicing factor RBM22	RBM22	Q9NW64	55696	ENSG00000086589	RFU	Protein	20
LIN7C_seq.12986.12	seq.12986.12	12986-12	3	SL019466	Protein lin-7 homolog C	LIN7C	Q9NUP9	55327	ENSG00000148943	RFU	Protein	20
SRSF7_seq.12987.12	seq.12987.12	12987-12	3	SL019472	Serine/arginine-rich splicing factor 7	SRSF7	Q16629	6432	ENSG00000115875	RFU	Protein	20
EWSR1_seq.12988.49	seq.12988.49	12988-49	3	SL007342	RNA-binding protein EWS	EWS	Q01844	2130	ENSG00000182944	RFU	Protein	20
MAP3K3_seq.12990.39	seq.12990.39	12990-39	3	SL005017	Mitogen-activated protein kinase kinase kinase 3	MAP3K3	Q99759	4215	ENSG00000198909	RFU	Protein	20
CUL9_seq.12991.49	seq.12991.49	12991-49	3	SL019483	Cullin-9	CUL9	Q8IWT3	23113	ENSG00000112659	RFU	Protein	20
NPLOC4_seq.12993.21	seq.12993.21	12993-21	3	SL016487	Nuclear protein localization protein 4 homolog	NPL4	Q8TAT6	55666	ENSG00000182446	RFU	Protein	20
LCN10_seq.13007.66	seq.13007.66	13007-66	3	SL012574	Epididymal-specific lipocalin-10	LCN10	Q6JVE6	414332	ENSG00000187922	RFU	Protein	20
RPS10_seq.13011.20	seq.13011.20	13011-20	3	SL008108	40S ribosomal protein S10	RS10	P46783	6204	ENSG00000124614	RFU	Protein	20
PRKN_seq.13013.41	seq.13013.41	13013-41	3	SL019524	E3 ubiquitin-protein ligase parkin	PRKN2	O60260	5071	ENSG00000185345	RFU	Protein	20
TP53I11_seq.13022.20	seq.13022.20	13022-20	3	SL019515	Tumor protein p53-inducible protein 11	P5I11	O14683	9537	ENSG00000175274	RFU	Protein	0.5
FRS2_seq.13025.4	seq.13025.4	13025-4	3	SL019541	Fibroblast growth factor receptor substrate 2	FRS2	Q8WU20	10818	ENSG00000166225	RFU	Protein	20
CBX7_seq.13027.20	seq.13027.20	13027-20	3	SL019531	Chromobox protein homolog 7	CBX7	O95931	23492	ENSG00000100307	RFU	Protein	20
BECN1_seq.13032.1	seq.13032.1	13032-1	3	SL014943	Beclin-1	BECN1	Q14457	8678	ENSG00000126581	RFU	Protein	20
PPP1R8_seq.13039.1	seq.13039.1	13039-1	3	SL019546	Nuclear inhibitor of protein phosphatase 1	PP1R8	Q12972	5511	ENSG00000117751	RFU	Protein	20
TRAF4_seq.13041.47	seq.13041.47	13041-47	3	SL007634	TNF receptor-associated factor 4	TRAF4	Q9BUZ4	9618	ENSG00000076604	RFU	Protein	20
KCNA10_seq.13042.7	seq.13042.7	13042-7	3	SL019583	Potassium voltage-gated channel subfamily A member 10	KCA10	Q16322	3744	ENSG00000143105	RFU	Protein	20
ATAD2_seq.13043.157	seq.13043.157	13043-157	3	SL007491	ATPase family AAA domain-containing protein 2	ATAD2	Q6PL18	29028	ENSG00000156802	RFU	Protein	20
TSG101_seq.13044.5	seq.13044.5	13044-5	3	SL007627	Tumor susceptibility gene 101 protein	TS101	Q99816	7251	ENSG00000074319	RFU	Protein	20
SLC6A14_seq.13053.6	seq.13053.6	13053-6	3	SL015342	Sodium- and chloride-dependent neutral and basic amino acid transporter B(0+)	S6A14	Q9UN76	11254	ENSG00000268104	RFU	Protein	20
PFN2_seq.13054.87	seq.13054.87	13054-87	3	SL008767	Profilin-2	Profilin II	P35080	5217	ENSG00000070087	RFU	Protein	0.5
PSD_seq.13055.53	seq.13055.53	13055-53	3	SL019564	PH and SEC7 domain-containing protein 1	PSD1	A5PKW4	5662	ENSG00000059915	RFU	Protein	20
SLC6A16_seq.13056.18	seq.13056.18	13056-18	3	SL019585	Orphan sodium- and chloride-dependent neurotransmitter transporter NTT5	S6A16	Q9GZN6	28968	ENSG00000063127	RFU	Protein	20
RFK_seq.13059.33	seq.13059.33	13059-33	3	SL019557	Riboflavin kinase	RIFK	Q969G6	55312	ENSG00000135002	RFU	Protein	20
GMFG_seq.13062.4	seq.13062.4	13062-4	3	SL016378	Glia maturation factor gamma	GMFG	O60234	9535	ENSG00000130755	RFU	Protein	20
EDC4_seq.13066.42	seq.13066.42	13066-42	3	SL015023	Enhancer of mRNA-decapping protein 4	EDC4	Q6P2E9	23644	ENSG00000038358	RFU	Protein	0.5
PRKG1_seq.13067.5	seq.13067.5	13067-5	3	SL009424	cGMP-dependent protein kinase 1, beta isozyme	KGP1B	Q13976	5592	ENSG00000185532	RFU	Protein	0.5
CCS_seq.13068.139	seq.13068.139	13068-139	3	SL006984	Copper chaperone for superoxide dismutase	CCS	O14618	9973	ENSG00000173992	RFU	Protein	20
ANP32A_seq.13073.14	seq.13073.14	13073-14	3	SL019559	Acidic leucine-rich nuclear phosphoprotein 32 family member A	AN32A	P39687	8125	ENSG00000140350	RFU	Protein	20
FXR1_seq.13076.4	seq.13076.4	13076-4	3	SL018149	Fragile X mental retardation syndrome-related protein 1	FXR1	P51114	8087	ENSG00000114416	RFU	Protein	20
CETN2_seq.13078.3	seq.13078.3	13078-3	3	SL014793	Centrin-2	CETN2	P41208	1069	ENSG00000147400	RFU	Protein	0.5
UNC45A_seq.13082.9	seq.13082.9	13082-9	3	SL011294	Protein unc-45 homolog A	UN45A	Q9H3U1	55898	ENSG00000140553	RFU	Protein	20
VARS1_seq.13083.18	seq.13083.18	13083-18	3	SL013025	Valine--tRNA ligase	SYVC	P26640	7407	ENSG00000096171	RFU	Protein	20
GLP1R_seq.13085.18	seq.13085.18	13085-18	3	SL025874	Glucagon-like peptide 1 receptor:Cytoplasmic domain	GLP1R:CD	P43220	2740	ENSG00000112164	RFU	Protein	20
BTC_seq.13088.397	seq.13088.397	13088-397	3	SL000137	Betacellulin	BTC	P35070	685	ENSG00000174808	RFU	Protein	20
HIF1A_seq.13089.6	seq.13089.6	13089-6	3	SL003349	Hypoxia-inducible factor 1-alpha	HIF-1a	Q16665	3091	ENSG00000100644	RFU	Protein	20
S100A6_seq.13090.17	seq.13090.17	13090-17	3	SL004827	Protein S100-A6	S100A6	P06703	6277	ENSG00000197956	RFU	Protein	0.5
SECTM1_seq.13093.6	seq.13093.6	13093-6	3	SL005430	Secreted and transmembrane protein 1	SECTM1	Q8WVN6	6398	ENSG00000141574	RFU	Protein	0.5
RSPO3_seq.13094.75	seq.13094.75	13094-75	3	SL018509	R-spondin-3	RSPO3	Q9BXY4	84870	ENSG00000146374	RFU	Protein	20
REG1A_seq.13095.51	seq.13095.51	13095-51	3	SL005357	Lithostathine-1-alpha	PSP	P05451	5967	ENSG00000115386	RFU	Protein	0.5
BCL2L2_seq.13097.11	seq.13097.11	13097-11	3	SL003774	Bcl-2-like protein 2	Apoptosis regulator Bcl-W	Q92843	599	ENSG00000129473	RFU	Protein	20
VEGFD_seq.13098.93	seq.13098.93	13098-93	3	SL003320	Vascular endothelial growth factor D	VEGF-D	O43915	2277	ENSG00000165197	RFU	Protein	20
SOST_seq.13101.60	seq.13101.60	13101-60	3	SL007631	Sclerostin	SOST	Q9BQB4	50964	ENSG00000167941	RFU	Protein	20
FAM3D_seq.13102.1	seq.13102.1	13102-1	3	SL012769	Protein FAM3D	FAM3D	Q96BQ1	131177	ENSG00000198643	RFU	Protein	20
CSH1|CSH2_seq.13103.125	seq.13103.125	13103-125	3	SL009328	Chorionic somatomammotropin hormone	CSH	P0DML2|P0DML3	1442|1443	ENSG00000136488|ENSG00000213218	RFU	Protein	0.5
EFNB1_seq.13104.32	seq.13104.32	13104-32	3	SL008614	Ephrin-B1	EFNB1	P98172	1947	ENSG00000090776	RFU	Protein	0.5
SNAP25_seq.13105.7	seq.13105.7	13105-7	3	SL007311	Synaptosomal-associated protein 25	SNP25	P60880	6616	ENSG00000132639	RFU	Protein	20
LYPD3_seq.13107.9	seq.13107.9	13107-9	3	SL008402	Ly6/PLAUR domain-containing protein 3	LYPD3	O95274	27076	ENSG00000124466	RFU	Protein	20
NEGR1_seq.13109.82	seq.13109.82	13109-82	3	SL008810	Neuronal growth regulator 1	NEGR1	Q7Z3B1	257194	ENSG00000172260	RFU	Protein	0.5
BCL6_seq.13111.79	seq.13111.79	13111-79	3	SL007223	B-cell lymphoma 6 protein	BCL6	P41182	604	ENSG00000113916	RFU	Protein	20
FSTL1_seq.13112.179	seq.13112.179	13112-179	3	SL009349	Follistatin-related protein 1	FSTL1	Q12841	11167	ENSG00000163430	RFU	Protein	0.5
SPP1_seq.13113.7	seq.13113.7	13113-7	3	SL002688	Osteopontin	Osteopontin	P10451	6696	ENSG00000118785	RFU	Protein	0.5
LUM_seq.13114.50	seq.13114.50	13114-50	3	SL006230	Lumican	Lumican	P51884	4060	ENSG00000139329	RFU	Protein	0.005
CD177_seq.13116.25	seq.13116.25	13116-25	3	SL008931	CD177 antigen	CD177	Q8N6Q3	57126	ENSG00000204936	RFU	Protein	0.5
CHKB_seq.13117.232	seq.13117.232	13117-232	3	SL018256	Choline/ethanolamine kinase	CHKB	Q9Y259	1120	ENSG00000100288	RFU	Protein	0.5
SMOC1_seq.13118.5	seq.13118.5	13118-5	3	SL011888	SPARC-related modular calcium-binding protein 1	SMOC1	Q9H4F8	64093	ENSG00000198732	RFU	Protein	0.5
SERPINA10_seq.13119.26	seq.13119.26	13119-26	3	SL004467	Protein Z-dependent protease inhibitor	protein Z inhibitor	Q9UK55	51156	ENSG00000140093	RFU	Protein	0.5
FLRT2_seq.13122.19	seq.13122.19	13122-19	3	SL008360	Leucine-rich repeat transmembrane protein FLRT2	FLRT2	O43155	23768	ENSG00000185070	RFU	Protein	20
FLRT3_seq.13123.3	seq.13123.3	13123-3	3	SL025865	Leucine-rich repeat transmembrane protein FLRT3:Extracellular domain	FLRT3:ECD	Q9NZU0	23767	ENSG00000125848	RFU	Protein	20
ISLR2_seq.13124.20	seq.13124.20	13124-20	3	SL018587	Immunoglobulin superfamily containing leucine-rich repeat protein 2	ISLR2	Q6UXK2	57611	ENSG00000167178	RFU	Protein	20
VTN_seq.13125.45	seq.13125.45	13125-45	3	SL000616	Vitronectin	Vitronectin	P04004	7448	ENSG00000109072	RFU	Protein	0.005
DSC2_seq.13126.52	seq.13126.52	13126-52	3	SL008631	Desmocollin-2	DSC2	Q02487	1824	ENSG00000134755	RFU	Protein	0.5
LDLR_seq.13129.40	seq.13129.40	13129-40	3	SL007070	Low-density lipoprotein receptor	LDLR	P01130	3949	ENSG00000130164	RFU	Protein	20
HK2_seq.13130.150	seq.13130.150	13130-150	3	SL007272	Hexokinase-2	HXK2	P52789	3099	ENSG00000159399	RFU	Protein	20
HK1_seq.13131.5	seq.13131.5	13131-5	3	SL011180	Hexokinase-1	HXK1	P19367	3098	ENSG00000156515	RFU	Protein	20
SEMA5A_seq.13132.14	seq.13132.14	13132-14	3	SL008522	Semaphorin-5A	SEM5A	Q13591	9037	ENSG00000112902	RFU	Protein	20
LTBP4_seq.13133.73	seq.13133.73	13133-73	3	SL007033	Latent-transforming growth factor beta-binding protein 4	LTBP4	Q8N2S1	8425	ENSG00000090006	RFU	Protein	20
MDM2_seq.13228.75	seq.13228.75	13228-75	3	SL001999	E3 ubiquitin-protein ligase Mdm2	MDM2	Q00987	4193	ENSG00000135679	RFU	Protein	20
MDM4_seq.13229.20	seq.13229.20	13229-20	3	SL019996	Protein Mdm4	MDM4	O15151	4194	ENSG00000198625	RFU	Protein	20
IGHG2_seq.13230.174	seq.13230.174	13230-174	3	SL019999	Ig gamma-2, Kappa	IgG2, Kappa	P01859	3501	ENSG00000211893	RFU	Protein	20
IGHG4_seq.13231.90	seq.13231.90	13231-90	3	SL020001	Ig gamma-4, Kappa	IgG4, Kappa	P01861	3503	ENSG00000211892	RFU	Protein	0.5
WNT3A_seq.13236.25	seq.13236.25	13236-25	3	SL012449	Protein Wnt-3a	WNT3A	P56704	89780	ENSG00000154342	RFU	Protein	0.5
SHANK1_seq.13240.170	seq.13240.170	13240-170	3	SL019993	SH3 and multiple ankyrin repeat domains protein 1	SHAN1	Q9Y566	50944	ENSG00000161681	RFU	Protein	20
SHANK3_seq.13242.134	seq.13242.134	13242-134	3	SL019995	SH3 and multiple ankyrin repeat domains protein 3	SHAN3	Q9BYB0	85358	ENSG00000292254	RFU	Protein	20
SHANK1_seq.13256.21	seq.13256.21	13256-21	3	SL019993	SH3 and multiple ankyrin repeat domains protein 1	SHAN1	Q9Y566	50944	ENSG00000161681	RFU	Protein	20
WNT5A_seq.13268.45	seq.13268.45	13268-45	3	SL012434	Protein Wnt-5a	WNT5A	P41221	7474	ENSG00000114251	RFU	Protein	0.5
DEFB113_seq.13374.4	seq.13374.4	13374-4	3	SL012530	Beta-defensin 113	DB113	Q30KQ7	245927	ENSG00000214642	RFU	Protein	20
SYNGR3_seq.13375.48	seq.13375.48	13375-48	3	SL020085	Synaptogyrin-3	SNG3	O43761	9143	ENSG00000127561	RFU	Protein	20
CYB561D1_seq.13377.3	seq.13377.3	13377-3	3	SL020095	Cytochrome b561 domain-containing protein 1	C56D1	Q8N8Q1	284613	ENSG00000174151	RFU	Protein	20
C5orf63_seq.13378.80	seq.13378.80	13378-80	3	SL020102	Glutaredoxin-like protein C5orf63	YD286	A6NC05	401207	ENSG00000164241	RFU	Protein	20
B4GALT1_seq.13381.49	seq.13381.49	13381-49	3	SL008831	Beta-1,4-galactosyltransferase 1	B4GT1	P15291	2683	ENSG00000086062	RFU	Protein	0.5
FH_seq.13384.110	seq.13384.110	13384-110	3	SL008015	Fumarate hydratase, mitochondrial	FUMH	P07954	2271	ENSG00000091483	RFU	Protein	20
RNF34_seq.13386.248	seq.13386.248	13386-248	3	SL020103	E3 ubiquitin-protein ligase RNF34	RNF34	Q969K3	80196	ENSG00000170633	RFU	Protein	20
EHF_seq.13387.55	seq.13387.55	13387-55	3	SL015293	ETS homologous factor	EHF	Q9NZC4	26298	ENSG00000135373	RFU	Protein	20
PCSK1_seq.13388.57	seq.13388.57	13388-57	3	SL012430	Neuroendocrine convertase 1	NEC1	P29120	5122	ENSG00000175426	RFU	Protein	20
ATP1B1_seq.13392.13	seq.13392.13	13392-13	3	SL008814	Sodium/potassium-transporting ATPase subunit beta-1	AT1B1	P05026	481	ENSG00000143153	RFU	Protein	0.5
DERL1_seq.13393.46	seq.13393.46	13393-46	3	SL015189	Derlin-1	DERL1	Q9BUN8	79139	ENSG00000136986	RFU	Protein	20
DEFB4A_seq.13397.88	seq.13397.88	13397-88	3	SL004533	Beta-defensin 4A	HBD-2	O15263	1673	ENSG00000171711	RFU	Protein	20
RELL1_seq.13399.33	seq.13399.33	13399-33	3	SL020071	RELT-like protein 1	RELL1	Q8IUW5	768211	ENSG00000181826	RFU	Protein	20
ETV5_seq.13403.5	seq.13403.5	13403-5	3	SL013779	ETS translocation variant 5	ETV5	P41161	2119	ENSG00000244405	RFU	Protein	20
SPINK2_seq.13405.61	seq.13405.61	13405-61	3	SL012422	Serine protease inhibitor Kazal-type 2	ISK2	P20155	6691	ENSG00000128040	RFU	Protein	20
CD300C_seq.13406.161	seq.13406.161	13406-161	3	SL014270	CMRF35-like molecule 6	CLM6	Q08708	10871	ENSG00000167850	RFU	Protein	20
WFIKKN2_seq.13408.23	seq.13408.23	13408-23	3	SL010391	WAP, Kazal, immunoglobulin, Kunitz and NTR domain-containing protein 2	WFKN2	Q8TEU8	124857	ENSG00000173714	RFU	Protein	0.5
RNF41_seq.13411.21	seq.13411.21	13411-21	3	SL020111	E3 ubiquitin-protein ligase NRDP1	RNF41	Q9H4P4	10193	ENSG00000181852	RFU	Protein	20
WFDC6_seq.13412.5	seq.13412.5	13412-5	3	SL012556	WAP four-disulfide core domain protein 6	WFDC6	Q9BQY6	140870	ENSG00000243543	RFU	Protein	20
TMEM132D_seq.13416.8	seq.13416.8	13416-8	3	SL020086	Transmembrane protein 132D	T132D	Q14C87	121256	ENSG00000151952	RFU	Protein	20
TMEM167B_seq.13421.17	seq.13421.17	13421-17	3	SL020080	Protein kish-B	KISHB	Q9NRX6	56900	ENSG00000215717	RFU	Protein	20
ENOX2_seq.13422.66	seq.13422.66	13422-66	3	SL012509	Ecto-NOX disulfide-thiol exchanger 2	ENOX2	Q16206	10495	ENSG00000165675	RFU	Protein	20
PRXL2A_seq.13423.94	seq.13423.94	13423-94	3	SL008291	Redox-regulatory protein FAM213A	CJ058	Q9BRX8	84293	ENSG00000122378	RFU	Protein	20
MAN1C1_seq.13427.66	seq.13427.66	13427-66	3	SL008941	Mannosyl-oligosaccharide 1,2-alpha-mannosidase IC	MA1C1	Q9NR34	57134	ENSG00000117643	RFU	Protein	0.5
WFDC10A_seq.13429.3	seq.13429.3	13429-3	3	SL012827	WAP four-disulfide core domain protein 10A	WF10A	Q9H1F0	140832	ENSG00000180305	RFU	Protein	20
SLC14A1_seq.13430.50	seq.13430.50	13430-50	3	SL010851	Urea transporter 1	UT1	Q13336	6563	ENSG00000141469	RFU	Protein	20
SHISAL2A_seq.13431.74	seq.13431.74	13431-74	3	SL020092	Membrane protein FAM159A	F159A	Q6UWV7	348378	ENSG00000182183	RFU	Protein	20
ZFYVE27_seq.13432.9	seq.13432.9	13432-9	3	SL026028	Protrudin:Cytoplasmic domain, region 1, isoform 6	ZFY27:CD region 1	Q5T4F4	118813	ENSG00000155256	RFU	Protein	20
PARVA_seq.13434.172	seq.13434.172	13434-172	3	SL008312	Alpha-parvin	PARVA	Q9NVD7	55742	ENSG00000197702	RFU	Protein	20
IL20RB_seq.13435.31	seq.13435.31	13435-31	3	SL005182	Interleukin-20 receptor subunit beta	IL-20 Rb	Q6UXL0	53833	ENSG00000174564	RFU	Protein	20
MAZ_seq.13436.54	seq.13436.54	13436-54	3	SL020077	Myc-associated zinc finger protein	MAZ	P56270	4150	ENSG00000103495	RFU	Protein	20
CHRD_seq.13438.115	seq.13438.115	13438-115	3	SL007661	Chordin	CHRD	Q9H2X0	8646	ENSG00000090539	RFU	Protein	0.5
IQCF3_seq.13439.6	seq.13439.6	13439-6	3	SL020093	IQ domain-containing protein F3	IQCF3	P0C7M6	401067	ENSG00000229972	RFU	Protein	20
DIXDC1_seq.13441.30	seq.13441.30	13441-30	3	SL020107	Dixin	DIXC1	Q155Q3	85458	ENSG00000150764	RFU	Protein	0.5
SPRN_seq.13447.42	seq.13447.42	13447-42	3	SL020094	Shadow of prion protein	SPRN	Q5BIV9	503542	ENSG00000203772	RFU	Protein	20
SF3B4_seq.13449.25	seq.13449.25	13449-25	3	SL020108	Splicing factor 3B subunit 4	SF3B4	Q15427	10262	ENSG00000143368	RFU	Protein	20
USP8_seq.13450.49	seq.13450.49	13450-49	3	SL020113	Ubiquitin carboxyl-terminal hydrolase 8	UBP8	P40818	9101	ENSG00000138592	RFU	Protein	20
FNDC4_seq.13451.2	seq.13451.2	13451-2	3	SL006734	Fibronectin type III domain-containing protein 4	FNDC4	Q9H6D8	64838	ENSG00000115226	RFU	Protein	20
SMIM13_seq.13452.113	seq.13452.113	13452-113	3	SL020075	Small integral membrane protein 13	SIM13	P0DJ93	221710	ENSG00000224531	RFU	Protein	20
MRPL33_seq.13453.2	seq.13453.2	13453-2	3	SL020083	39S ribosomal protein L33, mitochondrial	RM33	O75394	9553	ENSG00000243147	RFU	Protein	20
ELF5_seq.13457.33	seq.13457.33	13457-33	3	SL020109	ETS-related transcription factor Elf-5	ELF5	Q9UKW6	2001	ENSG00000135374	RFU	Protein	20
TOR4A_seq.13459.30	seq.13459.30	13459-30	3	SL016531	Torsin-4A	CI167	Q9NXH8	54863	ENSG00000198113	RFU	Protein	20
CHAD_seq.13460.4	seq.13460.4	13460-4	3	SL012363	Chondroadherin	CHAD	O15335	1101	ENSG00000136457	RFU	Protein	0.5
PXDN_seq.13463.1	seq.13463.1	13463-1	3	SL007573	Peroxidasin homolog	PXDN	Q92626	7837	ENSG00000130508	RFU	Protein	20
NRAC_seq.13464.8	seq.13464.8	13464-8	3	SL020101	Nutritionally-regulated adipose and cardiac enriched protein homolog	NRAC	Q8N912	400258	ENSG00000184601	RFU	Protein	20
RCAN1_seq.13465.5	seq.13465.5	13465-5	3	SL007283	Calcipressin-1	CCP1	P53805	1827	ENSG00000159200	RFU	Protein	20
NEURL4_seq.13468.5	seq.13468.5	13468-5	3	SL020119	Neuralized-like protein 4	NEUL4	Q96JN8	84461	ENSG00000215041	RFU	Protein	20
PTH1R_seq.13470.43	seq.13470.43	13470-43	3	SL014902	Parathyroid hormone/parathyroid hormone-related peptide receptor	PTH1R	Q03431	5745	ENSG00000160801	RFU	Protein	20
HDHD2_seq.13472.35	seq.13472.35	13472-35	3	SL016517	Haloacid dehalogenase-like hydrolase domain-containing protein 2	HDHD2	Q9H0R4	84064	ENSG00000167220	RFU	Protein	0.5
ITPKA_seq.13473.55	seq.13473.55	13473-55	3	SL020131	Inositol-trisphosphate 3-kinase A	IP3KA	P23677	3706	ENSG00000137825	RFU	Protein	20
GSTK1_seq.13474.40	seq.13474.40	13474-40	3	SL011317	Glutathione S-transferase kappa 1	GSTK1	Q9Y2Q3	373156	ENSG00000197448	RFU	Protein	20
UBE2D4_seq.13475.10	seq.13475.10	13475-10	3	SL020116	Ubiquitin-conjugating enzyme E2 D4	UB2D4	Q9Y2X8	51619	ENSG00000078967	RFU	Protein	20
KIN_seq.13476.16	seq.13476.16	13476-16	3	SL020144	DNA/RNA-binding protein KIN17	KIN17	O60870	22944	ENSG00000151657	RFU	Protein	20
LTB4R_seq.13477.65	seq.13477.65	13477-65	3	SL007448	Leukotriene B4 receptor 1	LT4R1	Q15722	1241	ENSG00000213903	RFU	Protein	20
FAM171A2_seq.13479.8	seq.13479.8	13479-8	3	SL020149	Protein FAM171A2	F1712	A8MVW0	284069	ENSG00000161682	RFU	Protein	0.5
TCEA2_seq.13481.24	seq.13481.24	13481-24	3	SL020143	Transcription elongation factor A protein 2	TCEA2	Q15560	6919	ENSG00000171703	RFU	Protein	20
CNOT1_seq.13482.14	seq.13482.14	13482-14	3	SL020129	CCR4-NOT transcription complex subunit 1	CNOT1	A5YKK6	23019	ENSG00000125107	RFU	Protein	20
COL1A1_seq.13484.69	seq.13484.69	13484-69	3	SL025820	Collagen alpha-1(I) chain:N-term propeptide	CO1A1:N-term propeptide	P02452	1277	ENSG00000108821	RFU	Protein	20
TMEM87B_seq.13485.20	seq.13485.20	13485-20	3	SL020165	Transmembrane protein 87B	TM87B	Q96K49	84910	ENSG00000153214	RFU	Protein	20
PKD2_seq.13486.9	seq.13486.9	13486-9	3	SL025961	Polycystin-2:Cytoplasmic domain 1	PKD2:CD 1	Q13563	5311	ENSG00000118762	RFU	Protein	20
UNC93B1_seq.13487.24	seq.13487.24	13487-24	3	SL020148	Protein unc-93 homolog B1	UN93B	Q9H1C4	81622	ENSG00000110057	RFU	Protein	20
ARFIP1_seq.13488.3	seq.13488.3	13488-3	3	SL020128	Arfaptin-1	ARFP1	P53367	27236	ENSG00000164144	RFU	Protein	20
PALS2_seq.13490.1	seq.13490.1	13490-1	3	SL020136	MAGUK p55 subfamily member 6	MPP6	Q9NZW5	51678	ENSG00000105926	RFU	Protein	20
PDE6D_seq.13491.40	seq.13491.40	13491-40	3	SL020117	Retinal rod rhodopsin-sensitive cGMP 3',5'-cyclic phosphodiesterase subunit delta	PDE6D	O43924	5147	ENSG00000156973	RFU	Protein	20
HSPA9_seq.13492.44	seq.13492.44	13492-44	3	SL005768	Stress-70 protein, mitochondrial	HSPA9B	P38646	3313	ENSG00000113013	RFU	Protein	20
GRID1_seq.13493.5	seq.13493.5	13493-5	3	SL020164	Glutamate receptor ionotropic, delta-1	GRID1	Q9ULK0	2894	ENSG00000182771	RFU	Protein	20
CERS5_seq.13494.6	seq.13494.6	13494-6	3	SL020154	Ceramide synthase 5	CERS5	Q8N5B7	91012	ENSG00000139624	RFU	Protein	20
HCAR2_seq.13495.48	seq.13495.48	13495-48	3	SL020147	Hydroxycarboxylic acid receptor 2	HCAR2	Q8TDS4	338442	ENSG00000182782	RFU	Protein	20
HMGCS1_seq.13496.19	seq.13496.19	13496-19	3	SL020125	Hydroxymethylglutaryl-CoA synthase, cytoplasmic	HMCS1	Q01581	3157	ENSG00000112972	RFU	Protein	20
EIF3J_seq.13497.34	seq.13497.34	13497-34	3	SL020138	Eukaryotic translation initiation factor 3 subunit J	EIF3J	O75822	8669	ENSG00000104131	RFU	Protein	20
MIOX_seq.13498.1	seq.13498.1	13498-1	3	SL020130	Inositol oxygenase	MIOX	Q9UGB7	55586	ENSG00000100253	RFU	Protein	20
F8_seq.13499.30	seq.13499.30	13499-30	3	SL000359	Coagulation Factor VIII	Coagulation Factor VIII	P00451	2157	ENSG00000185010	RFU	Protein	0.5
SLC35G2_seq.13501.10	seq.13501.10	13501-10	3	SL020163	Solute carrier family 35 member G2	S35G2	Q8TBE7	80723	ENSG00000168917	RFU	Protein	0.5
SLC26A11_seq.13502.2	seq.13502.2	13502-2	3	SL020153	Sodium-independent sulfate anion transporter	S2611	Q86WA9	284129	ENSG00000181045	RFU	Protein	20
ARL6IP5_seq.13503.19	seq.13503.19	13503-19	3	SL007985	PRA1 family protein 3	PRAF3	O75915	10550	ENSG00000144746	RFU	Protein	20
HNRNPR_seq.13504.147	seq.13504.147	13504-147	3	SL013259	Heterogeneous nuclear ribonucleoprotein R	HNRPR	O43390	10236	ENSG00000125944	RFU	Protein	20
DUS2_seq.13506.10	seq.13506.10	13506-10	3	SL020145	tRNA-dihydrouridine(20) synthase [NAD(P)+]-like	DUS2L	Q9NX74	54920	ENSG00000167264	RFU	Protein	20
TRADD_seq.13507.51	seq.13507.51	13507-51	3	SL007444	Tumor necrosis factor receptor type 1-associated DEATH domain protein	TRADD	Q15628	8717	ENSG00000102871	RFU	Protein	20
SCAMP5_seq.13509.5	seq.13509.5	13509-5	3	SL020162	Secretory carrier-associated membrane protein 5	SCAM5	Q8TAC9	192683	ENSG00000198794	RFU	Protein	20
ATP2A3_seq.13510.7	seq.13510.7	13510-7	3	SL011088	Sarcoplasmic/endoplasmic reticulum calcium ATPase 3	AT2A3	Q93084	489	ENSG00000074370	RFU	Protein	20
SATB1_seq.13511.29	seq.13511.29	13511-29	3	SL009828	DNA-binding protein SATB1	SATB1	Q01826	6304	ENSG00000182568	RFU	Protein	20
HNRNPR_seq.13512.28	seq.13512.28	13512-28	3	SL013259	Heterogeneous nuclear ribonucleoprotein R	HNRPR	O43390	10236	ENSG00000125944	RFU	Protein	20
PIAS3_seq.13513.174	seq.13513.174	13513-174	3	SL020133	E3 SUMO-protein ligase PIAS3	PIAS3	Q9Y6X2	10401	ENSG00000131788	RFU	Protein	20
RAB35_seq.13514.121	seq.13514.121	13514-121	3	SL005732	Ras-related protein Rab-35	Rab-1C	Q15286	11021	ENSG00000111737	RFU	Protein	20
RPRD1A_seq.13515.8	seq.13515.8	13515-8	3	SL020146	Regulation of nuclear pre-mRNA domain-containing protein 1A	RPR1A	Q96P16	55197	ENSG00000141425	RFU	Protein	20
EMC4_seq.13516.46	seq.13516.46	13516-46	3	SL016509	ER membrane protein complex subunit 4	TMM85	Q5J8M3	51234	ENSG00000128463	RFU	Protein	0.5
PTCHD3_seq.13517.3	seq.13517.3	13517-3	3	SL020152	Patched domain-containing protein 3	PTHD3	Q3KNS1	374308		RFU	Protein	20
ASAP2_seq.13518.5	seq.13518.5	13518-5	3	SL014608	Arf-GAP with SH3 domain, ANK repeat and PH domain-containing protein 2	ASAP2	O43150	8853	ENSG00000151693	RFU	Protein	0.5
ARHGEF25_seq.13519.112	seq.13519.112	13519-112	3	SL020123	Rho guanine nucleotide exchange factor 25	ARHGP	Q86VW2	115557	ENSG00000240771	RFU	Protein	20
VSNL1_seq.13522.20	seq.13522.20	13522-20	3	SL007318	Visinin-like protein 1	VISL1	P62760	7447	ENSG00000163032	RFU	Protein	20
HS6ST2_seq.13524.25	seq.13524.25	13524-25	3	SL020161	Heparan-sulfate 6-O-sulfotransferase 2	H6ST2	Q96MM7	90161	ENSG00000171004	RFU	Protein	20
KCNG4_seq.13525.17	seq.13525.17	13525-17	3	SL020151	Potassium voltage-gated channel subfamily G member 4	KCNG4	Q8TDN1	93107	ENSG00000168418	RFU	Protein	20
SSB_seq.13526.5	seq.13526.5	13526-5	3	SL025914	Lupus La protein:RNA recognition motif	LA:RRM	P05455	6741	ENSG00000138385	RFU	Protein	20
NAP1L2_seq.13529.39	seq.13529.39	13529-39	3	SL020132	Nucleosome assembly protein 1-like 2	NP1L2	Q9ULW6	4674	ENSG00000186462	RFU	Protein	0.5
UTS2R_seq.13530.5	seq.13530.5	13530-5	3	SL020120	Urotensin-2 receptor	UR2R	Q9UKP6	2837	ENSG00000181408	RFU	Protein	20
CNEP1R1_seq.13532.25	seq.13532.25	13532-25	3	SL020160	Nuclear envelope phosphatase-regulatory subunit 1	NEPR1	Q8N9A8	255919	ENSG00000205423	RFU	Protein	20
MYOM2_seq.13534.20	seq.13534.20	13534-20	3	SL008132	Myomesin-2	MYOM2	P54296	9172	ENSG00000036448	RFU	Protein	20
CERT1_seq.13535.2	seq.13535.2	13535-2	3	SL025805	Collagen type IV alpha-3-binding protein:PH domain	C43BP:PH domain	Q9Y5P4	10087	ENSG00000113163	RFU	Protein	20
POLI_seq.13536.56	seq.13536.56	13536-56	3	SL020124	DNA polymerase iota	POLI	Q9UNA4	11201	ENSG00000101751	RFU	Protein	20
KCNN1_seq.13539.131	seq.13539.131	13539-131	3	SL020168	Small conductance calcium-activated potassium channel protein 1	KCNN1	Q92952	3780	ENSG00000105642	RFU	Protein	20
GPR26_seq.13540.1	seq.13540.1	13540-1	3	SL020159	G-protein coupled receptor 26	GPR26	Q8NDV2	2849	ENSG00000154478	RFU	Protein	20
MYCT1_seq.13541.1	seq.13541.1	13541-1	3	SL016488	Myc target protein 1	MYCT1	Q8N699	80177	ENSG00000120279	RFU	Protein	20
PTGR1_seq.13543.7	seq.13543.7	13543-7	3	SL005407	Prostaglandin reductase 1	LTB4DH	Q14914	22949	ENSG00000106853	RFU	Protein	20
ARHGAP45_seq.13544.9	seq.13544.9	13544-9	3	SL011276	Rho GTPase-activating protein 45	HMHA1	Q92619	23526	ENSG00000180448	RFU	Protein	20
EIF1AD_seq.13545.97	seq.13545.97	13545-97	3	SL013206	Probable RNA-binding protein EIF1AD	EIF1A	Q8N9N8	84285	ENSG00000175376	RFU	Protein	20
HTR7_seq.13547.5	seq.13547.5	13547-5	3	SL019581	5-hydroxytryptamine receptor 7	5HT7R	P34969	3363	ENSG00000148680	RFU	Protein	20
PLPP4_seq.13548.53	seq.13548.53	13548-53	3	SL020158	Phosphatidate phosphatase PPAPDC1A	PPC1A	Q5VZY2	196051	ENSG00000203805	RFU	Protein	20
ADAM29_seq.13549.15	seq.13549.15	13549-15	3	SL020150	Disintegrin and metalloproteinase domain-containing protein 29	ADA29	Q9UKF5	11086	ENSG00000168594	RFU	Protein	20
SWAP70_seq.13552.7	seq.13552.7	13552-7	3	SL010879	Switch-associated protein 70	SWP70	Q9UH65	23075	ENSG00000133789	RFU	Protein	20
DCUN1D3_seq.13553.4	seq.13553.4	13553-4	3	SL020126	DCN1-like protein 3	DCNL3	Q8IWE4	123879	ENSG00000188215	RFU	Protein	20
REPIN1_seq.13554.78	seq.13554.78	13554-78	3	SL020118	Replication initiator 1	REPI1	Q9BWE0	29803	ENSG00000214022	RFU	Protein	20
HTR2A_seq.13556.28	seq.13556.28	13556-28	3	SL020157	5-hydroxytryptamine receptor 2A	5HT2A	P28223	3356	ENSG00000102468	RFU	Protein	20
NECTIN3_seq.13557.3	seq.13557.3	13557-3	3	SL004802	Nectin-3	Nectin 3	Q9NQS3	25945	ENSG00000177707	RFU	Protein	20
HTR6_seq.13561.5	seq.13561.5	13561-5	3	SL020176	5-hydroxytryptamine receptor 6	5HT6R	P50406	3362	ENSG00000158748	RFU	Protein	20
ACBD7_seq.13563.259	seq.13563.259	13563-259	3	SL020184	Acyl-CoA-binding domain-containing protein 7	ACBD7	Q8N6N7	414149	ENSG00000176244	RFU	Protein	20
RBL2_seq.13565.2	seq.13565.2	13565-2	3	SL003760	Retinoblastoma-like protein 2	p130	Q08999	5934	ENSG00000103479	RFU	Protein	0.5
SSU72_seq.13566.2	seq.13566.2	13566-2	3	SL020204	RNA polymerase II subunit A C-terminal domain phosphatase SSU72	SSU72	Q9NP77	29101	ENSG00000160075	RFU	Protein	20
DPYSL2_seq.13567.1	seq.13567.1	13567-1	3	SL008214	Dihydropyrimidinase-related protein 2	DPYL2	Q16555	1808	ENSG00000092964	RFU	Protein	20
PSMD4_seq.13568.30	seq.13568.30	13568-30	3	SL011203	26S proteasome non-ATPase regulatory subunit 4	PSMD4	P55036	5710	ENSG00000159352	RFU	Protein	20
HDLBP_seq.13570.43	seq.13570.43	13570-43	3	SL008163	Vigilin	VIGLN	Q00341	3069	ENSG00000115677	RFU	Protein	20
PSMD11_seq.13572.43	seq.13572.43	13572-43	3	SL010941	26S proteasome non-ATPase regulatory subunit 11	PSD11	O00231	5717	ENSG00000108671	RFU	Protein	20
ARPC3_seq.13573.5	seq.13573.5	13573-5	3	SL004616	Actin-related protein 2/3 complex subunit 3	p21-ARC	O15145	10094	ENSG00000111229	RFU	Protein	20
RND1_seq.13574.50	seq.13574.50	13574-50	3	SL020205	Rho-related GTP-binding protein Rho6	RND1	Q92730	27289	ENSG00000172602	RFU	Protein	20
DVL2_seq.13575.40	seq.13575.40	13575-40	3	SL020209	Segment polarity protein dishevelled homolog DVL-2	DVL2	O14641	1856	ENSG00000004975	RFU	Protein	0.5
GSTP1_seq.13576.15	seq.13576.15	13576-15	3	SL003643	Glutathione S-transferase P	Glutathione S-transferase Pi	P09211	2950	ENSG00000084207	RFU	Protein	0.5
U2AF2_seq.13577.25	seq.13577.25	13577-25	3	SL017896	Splicing factor U2AF 65 kDa subunit	U2AF2	P26368	11338	ENSG00000063244	RFU	Protein	20
ABLIM3_seq.13578.98	seq.13578.98	13578-98	3	SL020134	Actin-binding LIM protein 3	ABLM3	O94929	22885	ENSG00000173210	RFU	Protein	20
UAP1_seq.13580.2	seq.13580.2	13580-2	3	SL009232	UDP-N-acetylhexosamine pyrophosphorylase	Sperm-associated antigen 2	Q16222	6675	ENSG00000117143	RFU	Protein	20
APAF1_seq.13583.19	seq.13583.19	13583-19	3	SL003661	Apoptotic protease-activating factor 1	Apaf-1	O14727	317	ENSG00000120868	RFU	Protein	20
RACGAP1_seq.13587.10	seq.13587.10	13587-10	3	SL005989	Rac GTPase-activating protein 1	RGAP1	Q9H0H5	29127	ENSG00000161800	RFU	Protein	20
ANXA9_seq.13588.11	seq.13588.11	13588-11	3	SL020193	Annexin A9	ANXA9	O76027	8416	ENSG00000143412	RFU	Protein	20
APBB3_seq.13589.10	seq.13589.10	13589-10	3	SL025798	Amyloid beta A4 precursor protein-binding family B member 3:Phosphotyrosine Interaction Domain 2, Isoform IV	APBB3:PID 2	O95704	10307	ENSG00000113108	RFU	Protein	20
REXO2_seq.13590.1	seq.13590.1	13590-1	3	SL020207	Oligoribonuclease, mitochondrial	ORN	Q9Y3B8	25996	ENSG00000076043	RFU	Protein	0.5
PRIM1_seq.13591.31	seq.13591.31	13591-31	3	SL020210	DNA primase small subunit	PRI1	P49642	5557	ENSG00000198056	RFU	Protein	20
GGA1_seq.13594.158	seq.13594.158	13594-158	3	SL020181	ADP-ribosylation factor-binding protein GGA1	GGA1	Q9UJY5	26088	ENSG00000100083	RFU	Protein	20
THTPA_seq.13595.20	seq.13595.20	13595-20	3	SL020185	Thiamine-triphosphatase	THTPA	Q9BU02	79178	ENSG00000259431	RFU	Protein	20
RAB27B_seq.13596.3	seq.13596.3	13596-3	3	SL006957	Ras-related protein Rab-27B	RB27B	O00194	5874	ENSG00000041353	RFU	Protein	20
RAB31_seq.13597.20	seq.13597.20	13597-20	3	SL014934	Ras-related protein Rab-31	RAB31	Q13636	11031	ENSG00000168461	RFU	Protein	20
RABEPK_seq.13599.15	seq.13599.15	13599-15	3	SL020211	Rab9 effector protein with kelch motifs	RABEK	Q7Z6M1	10244	ENSG00000136933	RFU	Protein	20
SNU13_seq.13602.6	seq.13602.6	13602-6	3	SL013050	NHP2-like protein 1	NH2L1	P55769	4809	ENSG00000100138	RFU	Protein	20
RFESD_seq.13603.7	seq.13603.7	13603-7	3	SL020186	Rieske domain-containing protein	RFESD	Q8TAC1	317671	ENSG00000175449	RFU	Protein	20
NEURL1_seq.13604.27	seq.13604.27	13604-27	3	SL020194	E3 ubiquitin-protein ligase NEURL1	NEUL1	O76050	9148	ENSG00000107954	RFU	Protein	20
ANXA10_seq.13605.16	seq.13605.16	13605-16	3	SL015314	Annexin A10	ANX10	Q9UJ72	11199	ENSG00000109511	RFU	Protein	20
GTF2I_seq.13609.11	seq.13609.11	13609-11	3	SL007326	General transcription factor II-I	GTF2I	P78347	2969	ENSG00000263001	RFU	Protein	20
MAGEA10_seq.13610.9	seq.13610.9	13610-9	3	SL005065	Melanoma-associated antigen 10	MAGE-10	P43363	4109	ENSG00000124260	RFU	Protein	20
CYTIP_seq.13612.7	seq.13612.7	13612-7	3	SL020195	Cytohesin-interacting protein	CYTIP	O60759	9595	ENSG00000115165	RFU	Protein	20
AK5_seq.13613.23	seq.13613.23	13613-23	3	SL005741	Adenylate kinase isoenzyme 5	Adenylate kinase isoenzyme 5	Q9Y6K8	26289	ENSG00000154027	RFU	Protein	20
CREBBP_seq.13614.6	seq.13614.6	13614-6	3	SL003777	CREB-binding protein	CREB-binding protein	Q92793	1387	ENSG00000005339	RFU	Protein	0.5
NCK2_seq.13615.60	seq.13615.60	13615-60	3	SL007010	Cytoplasmic protein NCK2	NCK2	O43639	8440	ENSG00000071051	RFU	Protein	20
MAD1L1_seq.13618.15	seq.13618.15	13618-15	3	SL015381	Mitotic spindle assembly checkpoint protein MAD1	MD1L1	Q9Y6D9	8379	ENSG00000002822	RFU	Protein	20
GET3_seq.13620.10	seq.13620.10	13620-10	3	SL016377	ATPase ASNA1	ASNA	O43681	439	ENSG00000198356	RFU	Protein	20
AP2A2_seq.13621.31	seq.13621.31	13621-31	3	SL020199	AP-2 complex subunit alpha-2	AP2A2	O94973	161	ENSG00000183020	RFU	Protein	20
PPP2R5A_seq.13622.16	seq.13622.16	13622-16	3	SL014961	Serine/threonine-protein phosphatase 2A 56 kDa regulatory subunit alpha isoform	2A5A	Q15172	5525	ENSG00000066027	RFU	Protein	20
KMT2D_seq.13623.4	seq.13623.4	13623-4	3	SL007956	Histone-lysine N-methyltransferase 2D	MLL2	O14686	8085	ENSG00000167548	RFU	Protein	20
NADK_seq.13624.17	seq.13624.17	13624-17	3	SL020213	NAD kinase	NADK	O95544	65220	ENSG00000008130	RFU	Protein	20
SSB_seq.13625.19	seq.13625.19	13625-19	3	SL025915	Lupus La protein:HTH La-type RNA-binding domain	LA:HTH	P05455	6741	ENSG00000138385	RFU	Protein	20
GRB14_seq.13628.58	seq.13628.58	13628-58	3	SL020196	Growth factor receptor-bound protein 14	GRB14	Q14449	2888	ENSG00000115290	RFU	Protein	0.5
ATG4B_seq.13629.25	seq.13629.25	13629-25	3	SL020200	Cysteine protease ATG4B	ATG4B	Q9Y4P1	23192	ENSG00000168397	RFU	Protein	20
RBBP5_seq.13631.1	seq.13631.1	13631-1	3	SL003766	Retinoblastoma-binding protein 5	RB binding protein 5	Q15291	5929	ENSG00000117222	RFU	Protein	20
ZYX_seq.13632.10	seq.13632.10	13632-10	3	SL009456	Zyxin	Zyxin	Q15942	7791	ENSG00000159840	RFU	Protein	0.5
PIR_seq.13634.209	seq.13634.209	13634-209	3	SL006975	Pirin	PIR	O00625	8544	ENSG00000087842	RFU	Protein	20
NAP1L1_seq.13636.20	seq.13636.20	13636-20	3	SL008135	Nucleosome assembly protein 1-like 1	NP1L1	P55209	4673	ENSG00000187109	RFU	Protein	20
USO1_seq.13639.101	seq.13639.101	13639-101	3	SL016380	General vesicular transport factor p115	USO1	O60763	8615	ENSG00000138768	RFU	Protein	20
BCL6_seq.13640.5	seq.13640.5	13640-5	3	SL007223	B-cell lymphoma 6 protein	BCL6	P41182	604	ENSG00000113916	RFU	Protein	20
IFIT3_seq.13642.90	seq.13642.90	13642-90	3	SL004393	Interferon-induced protein with tetratricopeptide repeats 3	CIG49	O14879	3437	ENSG00000119917	RFU	Protein	20
HGS_seq.13644.30	seq.13644.30	13644-30	3	SL016371	Hepatocyte growth factor-regulated tyrosine kinase substrate	HGS	O14964	9146	ENSG00000185359	RFU	Protein	20
DHX38_seq.13645.14	seq.13645.14	13645-14	3	SL020202	Pre-mRNA-splicing factor ATP-dependent RNA helicase PRP16	PRP16	Q92620	9785	ENSG00000140829	RFU	Protein	20
KCNIP1_seq.13650.11	seq.13650.11	13650-11	3	SL020183	Kv channel-interacting protein 1	KCIP1	Q9NZI2	30820	ENSG00000182132	RFU	Protein	20
ZFP91_seq.13651.54	seq.13651.54	13651-54	3	SL020192	E3 ubiquitin-protein ligase ZFP91	ZFP91	Q96JP5	80829	ENSG00000186660	RFU	Protein	20
TOM1L1_seq.13652.2	seq.13652.2	13652-2	3	SL020197	TOM1-like protein 1	TM1L1	O75674	10040	ENSG00000141198	RFU	Protein	0.5
MACROD1_seq.13653.335	seq.13653.335	13653-335	3	SL020203	O-acetyl-ADP-ribose deacetylase MACROD1	MACD1	Q9BQ69	28992	ENSG00000133315	RFU	Protein	20
ROCK2_seq.13654.1	seq.13654.1	13654-1	3	SL005370	Rho-associated protein kinase 2	ROCK2	O75116	9475	ENSG00000134318	RFU	Protein	20
NCL_seq.13655.34	seq.13655.34	13655-34	3	SL005695	Nucleolin	Nucleolin	P19338	4691	ENSG00000115053	RFU	Protein	20
PNKP_seq.13657.2	seq.13657.2	13657-2	3	SL007610	Bifunctional polynucleotide phosphatase/kinase	PNKP	Q96T60	11284	ENSG00000039650	RFU	Protein	20
PDGFC_seq.13658.31	seq.13658.31	13658-31	3	SL011071	Platelet-derived growth factor C	PDGF-CC	Q9NRA1	56034	ENSG00000145431	RFU	Protein	20
ATP13A1_seq.13659.36	seq.13659.36	13659-36	3	SL020228	Manganese-transporting ATPase 13A1	AT131	Q9HD20	57130	ENSG00000105726	RFU	Protein	0.5
ANGPT2_seq.13660.76	seq.13660.76	13660-76	3	SL001996	Angiopoietin-2	Angiopoietin-2	O15123	285	ENSG00000091879	RFU	Protein	20
CST5_seq.13661.193	seq.13661.193	13661-193	3	SL008382	Cystatin-D	CYTD	P28325	1473	ENSG00000170367	RFU	Protein	20
IL4_seq.13663.2	seq.13663.2	13663-2	3	SL000480	Interleukin-4	IL-4	P05112	3565	ENSG00000113520	RFU	Protein	20
PPP2R3A_seq.13665.35	seq.13665.35	13665-35	3	SL004990	Serine/threonine-protein phosphatase 2A regulatory subunit B'' subunit alpha	PP2A, subunit B	Q06190	5523	ENSG00000073711	RFU	Protein	20
CA10_seq.13666.222	seq.13666.222	13666-222	3	SL010449	Carbonic anhydrase-related protein 10	Carbonic Anhydrase X	Q9NS85	56934	ENSG00000154975	RFU	Protein	20
TYRO3_seq.13668.44	seq.13668.44	13668-44	3	SL004136	Tyrosine-protein kinase receptor TYRO3	Dtk	Q06418	7301	ENSG00000092445	RFU	Protein	20
FGFR3_seq.13669.6	seq.13669.6	13669-6	3	SL025861	Fibroblast growth factor receptor 3:Extracellular domain	FGFR-3:ECD	P22607	2261	ENSG00000068078	RFU	Protein	20
PLA2G2E_seq.13670.81	seq.13670.81	13670-81	3	SL004066	Group IIE secretory phospholipase A2	GIIE	Q9NZK7	30814	ENSG00000188784	RFU	Protein	20
ELANE_seq.13671.40	seq.13671.40	13671-40	3	SL000401	Neutrophil elastase	Elastase	P08246	1991	ENSG00000197561	RFU	Protein	0.5
HSPA6_seq.13672.3	seq.13672.3	13672-3	3	SL013017	Heat shock 70 kDa protein 6	HSP76	P17066	3310	ENSG00000173110	RFU	Protein	20
CCT7_seq.13673.21	seq.13673.21	13673-21	3	SL008288	T-complex protein 1 subunit eta	TCPH	Q99832	10574	ENSG00000135624	RFU	Protein	20
INHBB_seq.13676.46	seq.13676.46	13676-46	3	SL001933	Inhibin beta B chain	Inhibin bB chain	P09529	3625	ENSG00000163083	RFU	Protein	20
CFD_seq.13678.169	seq.13678.169	13678-169	3	SL003327	Complement factor D	Factor D	P00746	1675	ENSG00000197766	RFU	Protein	0.5
NAB2_seq.13680.3	seq.13680.3	13680-3	3	SL020216	NGFI-A-binding protein 2	NAB2	Q15742	4665	ENSG00000166886	RFU	Protein	20
CSNK2A2_seq.13681.173	seq.13681.173	13681-173	3	SL013751	Casein kinase II subunit alpha'	CSK22	P19784	1459	ENSG00000070770	RFU	Protein	20
CSF1R_seq.13682.47	seq.13682.47	13682-47	3	SL004153	Macrophage colony-stimulating factor 1 receptor	M-CSF R	P07333	1436	ENSG00000182578	RFU	Protein	0.005
CLCNKB_seq.13683.18	seq.13683.18	13683-18	3	SL020231	Chloride channel protein ClC-Kb	CLCKB	P51801	1188	ENSG00000184908	RFU	Protein	20
IL5RA_seq.13686.2	seq.13686.2	13686-2	3	SL005188	Interleukin-5 receptor subunit alpha	IL-5 Ra	Q01344	3568	ENSG00000091181	RFU	Protein	20
CCL1_seq.13687.5	seq.13687.5	13687-5	3	SL003176	C-C motif chemokine 1	I-309	P22362	6346	ENSG00000108702	RFU	Protein	20
CAPSL_seq.13688.2	seq.13688.2	13688-2	3	SL020217	Calcyphosin-like protein	CAPSL	Q8WWF8	133690	ENSG00000152611	RFU	Protein	20
ODC1_seq.13689.2	seq.13689.2	13689-2	3	SL003670	Ornithine decarboxylase	Ornithine decarboxylase	P11926	4953	ENSG00000115758	RFU	Protein	20
BGN_seq.13690.26	seq.13690.26	13690-26	3	SL007804	Biglycan	BGN	P21810	633	ENSG00000182492	RFU	Protein	20
SLC5A8_seq.13691.10	seq.13691.10	13691-10	3	SL020232	Sodium-coupled monocarboxylate transporter 1	SC5A8	Q8N695	160728	ENSG00000256870	RFU	Protein	0.5
CCN4_seq.13692.154	seq.13692.154	13692-154	3	SL004689	WNT1-inducible-signaling pathway protein 1	WISP-1	O95388	8840	ENSG00000104415	RFU	Protein	20
CDNF_seq.13693.5	seq.13693.5	13693-5	3	SL012538	Cerebral dopamine neurotrophic factor	ARMEL	Q49AH0	441549	ENSG00000185267	RFU	Protein	20
CRLF2_seq.13694.24	seq.13694.24	13694-24	3	SL005226	Cytokine receptor-like factor 2	TSLP R	Q9HC73	64109	ENSG00000205755	RFU	Protein	20
GPD1_seq.13697.51	seq.13697.51	13697-51	3	SL007151	Glycerol-3-phosphate dehydrogenase [NAD(+)], cytoplasmic	GPDA	P21695	2819	ENSG00000167588	RFU	Protein	0.5
KIAA0319L_seq.13698.28	seq.13698.28	13698-28	3	SL020223	Dyslexia-associated protein KIAA0319-like protein	K319L	Q8IZA0	79932	ENSG00000142687	RFU	Protein	20
KLK3_seq.13699.6	seq.13699.6	13699-6	3	SL000062	Prostate-specific antigen	PSA	P07288	354	ENSG00000142515	RFU	Protein	20
ANXA2_seq.13700.10	seq.13700.10	13700-10	3	SL004209	Annexin A2	annexin II	P07355	302	ENSG00000182718	RFU	Protein	20
CXCL13_seq.13701.2	seq.13701.2	13701-2	3	SL003167	C-X-C motif chemokine 13	BLC	O43927	10563	ENSG00000156234	RFU	Protein	20
HMGCS2_seq.13704.5	seq.13704.5	13704-5	3	SL014847	Hydroxymethylglutaryl-CoA synthase, mitochondrial	HMCS2	P54868	3158	ENSG00000134240	RFU	Protein	20
IL12RB1_seq.13706.12	seq.13706.12	13706-12	3	SL004148	Interleukin-12 receptor subunit beta-1	IL-12 Rb1	P42701	3594	ENSG00000096996	RFU	Protein	20
SPARCL1_seq.13707.27	seq.13707.27	13707-27	3	SL005488	SPARC-like protein 1	SPARCL1	Q14515	8404	ENSG00000152583	RFU	Protein	20
KLK8_seq.13708.56	seq.13708.56	13708-56	3	SL003915	Kallikrein-8	kallikrein 8	O60259	11202	ENSG00000129455	RFU	Protein	20
SERPING1_seq.13710.6	seq.13710.6	13710-6	3	SL000308	Plasma protease C1 inhibitor	C1-Esterase Inhibitor	P05155	710	ENSG00000149131	RFU	Protein	0.005
CLTC_seq.13711.10	seq.13711.10	13711-10	3	SL008164	Clathrin heavy chain 1	CLH1	Q00610	1213	ENSG00000141367	RFU	Protein	20
GZMA_seq.13712.104	seq.13712.104	13712-104	3	SL004298	Granzyme A	granzyme A	P12544	3001	ENSG00000145649	RFU	Protein	20
SEC22A_seq.13713.164	seq.13713.164	13713-164	3	SL020224	Vesicle-trafficking protein SEC22a	SC22A	Q96IW7	26984	ENSG00000121542	RFU	Protein	20
FCN2_seq.13717.15	seq.13717.15	13717-15	3	SL006542	Ficolin-2	FCN2	Q15485	2220	ENSG00000160339	RFU	Protein	0.5
PAK4_seq.13719.19	seq.13719.19	13719-19	3	SL020219	Serine/threonine-protein kinase PAK 4	PAK4	O96013	10298	ENSG00000130669	RFU	Protein	20
PRTN3_seq.13720.95	seq.13720.95	13720-95	3	SL004008	Myeloblastin	Proteinase-3	P24158	5657	ENSG00000196415	RFU	Protein	0.5
C9_seq.13722.105	seq.13722.105	13722-105	3	SL000325	Complement component C9	C9	P02748	735	ENSG00000113600	RFU	Protein	0.005
IL10_seq.13723.6	seq.13723.6	13723-6	3	SL001717	Interleukin-10	IL-10	P22301	3586	ENSG00000136634	RFU	Protein	20
FGF19_seq.13724.27	seq.13724.27	13724-27	3	SL004337	Fibroblast growth factor 19	FGF-19	O95750	9965	ENSG00000162344	RFU	Protein	20
FGF16_seq.13725.3	seq.13725.3	13725-3	3	SL004334	Fibroblast growth factor 16	FGF-16	O43320	8823	ENSG00000196468	RFU	Protein	20
CD80_seq.13726.4	seq.13726.4	13726-4	3	SL003738	T-lymphocyte activation antigen CD80	B7	P33681	941	ENSG00000121594	RFU	Protein	20
SPOP_seq.13727.44	seq.13727.44	13727-44	3	SL020220	Speckle-type POZ protein	SPOP	O43791	8405	ENSG00000121067	RFU	Protein	20
ERP29_seq.13728.19	seq.13728.19	13728-19	3	SL003522	Endoplasmic reticulum resident protein 29	ERP29	P30040	10961	ENSG00000089248	RFU	Protein	0.5
SFXN5_seq.13729.26	seq.13729.26	13729-26	3	SL020226	Sideroflexin-5	SFXN5	Q8TD22	94097	ENSG00000144040	RFU	Protein	20
CTSC_seq.13730.18	seq.13730.18	13730-18	3	SL007280	Dipeptidyl peptidase 1	CATC	P53634	1075	ENSG00000109861	RFU	Protein	20
C7_seq.13731.14	seq.13731.14	13731-14	3	SL000323	Complement component C7	C7	P10643	730	ENSG00000112936	RFU	Protein	0.005
CTF1_seq.13732.79	seq.13732.79	13732-79	3	SL002783	Cardiotrophin-1	Cardiotrophin-1	Q16619	1489	ENSG00000150281	RFU	Protein	0.5
IL12B_seq.13733.5	seq.13733.5	13733-5	3	SL004250	Interleukin-12 subunit beta	IL-12 p40	P29460	3593	ENSG00000113302	RFU	Protein	20
IFNL1_seq.13734.22	seq.13734.22	13734-22	3	SL004348	Interferon lambda-1	IFN-lambda 1	Q8IU54	282618	ENSG00000182393	RFU	Protein	20
RAP1GAP_seq.13735.1	seq.13735.1	13735-1	3	SL020221	Rap1 GTPase-activating protein 1	RPGP1	P47736	5909	ENSG00000076864	RFU	Protein	20
INHBA_seq.13738.8	seq.13738.8	13738-8	3	SL001932	Inhibin beta A chain	Inhibin bA chain	P08476	3624	ENSG00000122641	RFU	Protein	20
FLRT1_seq.13739.3	seq.13739.3	13739-3	3	SL014071	Leucine-rich repeat transmembrane protein FLRT1	FLRT1	Q9NZU1	23769	ENSG00000126500	RFU	Protein	20
FRZB_seq.13740.51	seq.13740.51	13740-51	3	SL004650	Secreted frizzled-related protein 3	sFRP-3	Q92765	2487	ENSG00000162998	RFU	Protein	0.5
IGFBP1_seq.13741.36	seq.13741.36	13741-36	3	SL000462	Insulin-like growth factor-binding protein 1	IGFBP-1	P08833	3484	ENSG00000146678	RFU	Protein	20
IL22_seq.13742.66	seq.13742.66	13742-66	3	SL004347	Interleukin-22	IL-22	Q9GZX6	50616	ENSG00000127318	RFU	Protein	20
CUL4B_seq.13743.56	seq.13743.56	13743-56	3	SL020222	Cullin-4B	CUL4B	Q13620	8450	ENSG00000158290	RFU	Protein	20
IL3RA_seq.13744.37	seq.13744.37	13744-37	3	SL005187	Interleukin-3 receptor subunit alpha	IL-3 Ra	P26951	3563	ENSG00000185291	RFU	Protein	20
PKD2_seq.13745.10	seq.13745.10	13745-10	3	SL025962	Polycystin-2:Cytoplasmic domain 4	PKD2:CD 4	Q13563	5311	ENSG00000118762	RFU	Protein	20
CA6_seq.13747.9	seq.13747.9	13747-9	3	SL010288	Carbonic anhydrase 6	Carbonic anhydrase 6	P23280	765	ENSG00000131686	RFU	Protein	0.5
CCL8_seq.13748.4	seq.13748.4	13748-4	3	SL000515	C-C motif chemokine 8	MCP-2	P80075	6355	ENSG00000108700	RFU	Protein	20
MYZAP_seq.13924.13	seq.13924.13	13924-13	3	SL018834	Myocardial zonula adherens protein	MYZAP	P0CAP1	100820829	ENSG00000263155	RFU	Protein	20
RMI1_seq.13926.1	seq.13926.1	13926-1	3	SL020268	RecQ-mediated genome instability protein 1	RMI1	Q9H9A7	80010	ENSG00000178966	RFU	Protein	20
CROT_seq.13929.27	seq.13929.27	13929-27	3	SL020289	Peroxisomal carnitine O-octanoyltransferase	OCTC	Q9UKG9	54677	ENSG00000005469	RFU	Protein	20
APOBEC3G_seq.13930.3	seq.13930.3	13930-3	3	SL007678	DNA dC->dU-editing enzyme APOBEC-3G	ABC3G	Q9HC16	60489	ENSG00000239713	RFU	Protein	20
PSMD9_seq.13931.22	seq.13931.22	13931-22	3	SL012980	26S proteasome non-ATPase regulatory subunit 9	PSMD9	O00233	5715	ENSG00000110801	RFU	Protein	20
ARHGEF7_seq.13932.45	seq.13932.45	13932-45	3	SL005746	Rho guanine nucleotide exchange factor 7	COOL-1	Q14155	8874	ENSG00000102606	RFU	Protein	20
NAB1_seq.13933.276	seq.13933.276	13933-276	3	SL020257	NGFI-A-binding protein 1	NAB1	Q13506	4664	ENSG00000138386	RFU	Protein	0.5
MCF2L_seq.13934.3	seq.13934.3	13934-3	3	SL014593	Guanine nucleotide exchange factor DBS	MCF2L	O15068	23263	ENSG00000126217	RFU	Protein	20
PGK2_seq.13936.24	seq.13936.24	13936-24	3	SL020280	Phosphoglycerate kinase 2	PGK2	P07205	5232	ENSG00000170950	RFU	Protein	20
CAND1_seq.13937.75	seq.13937.75	13937-75	3	SL008246	Cullin-associated NEDD8-dissociated protein 1	CAND1	Q86VP6	55832	ENSG00000111530	RFU	Protein	0.5
UGP2_seq.13939.14	seq.13939.14	13939-14	3	SL006519	UTP--glucose-1-phosphate uridylyltransferase	UGPA1	Q16851	7360	ENSG00000169764	RFU	Protein	20
IFI16_seq.13940.19	seq.13940.19	13940-19	3	SL025893	Gamma-interferon-inducible protein 16:Isoform 2, Hematopoietic expression, interferon-inducible nature, and nuclear localization 1	IP16:HIN 1	Q16666	3428	ENSG00000163565	RFU	Protein	20
FARS2_seq.13941.82	seq.13941.82	13941-82	3	SL020259	Phenylalanine--tRNA ligase, mitochondrial	SYFM	O95363	10667	ENSG00000145982	RFU	Protein	20
SPSB1_seq.13942.140	seq.13942.140	13942-140	3	SL020269	SPRY domain-containing SOCS box protein 1	SPSB1	Q96BD6	80176	ENSG00000171621	RFU	Protein	20
DPY30_seq.13943.38	seq.13943.38	13943-38	3	SL020276	Protein dpy-30 homolog	DPY30	Q9C005	84661	ENSG00000162961	RFU	Protein	20
SULT1A3_seq.13944.3	seq.13944.3	13944-3	3	SL000578	Sulfotransferase 1A3	SULT 1A3	P0DMM9	6818	ENSG00000261052	RFU	Protein	20
DDX23_seq.13946.8	seq.13946.8	13946-8	3	SL020297	Probable ATP-dependent RNA helicase DDX23	DDX23	Q9BUQ8	9416	ENSG00000174243	RFU	Protein	20
NUDT12_seq.13947.371	seq.13947.371	13947-371	3	SL020301	Peroxisomal NADH pyrophosphatase NUDT12	NUD12	Q9BQG2	83594	ENSG00000112874	RFU	Protein	20
GABBR2_seq.13948.50	seq.13948.50	13948-50	3	SL025871	Gamma-aminobutyric acid type B receptor subunit 2:Extracellular domain	GABR2:ECD	O75899	9568	ENSG00000136928	RFU	Protein	20
CERT1_seq.13950.9	seq.13950.9	13950-9	3	SL025806	Collagen type IV alpha-3-binding protein:StAR-related lipid-transfer domain, isoform 2	C43BP:START domain	Q9Y5P4	10087	ENSG00000113163	RFU	Protein	20
GNPNAT1_seq.13954.9	seq.13954.9	13954-9	3	SL020298	Glucosamine 6-phosphate N-acetyltransferase	GNA1	Q96EK6	64841	ENSG00000100522	RFU	Protein	20
DAPK1_seq.13955.33	seq.13955.33	13955-33	3	SL007277	Death-associated protein kinase 1	DAPK1	P53355	1612	ENSG00000196730	RFU	Protein	20
RBM46_seq.13958.5	seq.13958.5	13958-5	3	SL020270	Probable RNA-binding protein 46	RBM46	Q8TBY0	166863	ENSG00000151962	RFU	Protein	20
LAP3_seq.13959.7	seq.13959.7	13959-7	3	SL000499	Cytosol aminopeptidase	LAP	P28838	51056	ENSG00000002549	RFU	Protein	20
AGAP3_seq.13960.15	seq.13960.15	13960-15	3	SL020282	Arf-GAP with GTPase, ANK repeat and PH domain-containing protein 3	AGAP3	Q96P47	116988	ENSG00000133612	RFU	Protein	20
KIF3A_seq.13961.18	seq.13961.18	13961-18	3	SL020291	Kinesin-like protein KIF3A	KIF3A	Q9Y496	11127	ENSG00000131437	RFU	Protein	0.5
TOLLIP_seq.13963.7	seq.13963.7	13963-7	3	SL004521	Toll-interacting protein	tollip	Q9H0E2	54472	ENSG00000078902	RFU	Protein	20
MYOM3_seq.13966.30	seq.13966.30	13966-30	3	SL008254	Myomesin-3	MYOM3	Q5VTT5	127294	ENSG00000142661	RFU	Protein	20
TXNRD1_seq.13967.14	seq.13967.14	13967-14	3	SL005724	Thioredoxin reductase 1, cytoplasmic	Thioredoxin reductase 1	Q16881	7296	ENSG00000198431	RFU	Protein	0.5
KPNA6_seq.13969.24	seq.13969.24	13969-24	3	SL020292	Importin subunit alpha-7	IMA7	O60684	23633	ENSG00000025800	RFU	Protein	20
HSD17B14_seq.13972.4	seq.13972.4	13972-4	3	SL020263	17-beta-hydroxysteroid dehydrogenase 14	DHB14	Q9BPX1	51171	ENSG00000087076	RFU	Protein	20
TTL_seq.13973.62	seq.13973.62	13973-62	3	SL020271	Tubulin--tyrosine ligase	TTL	Q8NG68	150465	ENSG00000114999	RFU	Protein	20
PPFIA1_seq.13975.56	seq.13975.56	13975-56	3	SL020284	Liprin-alpha-1	LIPA1	Q13136	8500	ENSG00000131626	RFU	Protein	20
ARHGEF1_seq.13976.9	seq.13976.9	13976-9	3	SL015120	Rho guanine nucleotide exchange factor 1	ARHG1	Q92888	9138	ENSG00000076928	RFU	Protein	20
BARD1_seq.13977.28	seq.13977.28	13977-28	3	SL015168	BRCA1-associated RING domain protein 1	BARD1	Q99728	580	ENSG00000138376	RFU	Protein	20
TBX3_seq.13978.122	seq.13978.122	13978-122	3	SL004696	T-box transcription factor TBX3	Tbx3	O15119	6926	ENSG00000135111	RFU	Protein	20
SLC26A7_seq.13979.3	seq.13979.3	13979-3	3	SL020254	Anion exchange transporter	S26A7	Q8TE54	115111	ENSG00000147606	RFU	Protein	20
RGS18_seq.13982.33	seq.13982.33	13982-33	3	SL016529	Regulator of G-protein signaling 18	RGS18	Q9NS28	64407	ENSG00000150681	RFU	Protein	20
CRYZ_seq.13983.27	seq.13983.27	13983-27	3	SL008181	Quinone oxidoreductase	QOR	Q08257	1429	ENSG00000116791	RFU	Protein	20
DDX25_seq.13984.23	seq.13984.23	13984-23	3	SL020293	ATP-dependent RNA helicase DDX25	DDX25	Q9UHL0	29118	ENSG00000109832	RFU	Protein	20
SMURF2_seq.13985.12	seq.13985.12	13985-12	3	SL007669	E3 ubiquitin-protein ligase SMURF2	SMUF2	Q9HAU4	64750	ENSG00000108854	RFU	Protein	20
LANCL1_seq.13986.6	seq.13986.6	13986-6	3	SL010800	LanC-like protein 1	LANC1	O43813	10314	ENSG00000115365	RFU	Protein	20
NMRAL1_seq.13988.67	seq.13988.67	13988-67	3	SL020265	NmrA-like family domain-containing protein 1	NMRL1	Q9HBL8	57407	ENSG00000153406	RFU	Protein	20
PC_seq.13990.1	seq.13990.1	13990-1	3	SL003652	Pyruvate carboxylase, mitochondrial	pyruvate carboxylase	P11498	5091	ENSG00000173599	RFU	Protein	20
EIF4G3_seq.13991.47	seq.13991.47	13991-47	3	SL020285	Eukaryotic translation initiation factor 4 gamma 3	IF4G3	O43432	8672	ENSG00000075151	RFU	Protein	20
NSF_seq.13992.12	seq.13992.12	13992-12	3	SL007239	Vesicle-fusing ATPase	NSF	P46459	4905	ENSG00000073969	RFU	Protein	0.5
EPB41L1_seq.13993.20	seq.13993.20	13993-20	3	SL020300	Band 4.1-like protein 1	E41L1	Q9H4G0	2036	ENSG00000088367	RFU	Protein	20
FBL_seq.13994.1	seq.13994.1	13994-1	3	SL020302	rRNA 2'-O-methyltransferase fibrillarin	FBRL	P22087	2091	ENSG00000105202	RFU	Protein	20
PPCDC_seq.13996.16	seq.13996.16	13996-16	3	SL020266	Phosphopantothenoylcysteine decarboxylase	COAC	Q96CD2	60490	ENSG00000138621	RFU	Protein	20
ADSS1_seq.13998.26	seq.13998.26	13998-26	3	SL020277	Adenylosuccinate synthetase isozyme 1	PURA1	Q8N142	122622	ENSG00000185100	RFU	Protein	20
DOCK9_seq.14002.18	seq.14002.18	14002-18	3	SL020303	Dedicator of cytokinesis protein 9	DOCK9	Q9BZ29	23348	ENSG00000088387	RFU	Protein	20
CHD7_seq.14005.2	seq.14005.2	14005-2	3	SL008319	Chromodomain-helicase-DNA-binding protein 7	CHD7	Q9P2D1	55636	ENSG00000171316	RFU	Protein	20
GNMT_seq.14006.36	seq.14006.36	14006-36	3	SL020278	Glycine N-methyltransferase	GNMT	Q14749	27232	ENSG00000124713	RFU	Protein	20
PAPSS1_seq.14007.22	seq.14007.22	14007-22	3	SL020287	Bifunctional 3'-phosphoadenosine 5'-phosphosulfate synthase 1	PAPS1	O43252	9061	ENSG00000138801	RFU	Protein	20
DCP1A_seq.14008.22	seq.14008.22	14008-22	3	SL020295	mRNA-decapping enzyme 1A	DCP1A	Q9NPI6	55802	ENSG00000272886	RFU	Protein	20
TNFAIP3_seq.14009.65	seq.14009.65	14009-65	3	SL005721	Tumor necrosis factor alpha-induced protein 3	TNFAIP3	P21580	7128	ENSG00000118503	RFU	Protein	20
S100A11_seq.14011.17	seq.14011.17	14011-17	3	SL004809	Protein S100-A11	S100A11	P31949	6282	ENSG00000163191	RFU	Protein	20
DHX58_seq.14012.17	seq.14012.17	14012-17	3	SL007593	Probable ATP-dependent RNA helicase DHX58	LGP2	Q96C10	79132	ENSG00000108771	RFU	Protein	20
TANK_seq.14013.11	seq.14013.11	14013-11	3	SL015118	TRAF family member-associated NF-kappa-B activator	TANK	Q92844	10010	ENSG00000136560	RFU	Protein	20
EVPL_seq.14019.73	seq.14019.73	14019-73	3	SL020305	Envoplakin	EVPL	Q92817	2125	ENSG00000167880	RFU	Protein	20
MED4_seq.14021.81	seq.14021.81	14021-81	3	SL020316	Mediator of RNA polymerase II transcription subunit 4	MED4	Q9NPJ6	29079	ENSG00000136146	RFU	Protein	20
IL17B_seq.14022.17	seq.14022.17	14022-17	3	SL004350	Interleukin-17B	IL-17B	Q9UHF5	27190	ENSG00000127743	RFU	Protein	20
IBSP_seq.14023.84	seq.14023.84	14023-84	3	SL004660	Bone sialoprotein 2	BSP	P21815	3381	ENSG00000029559	RFU	Protein	0.5
EDA_seq.14024.196	seq.14024.196	14024-196	3	SL004644	Ectodysplasin-A, secreted form	EDA	Q92838	1896	ENSG00000158813	RFU	Protein	20
TNFRSF9_seq.14025.18	seq.14025.18	14025-18	3	SL004126	Tumor necrosis factor receptor superfamily member 9	4-1BB	Q07011	3604	ENSG00000049249	RFU	Protein	20
IL17F_seq.14026.24	seq.14026.24	14026-24	3	SL004352	Interleukin-17F	IL-17F	Q96PD4	112744	ENSG00000112116	RFU	Protein	20
PIK3C2A_seq.14028.22	seq.14028.22	14028-22	3	SL020311	Phosphatidylinositol 4-phosphate 3-kinase C2 domain-containing subunit alpha	P3C2A	O00443	5286	ENSG00000011405	RFU	Protein	20
COPS2_seq.14029.42	seq.14029.42	14029-42	3	SL010966	COP9 signalosome complex subunit 2	CSN2	P61201	9318	ENSG00000166200	RFU	Protein	0.5
TNFSF4_seq.14030.21	seq.14030.21	14030-21	3	SL004649	Tumor necrosis factor ligand superfamily member 4	OX40 Ligand	P23510	7292	ENSG00000117586	RFU	Protein	20
FGF7_seq.14031.18	seq.14031.18	14031-18	3	SL001691	Fibroblast growth factor 7	FGF7	P21781	2252	ENSG00000140285	RFU	Protein	20
VEGFA_seq.14032.2	seq.14032.2	14032-2	3	SL003310	Vascular endothelial growth factor A, isoform 121	VEGF121	P15692	7422	ENSG00000112715	RFU	Protein	20
TACSTD2_seq.14034.22	seq.14034.22	14034-22	3	SL001890	Tumor-associated calcium signal transducer 2	GA733-1 protein	P09758	4070	ENSG00000184292	RFU	Protein	20
TIAM1_seq.14035.13	seq.14035.13	14035-13	3	SL007386	T-lymphoma invasion and metastasis-inducing protein 1	TIAM1	Q13009	7074	ENSG00000156299	RFU	Protein	20
MPDZ_seq.14036.116	seq.14036.116	14036-116	3	SL020312	Multiple PDZ domain protein	MPDZ	O75970	8777	ENSG00000107186	RFU	Protein	20
RANBP3_seq.14037.18	seq.14037.18	14037-18	3	SL013273	Ran-binding protein 3	RANB3	Q9H6Z4	8498	ENSG00000031823	RFU	Protein	20
CST7_seq.14038.130	seq.14038.130	14038-130	3	SL007049	Cystatin-F	CYTF	O76096	8530	ENSG00000077984	RFU	Protein	20
KLK5_seq.14039.33	seq.14039.33	14039-33	3	SL003863	Kallikrein-5	kallikrein 5	Q9Y337	25818	ENSG00000167754	RFU	Protein	20
GZMB_seq.14041.13	seq.14041.13	14041-13	3	SL004068	Granzyme B	Granzyme B	P10144	3002	ENSG00000100453	RFU	Protein	20
SFRP1_seq.14042.11	seq.14042.11	14042-11	3	SL003770	Secreted frizzled-related protein 1	SARP-2	Q8N474	6422	ENSG00000104332	RFU	Protein	20
EEA1_seq.14043.12	seq.14043.12	14043-12	3	SL008204	Early endosome antigen 1	EEA1	Q15075	8411	ENSG00000102189	RFU	Protein	20
NCOA2_seq.14045.12	seq.14045.12	14045-12	3	SL020317	Nuclear receptor coactivator 2	NCOA2	Q15596	10499	ENSG00000140396	RFU	Protein	20
BDNF_seq.14047.78	seq.14047.78	14047-78	3	SL003951	Brain-derived neurotrophic factor	BDNF	P23560	627	ENSG00000176697	RFU	Protein	0.5
IL1RAP_seq.14048.7	seq.14048.7	14048-7	3	SL004588	Interleukin-1 Receptor accessory protein	IL-1 R AcP	Q9NPH3	3556	ENSG00000196083	RFU	Protein	0.005
IL7_seq.14049.17	seq.14049.17	14049-17	3	SL000483	Interleukin-7	IL-7	P13232	3574	ENSG00000104432	RFU	Protein	20
EFNA4_seq.14050.61	seq.14050.61	14050-61	3	SL004140	Ephrin-A4	Ephrin-A4	P52798	1945	ENSG00000243364	RFU	Protein	20
FOXC2_seq.14051.54	seq.14051.54	14051-54	3	SL007629	Forkhead box protein C2	FOXC2	Q99958	2303	ENSG00000176692	RFU	Protein	20
UNC13A_seq.14052.26	seq.14052.26	14052-26	3	SL009417	Protein unc-13 homolog A	UN13A	Q9UPW8	23025	ENSG00000130477	RFU	Protein	20
IL15RA_seq.14054.17	seq.14054.17	14054-17	3	SL004151	Interleukin-15 receptor subunit alpha	IL-15 Ra	Q13261	3601	ENSG00000134470	RFU	Protein	20
CGA_seq.14056.4	seq.14056.4	14056-4	3	SL013948	Glycoprotein hormones alpha chain	Glycoprotein hormones a-chain	P01215	1081	ENSG00000135346	RFU	Protein	20
TNFSF15_seq.14057.68	seq.14057.68	14057-68	3	SL004686	Tumor necrosis factor ligand superfamily member 15	TNFSF15	O95150	9966	ENSG00000181634	RFU	Protein	20
NCF4_seq.14060.67	seq.14060.67	14060-67	3	SL007435	Neutrophil cytosol factor 4	NCF4	Q15080	4689	ENSG00000100365	RFU	Protein	20
TNFSF11_seq.14061.48	seq.14061.48	14061-48	3	SL002541	Tumor necrosis factor ligand superfamily member 11	sRANKL	O14788	8600	ENSG00000120659	RFU	Protein	20
OSM_seq.14063.17	seq.14063.17	14063-17	3	SL000530	Oncostatin-M	OSM	P13725	5008	ENSG00000099985	RFU	Protein	20
PGLYRP1_seq.14064.21	seq.14064.21	14064-21	3	SL004515	Peptidoglycan recognition protein 1	PGRP-S	O75594	8993	ENSG00000008438	RFU	Protein	20
CD5_seq.14065.11	seq.14065.11	14065-11	3	SL025816	T-cell surface glycoprotein CD5:Cytoplasmic domain	CD5:CD	P06127	921	ENSG00000110448	RFU	Protein	20
MAGI2_seq.14066.49	seq.14066.49	14066-49	3	SL020306	Membrane-associated guanylate kinase, WW and PDZ domain-containing protein 2	MAGI2	Q86UL8	9863	ENSG00000187391	RFU	Protein	20
PKP2_seq.14067.6	seq.14067.6	14067-6	3	SL008289	Plakophilin-2	PKP2	Q99959	5318	ENSG00000057294	RFU	Protein	20
CCL25_seq.14068.29	seq.14068.29	14068-29	3	SL003197	C-C motif chemokine 25	TECK	O15444	6370	ENSG00000131142	RFU	Protein	20
CA4_seq.14069.61	seq.14069.61	14069-61	3	SL010369	Carbonic anhydrase 4	Carbonic Anhydrase IV	P22748	762	ENSG00000167434	RFU	Protein	20
ITSN1_seq.14070.56	seq.14070.56	14070-56	3	SL018907	Intersectin-1	ITSN1	Q15811	6453	ENSG00000205726	RFU	Protein	20
TPT1_seq.14072.9	seq.14072.9	14072-9	3	SL005679	Translationally-controlled tumor protein	TCTP	P13693	7178	ENSG00000133112	RFU	Protein	0.5
HPX_seq.14073.31	seq.14073.31	14073-31	3	SL000440	Hemopexin	Hemopexin	P02790	3263	ENSG00000110169	RFU	Protein	0.005
SHC2_seq.14074.2	seq.14074.2	14074-2	3	SL020307	SHC-transforming protein 2	SHC2	P98077	25759	ENSG00000129946	RFU	Protein	20
CST4_seq.14076.74	seq.14076.74	14076-74	3	SL007888	Cystatin-S	Cystatin-S	P01036	1472	ENSG00000101441	RFU	Protein	20
FCN3_seq.14077.6	seq.14077.6	14077-6	3	SL002086	Ficolin-3	Ficolin-3	O75636	8547	ENSG00000142748	RFU	Protein	0.5
XCL1_seq.14078.69	seq.14078.69	14078-69	3	SL003186	Lymphotactin	Lymphotactin	P47992	6375	ENSG00000143184	RFU	Protein	20
IL18R1_seq.14079.14	seq.14079.14	14079-14	3	SL004152	Interleukin-18 receptor 1	IL-18 Ra	Q13478	8809	ENSG00000115604	RFU	Protein	20
ULBP1_seq.14081.5	seq.14081.5	14081-5	3	SL005227	NKG2D ligand 1	ULBP-1	Q9BZM6	80329	ENSG00000111981	RFU	Protein	20
TLN2_seq.14082.56	seq.14082.56	14082-56	3	SL016540	Talin-2	TLN2	Q9Y4G6	83660	ENSG00000171914	RFU	Protein	20
SEPHS1_seq.14083.25	seq.14083.25	14083-25	3	SL020314	Selenide, water dikinase 1	SPS1	P49903	22929	ENSG00000086475	RFU	Protein	20
IL13_seq.14085.28	seq.14085.28	14085-28	3	SL001718	Interleukin-13	IL-13	P35225	3596	ENSG00000169194	RFU	Protein	20
SMPDL3A_seq.14086.11	seq.14086.11	14086-11	3	SL012754	Acid sphingomyelinase-like phosphodiesterase 3a	ASM3A	Q92484	10924	ENSG00000172594	RFU	Protein	0.5
IGFBP6_seq.14088.38	seq.14088.38	14088-38	3	SL005172	Insulin-like growth factor-binding protein 6	IGFBP-6	P24592	3489	ENSG00000167779	RFU	Protein	0.5
DEF6_seq.14090.23	seq.14090.23	14090-23	3	SL020308	Differentially expressed in FDCP 6 homolog	DEFI6	Q9H4E7	50619	ENSG00000023892	RFU	Protein	20
CBR3_seq.14091.42	seq.14091.42	14091-42	3	SL005371	Carbonyl reductase [NADPH] 3	Carbonyl reductase 3	O75828	874	ENSG00000159231	RFU	Protein	20
FLT3LG_seq.14093.10	seq.14093.10	14093-10	3	SL004343	Fms-related tyrosine kinase 3 ligand	Flt3 ligand	P49771	2323	ENSG00000090554	RFU	Protein	20
HBEGF_seq.14094.29	seq.14094.29	14094-29	3	SL000138	Heparin-binding EGF-like growth factor	HB-EGF	Q99075	1839	ENSG00000113070	RFU	Protein	20
KLRK1_seq.14095.1	seq.14095.1	14095-1	3	SL005204	NKG2-D type II integral membrane protein	NKG2D	P26718	22914	ENSG00000213809	RFU	Protein	20
CHST15_seq.14097.86	seq.14097.86	14097-86	3	SL007502	Carbohydrate sulfotransferase 15	ST4S6	Q7LFX5	51363	ENSG00000182022	RFU	Protein	0.5
CARS1_seq.14098.28	seq.14098.28	14098-28	3	SL020309	Cysteine--tRNA ligase, cytoplasmic	SYCC	P49589	833	ENSG00000110619	RFU	Protein	20
PSMA4_seq.14099.20	seq.14099.20	14099-20	3	SL009468	Proteasome subunit alpha type-4	PSA4	P25789	5685	ENSG00000041357	RFU	Protein	20
C1QC_seq.14100.63	seq.14100.63	14100-63	3	SL007929	Complement C1q subcomponent subunit C	C1QC	P02747	714	ENSG00000159189	RFU	Protein	20
CNTFR_seq.14101.2	seq.14101.2	14101-2	3	SL005153	Ciliary neurotrophic factor receptor subunit alpha	CNTFR alpha	P26992	1271	ENSG00000122756	RFU	Protein	0.5
GNLY_seq.14102.6	seq.14102.6	14102-6	3	SL000678	Granulysin	Granulysin	P22749	10578	ENSG00000115523	RFU	Protein	0.5
TPSG1_seq.14103.12	seq.14103.12	14103-12	3	SL010619	Tryptase gamma	TPSG1	Q9NRR2	25823	ENSG00000116176	RFU	Protein	20
TRIL_seq.14104.1	seq.14104.1	14104-1	3	SL026018	TLR4 interactor with leucine rich repeats:Cytoplasmic domain	TRIL:CD	Q7L0X0	9865	ENSG00000255690	RFU	Protein	20
SERPINA4_seq.14105.5	seq.14105.5	14105-5	3	SL004876	Kallistatin	Kallistatin	P29622	5267	ENSG00000100665	RFU	Protein	0.005
RAP1GDS1_seq.14106.46	seq.14106.46	14106-46	3	SL003682	Rap1 GTPase-GDP dissociation stimulator 1	GDP/GTP exchange protein	P52306	5910	ENSG00000138698	RFU	Protein	20
MTHFS_seq.14107.1	seq.14107.1	14107-1	3	SL020315	5-formyltetrahydrofolate cyclo-ligase	MTHFS	P49914	10588	ENSG00000136371	RFU	Protein	20
TGFB1_seq.14108.15	seq.14108.15	14108-15	3	SL000584	Transforming growth factor beta-1	TGF-b1	P01137	7040	ENSG00000105329	RFU	Protein	20
CCL15_seq.14109.15	seq.14109.15	14109-15	3	SL003190	C-C motif chemokine 15	MIP-5	Q16663	6359	ENSG00000275688	RFU	Protein	0.5
SPARC_seq.14110.200	seq.14110.200	14110-200	3	SL000532	SPARC	ON	P09486	6678	ENSG00000113140	RFU	Protein	20
THBS2_seq.14111.15	seq.14111.15	14111-15	3	SL007206	Thrombospondin-2	TSP2	P35442	7058	ENSG00000186340	RFU	Protein	20
RELT_seq.14112.40	seq.14112.40	14112-40	3	SL005213	Tumor necrosis factor receptor superfamily member 19L	RELT	Q969Z4	84957	ENSG00000054967	RFU	Protein	20
PIANP_seq.14114.18	seq.14114.18	14114-18	3	SL019019	PILR alpha-associated neural protein	PIANP	Q8IYJ0	196500	ENSG00000139200	RFU	Protein	20
ADM_seq.14115.34	seq.14115.34	14115-34	3	SL002782	Adrenomedullin	Adrenomedullin	P35318	133	ENSG00000148926	RFU	Protein	0.5
S100A4_seq.14116.129	seq.14116.129	14116-129	3	SL004821	Protein S100-A4	S100A4	P26447	6275	ENSG00000196154	RFU	Protein	0.5
RNF43_seq.14120.2	seq.14120.2	14120-2	3	SL018629	E3 ubiquitin-protein ligase RNF43	RNF43	Q68DV7	54894	ENSG00000108375	RFU	Protein	20
TNFRSF10D_seq.14121.24	seq.14121.24	14121-24	3	SL004159	Tumor necrosis factor receptor superfamily member 10D	TRAIL R4	Q9UBN6	8793	ENSG00000173530	RFU	Protein	20
ZNRF3_seq.14122.132	seq.14122.132	14122-132	3	SL018971	E3 ubiquitin-protein ligase ZNRF3	ZNRF3	Q9ULT6	84133	ENSG00000183579	RFU	Protein	20
VSIR_seq.14123.34	seq.14123.34	14123-34	3	SL025873	V-type immunoglobulin domain-containing suppressor of T-cell activation:Extracellular domain	GI24:ECD	Q9H7M9	64115	ENSG00000107738	RFU	Protein	20
EFNA2_seq.14124.6	seq.14124.6	14124-6	3	SL004843	Ephrin-A2	Ephrin-A2	O43921	1943	ENSG00000099617	RFU	Protein	20
APOM_seq.14125.5	seq.14125.5	14125-5	3	SL004747	Apolipoprotein M	ApoM	O95445	55937	ENSG00000204444	RFU	Protein	0.5
IFNB1_seq.14127.240	seq.14127.240	14127-240	3	SL001880	Interferon beta	IFN-b	P01574	3456	ENSG00000171855	RFU	Protein	20
IFNA10_seq.14128.121	seq.14128.121	14128-121	3	SL017106	Interferon alpha-10	IFN10	P01566	3446	ENSG00000186803	RFU	Protein	20
IFNA7_seq.14129.1	seq.14129.1	14129-1	3	SL019978	Interferon alpha-7	IFNA7	P01567	3444	ENSG00000214042	RFU	Protein	20
EFNB2_seq.14131.37	seq.14131.37	14131-37	3	SL025841	Ephrin-B2:Extracellular domain	EFNB2:ECD	P52799	1948	ENSG00000125266	RFU	Protein	20
HHLA2_seq.14132.21	seq.14132.21	14132-21	3	SL020171	HERV-H LTR-associating protein 2	HHLA2	Q9UM44	11148	ENSG00000114455	RFU	Protein	0.5
IL1R2_seq.14133.93	seq.14133.93	14133-93	3	SL000145	Interleukin-1 receptor type 2	IL-1 sRII	P27930	7850	ENSG00000115590	RFU	Protein	0.5
AMIGO2_seq.14134.49	seq.14134.49	14134-49	3	SL015046	Amphoterin-induced protein 2	AMGO2	Q86SJ2	347902	ENSG00000139211	RFU	Protein	20
RXFP1_seq.14135.3	seq.14135.3	14135-3	3	SL020172	Relaxin receptor 1	RXFP1	Q9HBX9	59350	ENSG00000171509	RFU	Protein	20
CD93_seq.14136.234	seq.14136.234	14136-234	3	SL007696	Complement component C1q receptor	C1QR1	Q9NPY3	22918	ENSG00000125810	RFU	Protein	0.5
NRG4_seq.14139.16	seq.14139.16	14139-16	3	SL007828	Neuregulin-4	NRG4	Q8WWG1	145957	ENSG00000169752	RFU	Protein	20
H2BC21_seq.14143.8	seq.14143.8	14143-8	3	SL014983	Histone H2B type 2-E	H2B2E	Q16778	8349	ENSG00000184678	RFU	Protein	20
H2AW_seq.14144.3	seq.14144.3	14144-3	3	SL019979	Histone H2A type 3	H2A3	Q7L7L0	92815	ENSG00000181218	RFU	Protein	20
H3C1_seq.14146.92	seq.14146.92	14146-92	3	SL008158	Histone H3.1	H31	P68431	8350	ENSG00000197409	RFU	Protein	20
ISG15_seq.14148.2	seq.14148.2	14148-2	3	SL015510	Ubiquitin-like protein ISG15	UCRP	P05161	9636	ENSG00000187608	RFU	Protein	20
IL36B_seq.14149.9	seq.14149.9	14149-9	3	SL005179	Interleukin-36 beta	IL-1F8	Q9NZH7	27177	ENSG00000136696	RFU	Protein	20
IL36A_seq.14150.7	seq.14150.7	14150-7	3	SL005177	Interleukin-36 alpha	IL-1F6	Q9UHA7	27179	ENSG00000136694	RFU	Protein	0.5
ISG15_seq.14151.4	seq.14151.4	14151-4	3	SL015510	Ubiquitin-like protein ISG15	UCRP	P05161	9636	ENSG00000187608	RFU	Protein	20
EFNA3_seq.14153.8	seq.14153.8	14153-8	3	SL004139	Ephrin-A3	Ephrin-A3	P52797	1944	ENSG00000143590	RFU	Protein	20
YWHAB_seq.14156.33	seq.14156.33	14156-33	3	SL004815	14-3-3 protein beta/alpha	14-3-3 protein beta/alpha	P31946	7529	ENSG00000166913	RFU	Protein	0.5
YWHAE_seq.14157.21	seq.14157.21	14157-21	3	SL004984	14-3-3 protein epsilon	14-3-3E	P62258	7531	ENSG00000108953	RFU	Protein	20
ANXA5_seq.14158.17	seq.14158.17	14158-17	3	SL003848	Annexin A5	Annexin V	P08758	308	ENSG00000164111	RFU	Protein	20
SCP2D1_seq.14175.78	seq.14175.78	14175-78	3	SL019907	SCP2 sterol-binding domain-containing protein 1	SCP2D	Q9UJQ7	140856	ENSG00000132631	RFU	Protein	20
CDKN3_seq.14178.18	seq.14178.18	14178-18	3	SL007463	Cyclin-dependent kinase inhibitor 3	CDKN3	Q16667	1033	ENSG00000100526	RFU	Protein	20
RFFL_seq.14186.13	seq.14186.13	14186-13	3	SL019795	E3 ubiquitin-protein ligase rififylin	RFFL	Q8WZ73	117584	ENSG00000092871	RFU	Protein	20
PDCL2_seq.14192.31	seq.14192.31	14192-31	3	SL019930	Phosducin-like protein 2	PDCL2	Q8N4E4	132954	ENSG00000163440	RFU	Protein	20
PRDM1_seq.14197.2	seq.14197.2	14197-2	3	SL019864	PR domain zinc finger protein 1	PRDM1	O75626	639	ENSG00000057657	RFU	Protein	20
ANXA7_seq.14203.3	seq.14203.3	14203-3	3	SL008375	Annexin A7	ANXA7	P20073	310	ENSG00000138279	RFU	Protein	20
FOXJ2_seq.14204.55	seq.14204.55	14204-55	3	SL019533	Forkhead box protein J2	FOXJ2	Q9P0K8	55810	ENSG00000065970	RFU	Protein	0.5
HEXIM2_seq.14205.6	seq.14205.6	14205-6	3	SL019865	Protein HEXIM2	HEXI2	Q96MH2	124790	ENSG00000168517	RFU	Protein	20
APBB1_seq.14206.28	seq.14206.28	14206-28	3	SL025794	Amyloid beta A4 precursor protein-binding family B member 1:Phosphotyrosine Interaction Domain 2	APBB1:PID 2	O00213	322	ENSG00000166313	RFU	Protein	20
RBP7_seq.14208.3	seq.14208.3	14208-3	3	SL019932	Retinoid-binding protein 7	RET7	Q96R05	116362	ENSG00000162444	RFU	Protein	20
DDX46_seq.14216.35	seq.14216.35	14216-35	3	SL019957	Probable ATP-dependent RNA helicase DDX46	DDX46	Q7L014	9879	ENSG00000145833	RFU	Protein	20
BHMT2_seq.14226.120	seq.14226.120	14226-120	3	SL008524	S-methylmethionine--homocysteine S-methyltransferase BHMT2	BHMT2	Q9H2M3	23743	ENSG00000132840	RFU	Protein	20
MYL6B_seq.14227.21	seq.14227.21	14227-21	3	SL008040	Myosin light chain 6B	MYL6B	P14649	140465	ENSG00000196465	RFU	Protein	20
MOCS3_seq.14229.5	seq.14229.5	14229-5	3	SL019900	Adenylyltransferase and sulfurtransferase MOCS3	MOCS3	O95396	27304	ENSG00000124217	RFU	Protein	20
SNX7_seq.14245.195	seq.14245.195	14245-195	3	SL019901	Sorting nexin-7	SNX7	Q9UNH6	51375	ENSG00000162627	RFU	Protein	20
DOK2_seq.14246.50	seq.14246.50	14246-50	3	SL016379	Docking protein 2	DOK2	O60496	9046	ENSG00000147443	RFU	Protein	20
MID2_seq.14249.68	seq.14249.68	14249-68	3	SL019794	Probable E3 ubiquitin-protein ligase MID2	TRIM1	Q9UJV3	11043	ENSG00000080561	RFU	Protein	20
BLMH_seq.14250.115	seq.14250.115	14250-115	3	SL008191	Bleomycin hydrolase	BLMH	Q13867	642	ENSG00000108578	RFU	Protein	20
PTPN4_seq.14254.27	seq.14254.27	14254-27	3	SL019925	Tyrosine-protein phosphatase non-receptor type 4	PTN4	P29074	5775	ENSG00000088179	RFU	Protein	0.5
NET1_seq.14260.112	seq.14260.112	14260-112	3	SL015522	Neuroepithelial cell-transforming gene 1 protein	ARHG8	Q7Z628	10276	ENSG00000173848	RFU	Protein	20
SRXN1_seq.14268.4	seq.14268.4	14268-4	3	SL007647	Sulfiredoxin-1	SRXN1	Q9BYN0	140809	ENSG00000271303	RFU	Protein	0.5
RAB6B_seq.14271.23	seq.14271.23	14271-23	3	SL007707	Ras-related protein Rab-6B	RAB6B	Q9NRW1	51560	ENSG00000154917	RFU	Protein	20
PREP_seq.14273.19	seq.14273.19	14273-19	3	SL010939	Prolyl endopeptidase	PPCE	P48147	5550	ENSG00000085377	RFU	Protein	20
RAB14_seq.14283.12	seq.14283.12	14283-12	3	SL008144	Ras-related protein Rab-14	RAB14	P61106	51552	ENSG00000119396	RFU	Protein	20
EIF2AK4_seq.14284.23	seq.14284.23	14284-23	3	SL006773	eIF-2-alpha kinase GCN2	E2AK4	Q9P2K8	440275	ENSG00000128829	RFU	Protein	20
NFATC1_seq.14286.2	seq.14286.2	14286-2	3	SL005769	Nuclear factor of activated T-cells, cytoplasmic 1	NF-ATc1	O95644	4772	ENSG00000131196	RFU	Protein	20
RAB5C_seq.14287.6	seq.14287.6	14287-6	3	SL008533	Ras-related protein Rab-5C	RAB5C	P51148	5878	ENSG00000108774	RFU	Protein	20
AGAP2_seq.14291.53	seq.14291.53	14291-53	3	SL019710	Arf-GAP with GTPase, ANK repeat and PH domain-containing protein 2	AGAP2	Q99490	116986	ENSG00000135439	RFU	Protein	20
MBD1_seq.14294.61	seq.14294.61	14294-61	3	SL013880	Methyl-CpG-binding domain protein 1	MBD1	Q9UIS9	4152	ENSG00000141644	RFU	Protein	20
HNRNPH1_seq.14309.8	seq.14309.8	14309-8	3	SL013160	Heterogeneous nuclear ribonucleoprotein H	HNRH1	P31943	3187	ENSG00000169045	RFU	Protein	20
PPIL2_seq.14314.6	seq.14314.6	14314-6	3	SL019714	Peptidyl-prolyl cis-trans isomerase-like 2	PPIL2	Q13356	23759	ENSG00000100023	RFU	Protein	20
VPS29_seq.14318.1	seq.14318.1	14318-1	3	SL013288	Vacuolar protein sorting-associated protein 29	VPS29	Q9UBQ0	51699	ENSG00000111237	RFU	Protein	0.5
SMC3_seq.14324.52	seq.14324.52	14324-52	3	SL005089	Structural maintenance of chromosomes protein 3	CSPG6	Q9UQE7	9126	ENSG00000108055	RFU	Protein	20
UBE2E1_seq.14326.4	seq.14326.4	14326-4	3	SL006253	Ubiquitin-conjugating enzyme E2 E1	UB2E1	P51965	7324	ENSG00000170142	RFU	Protein	20
DIDO1_seq.14329.4	seq.14329.4	14329-4	3	SL011624	Death-inducer obliterator 1	DIDO1	Q9BTC0	11083	ENSG00000101191	RFU	Protein	20
DYNLT1_seq.14331.262	seq.14331.262	14331-262	3	SL019738	Dynein light chain Tctex-type 1	DYLT1	P63172	6993	ENSG00000146425	RFU	Protein	20
RALA_seq.14332.3	seq.14332.3	14332-3	3	SL008025	Ras-related protein Ral-A	RALA	P11233	5898	ENSG00000006451	RFU	Protein	0.5
RCVRN_seq.14334.3	seq.14334.3	14334-3	3	SL014781	Recoverin	RECO	P35243	5957	ENSG00000109047	RFU	Protein	20
TRAPPC3_seq.14337.1	seq.14337.1	14337-1	3	SL019699	Trafficking protein particle complex subunit 3	TPPC3	O43617	27095	ENSG00000054116	RFU	Protein	0.5
DIPK1C_seq.14341.8	seq.14341.8	14341-8	3	SL019767	Protein FAM69C	FA69C	Q0P6D2	125704	ENSG00000187773	RFU	Protein	0.5
MSTN_seq.14583.49	seq.14583.49	14583-49	3	SL004357	Growth/differentiation factor 8	Myostatin	O14793	2660	ENSG00000138379	RFU	Protein	0.5
GDF11_seq.14587.16	seq.14587.16	14587-16	3	SL004345	Growth/differentiation factor 11	GDF-11	O95390	10220	ENSG00000135414	RFU	Protein	20
FAM210A_seq.14593.152	seq.14593.152	14593-152	3	SL020072	Protein FAM210A	F210A	Q96ND0	125228	ENSG00000177150	RFU	Protein	0.5
SEMA6C_seq.14597.5	seq.14597.5	14597-5	3	SL020074	Semaphorin-6C, cytoplasmic	SEM6C	Q9H3T2	10500	ENSG00000143434	RFU	Protein	20
STAB1_seq.14599.18	seq.14599.18	14599-18	3	SL007723	Stabilin-1	STAB1	Q9NY15	23166	ENSG00000010327	RFU	Protein	20
KIAA0040_seq.14603.51	seq.14603.51	14603-51	3	SL020082	Uncharacterized protein KIAA0040	KIAA0040	Q15053	9674	ENSG00000235750	RFU	Protein	20
NCMAP_seq.14614.41	seq.14614.41	14614-41	3	SL008890	Noncompact myelin-associated protein	CA130	Q5T1S8	400746	ENSG00000184454	RFU	Protein	20
KRTAP2-4_seq.14615.46	seq.14615.46	14615-46	3	SL020089	Keratin-associated protein 2-4	KRA24	Q9BYR9	85294	ENSG00000212724	RFU	Protein	20
ZNF382_seq.14616.16	seq.14616.16	14616-16	3	SL020097	Zinc finger protein 382	ZN382	Q96SR6	84911	ENSG00000161298	RFU	Protein	20
VOPP1_seq.14618.26	seq.14618.26	14618-26	3	SL012766	Vesicular, overexpressed in cancer, prosurvival protein 1	ECOP	Q96AW1	81552	ENSG00000154978	RFU	Protein	20
ZNF526_seq.14619.8	seq.14619.8	14619-8	3	SL020098	Zinc finger protein 526	ZN526	Q8TF50	116115	ENSG00000167625	RFU	Protein	20
SUMO3_seq.14623.26	seq.14623.26	14623-26	3	SL018938	Small ubiquitin-related modifier 3	SUMO3	P55854	6612	ENSG00000184900	RFU	Protein	20
CTCF_seq.14624.51	seq.14624.51	14624-51	3	SL011618	Transcriptional repressor CTCF	CTCF	P49711	10664	ENSG00000102974	RFU	Protein	20
FBXO3_seq.14628.72	seq.14628.72	14628-72	3	SL020051	F-box only protein 3	FBX3	Q9UK99	26273	ENSG00000110429	RFU	Protein	20
DUSP16_seq.14631.22	seq.14631.22	14631-22	3	SL020115	Dual specificity protein phosphatase 16	DUS16	Q9BY84	80824	ENSG00000111266	RFU	Protein	20
TMEM185A_seq.14633.26	seq.14633.26	14633-26	3	SL020121	Transmembrane protein 185A	T185A	Q8NFB2	84548	ENSG00000269556	RFU	Protein	20
LHCGR_seq.14634.13	seq.14634.13	14634-13	3	SL020122	Lutropin-choriogonadotropic hormone receptor	LSHR	P22888	3973	ENSG00000138039	RFU	Protein	20
RIDA_seq.14636.25	seq.14636.25	14636-25	3	SL005350	Ribonuclease UK114	Ribonuclease UK114	P52758	10247	ENSG00000132541	RFU	Protein	20
GSTA4_seq.14645.253	seq.14645.253	14645-253	3	SL020127	Glutathione S-transferase A4	GSTA4	O15217	2941	ENSG00000170899	RFU	Protein	20
DNAJC17_seq.14655.1	seq.14655.1	14655-1	3	SL020140	DnaJ homolog subfamily C member 17	DJC17	Q9NVM6	55192	ENSG00000104129	RFU	Protein	20
MZF1_seq.14662.6	seq.14662.6	14662-6	3	SL020179	Myeloid zinc finger 1	MZF1	P28698	7593	ENSG00000099326	RFU	Protein	20
RNF8_seq.14663.44	seq.14663.44	14663-44	3	SL020180	E3 ubiquitin-protein ligase RNF8	RNF8	O76064	9025	ENSG00000112130	RFU	Protein	0.5
SKIL_seq.14670.1	seq.14670.1	14670-1	3	SL020187	Ski-like protein	SKIL	P12757	6498	ENSG00000136603	RFU	Protein	0.5
PACSIN3_seq.14674.63	seq.14674.63	14674-63	3	SL020191	Protein kinase C and casein kinase substrate in neurons protein 3	PACN3	Q9UKS6	29763	ENSG00000165912	RFU	Protein	20
EIF4B_seq.14675.20	seq.14675.20	14675-20	3	SL011011	Eukaryotic translation initiation factor 4B	IF4B	P23588	1975	ENSG00000063046	RFU	Protein	20
CAPN2_seq.14684.17	seq.14684.17	14684-17	3	SL011179	Calpain-2 catalytic subunit	CAN2	P17655	824	ENSG00000162909	RFU	Protein	20
AKT2_seq.14685.17	seq.14685.17	14685-17	3	SL003722	RAC-beta serine/threonine-protein kinase	PKB beta	P31751	208	ENSG00000105221	RFU	Protein	0.5
PLIN3_seq.14687.6	seq.14687.6	14687-6	3	SL007972	Perilipin-3	M6PBP	O60664	10226	ENSG00000105355	RFU	Protein	20
PTPN7_seq.14688.6	seq.14688.6	14688-6	3	SL020212	Tyrosine-protein phosphatase non-receptor type 7	PTN7	P35236	5778	ENSG00000143851	RFU	Protein	20
SEC13_seq.14689.3	seq.14689.3	14689-3	3	SL011207	Protein SEC13 homolog	SEC13	P55735	6396	ENSG00000157020	RFU	Protein	0.5
ZNF276_seq.14692.3	seq.14692.3	14692-3	3	SL020215	Zinc finger protein 276	ZN276	Q8N554	92822	ENSG00000158805	RFU	Protein	20
TPSB2_seq.14696.45	seq.14696.45	14696-45	3	SL010617	Tryptase beta-2	TPSB2	P20231	64499	ENSG00000197253	RFU	Protein	20
PROK1_seq.14703.6	seq.14703.6	14703-6	3	SL004332	Prokineticin-1	EG-VEGF	P58294	84432	ENSG00000143125	RFU	Protein	20
VEGFD_seq.14705.1	seq.14705.1	14705-1	3	SL003320	Vascular endothelial growth factor D	VEGF-D	O43915	2277	ENSG00000165197	RFU	Protein	20
C8G_seq.14708.59	seq.14708.59	14708-59	3	SL007931	Complement component C8 gamma chain	CO8G	P07360	733	ENSG00000176919	RFU	Protein	0.5
CST6_seq.14711.27	seq.14711.27	14711-27	3	SL004438	Cystatin-M	Cystatin M	Q15828	1474	ENSG00000175315	RFU	Protein	20
AZU1_seq.14713.46	seq.14713.46	14713-46	3	SL004589	Azurocidin	Azurocidin	P20160	566	ENSG00000172232	RFU	Protein	20
CRLF1_seq.14747.9	seq.14747.9	14747-9	3	SL020310	Cytokine receptor-like factor 1	CRLF1	O75462	9244	ENSG00000006016	RFU	Protein	20
ARHGAP5_seq.14748.31	seq.14748.31	14748-31	3	SL020313	Rho GTPase-activating protein 5	RHG05	Q13017	394	ENSG00000100852	RFU	Protein	20
LTF_seq.14755.4	seq.14755.4	14755-4	3	SL000496	Lactotransferrin	Lactoferrin	P02788	4057	ENSG00000012223	RFU	Protein	20
ICAM2_seq.14756.29	seq.14756.29	14756-29	3	SL003177	Intercellular adhesion molecule 2	sICAM-2	P13598	3384	ENSG00000108622	RFU	Protein	20
FGF8_seq.14757.144	seq.14757.144	14757-144	3	SL004342	Fibroblast growth factor 8 isoform B	FGF-8B	P55075	2253	ENSG00000107831	RFU	Protein	20
CDH1_seq.14759.149	seq.14759.149	14759-149	3	SL000055	Cadherin-1	Cadherin E	P12830	999	ENSG00000039068	RFU	Protein	0.5
IGF2_seq.15295.81	seq.15295.81	15295-81	3	SL025883	Insulin-like growth factor II:Mature	IGF-II:Mature	P01344	3481	ENSG00000167244	RFU	Protein	0.5
S100A3_seq.15297.3	seq.15297.3	15297-3	3	SL004825	Protein S100-A3	S100A3	P33764	6274	ENSG00000188015	RFU	Protein	20
NETO1_seq.15298.199	seq.15298.199	15298-199	3	SL017092	Neuropilin and tolloid-like protein 1	NETO1	Q8TDF5	81832	ENSG00000166342	RFU	Protein	20
MESD_seq.15299.102	seq.15299.102	15299-102	3	SL012502	LDLR chaperone MESD	MESD2	Q14696	23184	ENSG00000117899	RFU	Protein	20
CCDC134_seq.15300.66	seq.15300.66	15300-66	3	SL017096	Coiled-coil domain-containing protein 134	CC134	Q9H6E4	79879	ENSG00000100147	RFU	Protein	20
ACRV1_seq.15301.24	seq.15301.24	15301-24	3	SL009308	Acrosomal protein SP-10	sperm protein 10	P26436	56	ENSG00000134940	RFU	Protein	20
S100A5_seq.15303.63	seq.15303.63	15303-63	3	SL004826	Protein S100-A5	S100A5	P33763	6276	ENSG00000196420	RFU	Protein	20
REG3A_seq.15304.1	seq.15304.1	15304-1	3	SL002648	Regenerating islet-derived protein 3-alpha	PAP1	Q06141	5068	ENSG00000172016	RFU	Protein	0.5
SCGN_seq.15305.7	seq.15305.7	15305-7	3	SL005696	Secretagogin	Secretagogin	O76038	10590	ENSG00000079689	RFU	Protein	20
JCHAIN_seq.15306.20	seq.15306.20	15306-20	3	SL005375	Immunoglobulin J chain	IgJ	P01591	3512	ENSG00000132465	RFU	Protein	20
VWC2_seq.15308.108	seq.15308.108	15308-108	3	SL012520	Brorin	VWC2	Q2TAL6	375567	ENSG00000188730	RFU	Protein	20
PRC1_seq.15310.61	seq.15310.61	15310-61	3	SL007011	Protein regulator of cytokinesis 1	PRC1	O43663	9055	ENSG00000198901	RFU	Protein	20
AGO1_seq.15312.14	seq.15312.14	15312-14	3	SL019555	Protein argonaute-1	AGO1	Q9UL18	26523	ENSG00000092847	RFU	Protein	20
MAD2L1_seq.15313.28	seq.15313.28	15313-28	3	SL007399	Mitotic spindle assembly checkpoint protein MAD2A	MD2L1	Q13257	4085	ENSG00000164109	RFU	Protein	20
CLIC4_seq.15314.49	seq.15314.49	15314-49	3	SL008340	Chloride intracellular channel protein 4	CLIC4	Q9Y696	25932	ENSG00000169504	RFU	Protein	0.5
CUTC_seq.15315.64	seq.15315.64	15315-64	3	SL019798	Copper homeostasis protein cutC homolog	CUTC	Q9NTM9	51076	ENSG00000119929	RFU	Protein	20
TXNL4B_seq.15316.262	seq.15316.262	15316-262	3	SL019950	Thioredoxin-like protein 4B	TXN4B	Q9NX01	54957	ENSG00000140830	RFU	Protein	20
S100A10_seq.15318.75	seq.15318.75	15318-75	3	SL004212	Protein S100-A10	Calpactin I light chain	P60903	6281	ENSG00000197747	RFU	Protein	20
CCNA1_seq.15319.226	seq.15319.226	15319-226	3	SL013808	Cyclin-A1	CCNA1	P78396	8900	ENSG00000133101	RFU	Protein	20
CPLX2_seq.15321.8	seq.15321.8	15321-8	3	SL019971	Complexin-2	CPLX2	Q6PUV4	10814	ENSG00000145920	RFU	Protein	20
CRADD_seq.15322.35	seq.15322.35	15322-35	3	SL007330	Death domain-containing protein CRADD	CRADD	P78560	8738	ENSG00000169372	RFU	Protein	20
AGO3_seq.15323.112	seq.15323.112	15323-112	3	SL019972	Protein argonaute-3	AGO3	Q9H9G7	192669	ENSG00000126070	RFU	Protein	20
FTL_seq.15324.58	seq.15324.58	15324-58	3	SL005628	Ferritin light chain	Ferritin light chain	P02792	2512	ENSG00000087086	RFU	Protein	0.5
GAP43_seq.15325.14	seq.15325.14	15325-14	3	SL007137	Neuromodulin	NEUM	P17677	2596	ENSG00000172020	RFU	Protein	20
GBP1_seq.15326.64	seq.15326.64	15326-64	3	SL006479	Guanylate-binding protein 1	GBP1	P32455	2633	ENSG00000117228	RFU	Protein	20
LAMTOR2_seq.15329.167	seq.15329.167	15329-167	3	SL015356	Ragulator complex protein LAMTOR2	MAPIP	Q9Y2Q5	28956	ENSG00000116586	RFU	Protein	20
RBBP4_seq.15331.47	seq.15331.47	15331-47	3	SL013819	Histone-binding protein RBBP4	RBBP4	Q09028	5928	ENSG00000162521	RFU	Protein	20
SDF2_seq.15333.11	seq.15333.11	15333-11	3	SL012799	Stromal cell-derived factor 2	SDF2	Q99470	6388	ENSG00000132581	RFU	Protein	20
SELENOM_seq.15336.7	seq.15336.7	15336-7	3	SL019976	Selenoprotein M	SELM	Q8WWX9	140606	ENSG00000198832	RFU	Protein	20
CFL2_seq.15339.32	seq.15339.32	15339-32	3	SL008333	Cofilin-2	COF2	Q9Y281	1073	ENSG00000165410	RFU	Protein	20
KNG1_seq.15343.337	seq.15343.337	15343-337	3	SL000491	Kininogen, HMW, Two Chain	Kininogen, HMW, Two Chain	P01042	3827	ENSG00000113889	RFU	Protein	0.5
IFNG_seq.15346.31	seq.15346.31	15346-31	3	SL001802	Interferon gamma	IFN-g	P01579	3458	ENSG00000111537	RFU	Protein	20
HPX_seq.15347.12	seq.15347.12	15347-12	3	SL000440	Hemopexin	Hemopexin	P02790	3263	ENSG00000110169	RFU	Protein	0.005
SCG5_seq.15358.28	seq.15358.28	15358-28	3	SL012407	Neuroendocrine protein 7B2	7B2	P05408	6447	ENSG00000166922	RFU	Protein	20
ANKRD1_seq.15361.37	seq.15361.37	15361-37	3	SL019275	Ankyrin repeat domain-containing protein 1	ANKR1	Q15327	27063	ENSG00000148677	RFU	Protein	20
APOA5_seq.15363.32	seq.15363.32	15363-32	3	SL004840	Apolipoprotein A-V	Apo A-V	Q6Q788	116519	ENSG00000110243	RFU	Protein	0.5
APOC1_seq.15364.101	seq.15364.101	15364-101	3	SL000275	Apolipoprotein C-I	Apo C-I	P02654	341	ENSG00000130208	RFU	Protein	0.005
ADGRB3_seq.15365.41	seq.15365.41	15365-41	3	SL020583	Adhesion G protein-coupled receptor B3	BAI3	O60242	577	ENSG00000135298	RFU	Protein	20
BPIFB1_seq.15367.38	seq.15367.38	15367-38	3	SL012736	BPI fold-containing family B member 1	LPLC1	Q8TDL5	92747	ENSG00000125999	RFU	Protein	0.005
BMPER_seq.15368.3	seq.15368.3	15368-3	3	SL007531	BMP-binding endothelial regulator protein	BMPER	Q8N8U9	168667	ENSG00000164619	RFU	Protein	20
BOLA1_seq.15370.5	seq.15370.5	15370-5	3	SL012877	BolA-like protein 1	BOLA1	Q9Y3E2	51027	ENSG00000178096	RFU	Protein	20
BRD2_seq.15372.43	seq.15372.43	15372-43	3	SL014748	Bromodomain-containing protein 2	BRD2	P25440	6046	ENSG00000204256	RFU	Protein	20
GKN1_seq.15374.15	seq.15374.15	15374-15	3	SL005611	Gastrokine-1	CA11 protein	Q9NS71	56287	ENSG00000169605	RFU	Protein	20
CPB1_seq.15375.49	seq.15375.49	15375-49	3	SL011428	Carboxypeptidase B	Carboxypeptidase B1	P15086	1360	ENSG00000153002	RFU	Protein	0.5
CTSE_seq.15376.134	seq.15376.134	15376-134	3	SL007121	Cathepsin E	CATE	P14091	1510	ENSG00000196188	RFU	Protein	20
DDR2_seq.15381.45	seq.15381.45	15381-45	3	SL004120	Discoidin domain-containing receptor 2	Discoidin domain receptor 2	Q16832	4921	ENSG00000162733	RFU	Protein	20
EDN3_seq.15383.200	seq.15383.200	15383-200	3	SL004700	Endothelin-3	Endothelin 3	P14138	1908	ENSG00000124205	RFU	Protein	20
KL_seq.15384.15	seq.15384.15	15384-15	3	SL011369	Klotho	KLOTHO	Q9UEF7	9365	ENSG00000133116	RFU	Protein	20
FABP2_seq.15385.116	seq.15385.116	15385-116	3	SL004848	Fatty acid-binding protein, intestinal	FABP2	P12104	2169	ENSG00000145384	RFU	Protein	20
FABP4_seq.15386.7	seq.15386.7	15386-7	3	SL005086	Fatty acid-binding protein, adipocyte	FABPA	P15090	2167	ENSG00000170323	RFU	Protein	20
NRP2_seq.15387.44	seq.15387.44	15387-44	3	SL005203	Neuropilin-2	Neuropilin-2	O60462	8828	ENSG00000118257	RFU	Protein	0.5
FCGR3A_seq.15388.24	seq.15388.24	15388-24	3	SL004561	Low affinity immunoglobulin gamma Fc region receptor III-A	FcRIIIa	P08637	2214	ENSG00000203747	RFU	Protein	0.5
FXN_seq.15389.1	seq.15389.1	15389-1	3	SL012513	Frataxin, mitochondrial	FRDA	Q16595	2395	ENSG00000165060	RFU	Protein	20
GAL_seq.15390.3	seq.15390.3	15390-3	3	SL004430	Galanin	Galanin	P22466	51083	ENSG00000069482	RFU	Protein	20
GAS6_seq.15391.114	seq.15391.114	15391-114	3	SL005707	Growth arrest-specific protein 6	GAS-6	Q14393	2621	ENSG00000183087	RFU	Protein	0.5
UNC5B_seq.15394.79	seq.15394.79	15394-79	3	SL008959	Netrin receptor UNC5B	UNC5B	Q8IZJ1	219699	ENSG00000107731	RFU	Protein	20
GSTM1_seq.15395.15	seq.15395.15	15395-15	3	SL005254	Glutathione S-transferase Mu 1	GST M1-1	P09488	2944	ENSG00000134184	RFU	Protein	20
GFER_seq.15398.2	seq.15398.2	15398-2	3	SL006727	FAD-linked sulfhydryl oxidase ALR	HERV1	P55789	2671	ENSG00000127554	RFU	Protein	20
ID1_seq.15402.2	seq.15402.2	15402-2	3	SL005354	DNA-binding protein inhibitor ID-1	ID-1	P41134	3397	ENSG00000125968	RFU	Protein	20
ID2_seq.15403.53	seq.15403.53	15403-53	3	SL007347	DNA-binding protein inhibitor ID-2	ID2	Q02363	3398	ENSG00000115738	RFU	Protein	20
IFNA21_seq.15404.3	seq.15404.3	15404-3	3	SL018851	Interferon alpha-21	IFN21	P01568	3452	ENSG00000137080	RFU	Protein	20
IFNA4_seq.15405.23	seq.15405.23	15405-23	3	SL018075	Interferon alpha-4	IFNA4	P05014	3441	ENSG00000236637	RFU	Protein	20
BIRC7_seq.15412.40	seq.15412.40	15412-40	3	SL003731	Baculoviral IAP repeat-containing protein 7	KIAP	Q96CA5	79444	ENSG00000101197	RFU	Protein	20
LCAT_seq.15413.3	seq.15413.3	15413-3	3	SL006349	Phosphatidylcholine-sterol acyltransferase	LCAT	P04180	3931	ENSG00000213398	RFU	Protein	0.5
LDHA_seq.15414.316	seq.15414.316	15414-316	3	SL019149	L-lactate dehydrogenase A chain	LDHA	P00338	3939	ENSG00000134333	RFU	Protein	0.5
LYG2_seq.15416.54	seq.15416.54	15416-54	3	SL012646	Lysozyme g-like protein 2	LYG2	Q86SG7	254773	ENSG00000185674	RFU	Protein	20
SERPINB5_seq.15417.3	seq.15417.3	15417-3	3	SL003161	Serpin B5	Maspin	P36952	5268	ENSG00000206075	RFU	Protein	20
MAPK10_seq.15418.25	seq.15418.25	15418-25	3	SL007282	Mitogen-activated protein kinase 10	MK10	P53779	5602	ENSG00000109339	RFU	Protein	0.5
MMP20_seq.15419.15	seq.15419.15	15419-15	3	SL012374	Matrix metalloproteinase-20	MMP20	O60882	9313	ENSG00000137674	RFU	Protein	20
PMP2_seq.15422.12	seq.15422.12	15422-12	3	SL019975	Myelin P2 protein	MYP2	P02689	5375	ENSG00000147588	RFU	Protein	20
NEU1_seq.15426.5	seq.15426.5	15426-5	3	SL008692	Sialidase-1	NEUR1	Q99519	4758	ENSG00000184494	RFU	Protein	20
LOXL3_seq.15427.35	seq.15427.35	15427-35	3	SL012455	Lysyl oxidase homolog 3	LOXL3	P58215	84695	ENSG00000115318	RFU	Protein	0.5
OPTC_seq.15430.165	seq.15430.165	15430-165	3	SL012859	Opticin	OPT	Q9UBM4	26254	ENSG00000188770	RFU	Protein	20
OTC_seq.15431.31	seq.15431.31	15431-31	3	SL000531	Ornithine carbamoyltransferase, mitochondrial	OTCase	P00480	5009	ENSG00000036473	RFU	Protein	0.5
OTOR_seq.15432.1	seq.15432.1	15432-1	3	SL004684	Otoraplin	Otoraplin	Q9NRC9	56914	ENSG00000125879	RFU	Protein	20
SRC_seq.15433.4	seq.15433.4	15433-4	3	SL005268	Proto-oncogene tyrosine-protein kinase Src	p60-Src	P12931	6714	ENSG00000197122	RFU	Protein	0.5
PNOC_seq.15434.5	seq.15434.5	15434-5	3	SL012495	Prepronociceptin	PNOC	Q13519	5368	ENSG00000168081	RFU	Protein	20
PNP_seq.15435.4	seq.15435.4	15435-4	3	SL005262	Purine nucleoside phosphorylase	PNP	P00491	4860	ENSG00000198805	RFU	Protein	0.5
RAMP1_seq.15436.40	seq.15436.40	15436-40	3	SL014638	Receptor activity-modifying protein 1	RAMP1	O60894	10267	ENSG00000132329	RFU	Protein	20
RAMP3_seq.15437.11	seq.15437.11	15437-11	3	SL008721	Receptor activity-modifying protein 3	RAMP3	O60896	10268	ENSG00000122679	RFU	Protein	20
RND3_seq.15439.21	seq.15439.21	15439-21	3	SL014861	Rho-related GTP-binding protein RhoE	RND3	P61587	390	ENSG00000115963	RFU	Protein	20
PCSK2_seq.15440.57	seq.15440.57	15440-57	3	SL012421	Neuroendocrine convertase 2	NEC2	P16519	5126	ENSG00000125851	RFU	Protein	20
GM2A_seq.15441.6	seq.15441.6	15441-6	3	SL008548	Ganglioside GM2 activator	SAP3	P17900	2760	ENSG00000196743	RFU	Protein	0.5
SERPINB4_seq.15444.45	seq.15444.45	15444-45	3	SL001959	Serpin B4	SCCA2	P48594	6318	ENSG00000206073	RFU	Protein	20
NRG1_seq.15446.25	seq.15446.25	15446-25	3	SL004651	Neuregulin-1, sensory and motor neuron-derived factor isoform	SMDF	Q02297	3084	ENSG00000157168	RFU	Protein	20
SORD_seq.15447.45	seq.15447.45	15447-45	3	SL000574	Sorbitol dehydrogenase	Sorbitol dehydrogenase	Q00796	6652	ENSG00000140263	RFU	Protein	20
SQSTM1_seq.15448.47	seq.15448.47	15448-47	3	SL018151	Sequestosome-1	SQSTM	Q13501	8878	ENSG00000161011	RFU	Protein	20
TIMD4_seq.15449.33	seq.15449.33	15449-33	3	SL010387	T-cell immunoglobulin and mucin domain-containing protein 4	TIM-4	Q96H15	91937	ENSG00000145850	RFU	Protein	0.005
NT5E_seq.15452.5	seq.15452.5	15452-5	3	SL000246	5'-Nucleotidase	5'-Nucleotidase	P21589	4907	ENSG00000135318	RFU	Protein	20
AMBP_seq.15453.3	seq.15453.3	15453-3	3	SL003022	Alpha-1-microglobulin	a1-Microglobulin	P02760	259	ENSG00000106927	RFU	Protein	0.005
ADAM15_seq.15455.40	seq.15455.40	15455-40	3	SL025784	Disintegrin and metalloproteinase domain-containing protein 15:Extracellular domain	ADA15:ECD	Q13444	8751	ENSG00000143537	RFU	Protein	20
ANPEP_seq.15457.14	seq.15457.14	15457-14	3	SL005238	Aminopeptidase N	Aminopeptidase N	P15144	290	ENSG00000166825	RFU	Protein	20
DPP4_seq.15460.9	seq.15460.9	15460-9	3	SL003281	Dipeptidyl peptidase 4	CD26	P27487	1803	ENSG00000197635	RFU	Protein	20
CD8A_seq.15462.28	seq.15462.28	15462-28	3	SL007072	T-cell surface glycoprotein CD8 alpha chain	CD8A	P01732	925	ENSG00000153563	RFU	Protein	20
CNPY4_seq.15465.79	seq.15465.79	15465-79	3	SL012684	Protein canopy homolog 4	CNPY4	Q8N129	245812	ENSG00000166997	RFU	Protein	0.5
COL9A1_seq.15466.30	seq.15466.30	15466-30	3	SL007148	Collagen alpha-1(IX) chain	CO9A1	P20849	1297	ENSG00000112280	RFU	Protein	20
CTHRC1_seq.15467.10	seq.15467.10	15467-10	3	SL009396	Collagen triple helix repeat-containing protein 1	CTHR1	Q96CG8	115908	ENSG00000164932	RFU	Protein	0.5
CFHR1_seq.15468.14	seq.15468.14	15468-14	3	SL002690	Complement factor H-related protein 1	FHR1	Q03591	3078	ENSG00000244414	RFU	Protein	0.005
HEXB_seq.15470.11	seq.15470.11	15470-11	3	SL005383	Beta-hexosaminidase subunit beta	Hexosaminidase B	P07686	3074	ENSG00000049860	RFU	Protein	0.5
PNLIPRP2_seq.15471.29	seq.15471.29	15471-29	3	SL012442	Pancreatic lipase-related protein 2	LIPR2	P54317	5408		RFU	Protein	0.5
LRP11_seq.15472.16	seq.15472.16	15472-16	3	SL017588	Low-density lipoprotein receptor-related protein 11	LRP11	Q86VZ4	84918	ENSG00000120256	RFU	Protein	0.5
PIN1_seq.15474.7	seq.15474.7	15474-7	3	SL013908	Peptidyl-prolyl cis-trans isomerase NIMA-interacting 1	PIN1	Q13526	5300	ENSG00000127445	RFU	Protein	20
PLTP_seq.15475.4	seq.15475.4	15475-4	3	SL004948	Phospholipid transfer protein	PLTP	P55058	5360	ENSG00000100979	RFU	Protein	0.005
REG3G_seq.15476.6	seq.15476.6	15476-6	3	SL007493	Regenerating islet-derived protein 3-gamma	REG3G	Q6UW15	130120	ENSG00000143954	RFU	Protein	20
VNN2_seq.15480.2	seq.15480.2	15480-2	3	SL018020	Vascular non-inflammatory molecule 2	VNN2	O95498	8875	ENSG00000112303	RFU	Protein	0.5
CAMP_seq.15481.45	seq.15481.45	15481-45	3	SL004525	Antibacterial protein LL-37	LL-37	P49913	820	ENSG00000164047	RFU	Protein	0.5
A2ML1_seq.15482.12	seq.15482.12	15482-12	3	SL012348	Alpha-2-macroglobulin-like protein 1	A2ML1	A8K2U0	144568	ENSG00000166535	RFU	Protein	20
AGRN_seq.15483.377	seq.15483.377	15483-377	3	SL005368	Agrin	Agrin	O00468	375790	ENSG00000188157	RFU	Protein	0.5
AOC1_seq.15486.126	seq.15486.126	15486-126	3	SL008573	Amiloride-sensitive amine oxidase [copper-containing]	ABP1	P19801	26	ENSG00000002726	RFU	Protein	20
CES1_seq.15487.164	seq.15487.164	15487-164	3	SL006149	Liver carboxylesterase 1	carboxylesterase, liver	P23141	1066	ENSG00000198848	RFU	Protein	20
CD248_seq.15491.20	seq.15491.20	15491-20	3	SL008437	Endosialin	CD248	Q9HCU0	57124	ENSG00000174807	RFU	Protein	0.5
CRIM1_seq.15492.1	seq.15492.1	15492-1	3	SL025827	Cysteine-rich motor neuron 1 protein:Extracellular domain	CRIM1:ECD	Q9NZV1	51232	ENSG00000150938	RFU	Protein	20
FGFBP1_seq.15494.11	seq.15494.11	15494-11	3	SL011828	Fibroblast growth factor-binding protein 1	FGFP1	Q14512	9982	ENSG00000137440	RFU	Protein	20
FOLR3_seq.15495.9	seq.15495.9	15495-9	3	SL012435	Folate receptor gamma	FOLR3	P41439	2352	ENSG00000110203	RFU	Protein	20
HS3ST1_seq.15497.9	seq.15497.9	15497-9	3	SL012357	Heparan sulfate glucosamine 3-O-sulfotransferase 1	HS3S1	O14792	9957	ENSG00000002587	RFU	Protein	20
ATRN_seq.15499.11	seq.15499.11	15499-11	3	SL006028	Attractin	Attractin	O75882	8455	ENSG00000088812	RFU	Protein	0.005
LEFTY2_seq.15503.15	seq.15503.15	15503-15	3	SL004647	Left-right determination factor 2	Lefty-A	O00292	7044	ENSG00000143768	RFU	Protein	20
LEFTY2_seq.15503.20	seq.15503.20	15503-20	3	SL004647	Left-right determination factor 2	Lefty-A	O00292	7044	ENSG00000143768	RFU	Protein	20
BIRC7_seq.15504.39	seq.15504.39	15504-39	3	SL004299	Baculoviral IAP repeat-containing protein 7 Isoform beta	Livin B	Q96CA5	79444	ENSG00000101197	RFU	Protein	20
LRP12_seq.15506.34	seq.15506.34	15506-34	3	SL018249	Low-density lipoprotein receptor-related protein 12	LRP12	Q9Y561	29967	ENSG00000147650	RFU	Protein	20
NAGLU_seq.15509.2	seq.15509.2	15509-2	3	SL003640	Alpha-N-acetylglucosaminidase	NAG	P54802	4669	ENSG00000108784	RFU	Protein	20
NPTXR_seq.15511.37	seq.15511.37	15511-37	3	SL008970	Neuronal pentraxin receptor	NPTXR	O95502	23467	ENSG00000221890	RFU	Protein	20
PRSS8_seq.15513.108	seq.15513.108	15513-108	3	SL003260	Prostasin	Prostasin	Q16651	5652	ENSG00000052344	RFU	Protein	20
BCHE_seq.15514.26	seq.15514.26	15514-26	3	SL001814	Cholinesterase	Pseudocholinesterase	P06276	590	ENSG00000114200	RFU	Protein	0.005
SAA1_seq.15515.2	seq.15515.2	15515-2	3	SL000572	Serum amyloid A-1 protein	SAA	P0DJI8	6288	ENSG00000173432	RFU	Protein	0.5
SAA4_seq.15516.12	seq.15516.12	15516-12	3	SL005700	Serum amyloid A-4 protein	SAA-4	P35542	6291	ENSG00000148965	RFU	Protein	0.005
CLSTN1_seq.15521.4	seq.15521.4	15521-4	3	SL008440	Calsyntenin-1	Alcadein alpha-1	O94985	22883	ENSG00000171603	RFU	Protein	0.5
GLIPR2_seq.15522.2	seq.15522.2	15522-2	3	SL008305	Golgi-associated plant pathogenesis-related protein 1	GAPR1	Q9H4G4	152007	ENSG00000122694	RFU	Protein	0.5
ALAD_seq.15523.9	seq.15523.9	15523-9	3	SL008037	Delta-aminolevulinic acid dehydratase	HEM2	P13716	210	ENSG00000148218	RFU	Protein	20
PGAM2_seq.15524.30	seq.15524.30	15524-30	3	SL008043	Phosphoglycerate mutase 2	PGAM2	P15259	5224	ENSG00000164708	RFU	Protein	20
ADH1C_seq.15525.294	seq.15525.294	15525-294	3	SL014682	Alcohol dehydrogenase 1C	ADH1G	P00326	126	ENSG00000248144	RFU	Protein	0.5
GSS_seq.15526.33	seq.15526.33	15526-33	3	SL007246	Glutathione synthetase	GSHB	P48637	2937	ENSG00000100983	RFU	Protein	0.5
DLD_seq.15527.90	seq.15527.90	15527-90	3	SL008018	Dihydrolipoyl dehydrogenase, mitochondrial	DLDH	P09622	1738	ENSG00000091140	RFU	Protein	0.5
CSRP1_seq.15529.33	seq.15529.33	15529-33	3	SL001883	Cysteine and glycine-rich protein 1	Cysteine-rich protein 1	P21291	1465	ENSG00000159176	RFU	Protein	20
EPHB4_seq.15530.33	seq.15530.33	15530-33	3	SL004845	Ephrin type-B receptor 4	EphB4	P54760	2050	ENSG00000196411	RFU	Protein	20
MSR1_seq.15533.97	seq.15533.97	15533-97	3	SL025926	Macrophage scavenger receptor types I and II:Extracellular domain	Macrophage scavenger receptor:ECD	P21757	4481	ENSG00000038945	RFU	Protein	20
MDH2_seq.15534.26	seq.15534.26	15534-26	3	SL004917	Malate dehydrogenase, mitochondrial	Malate dehydrogenase 2	P40926	4191	ENSG00000146701	RFU	Protein	20
PRSS27_seq.15535.3	seq.15535.3	15535-3	3	SL011069	Serine protease 27	Marapsin	Q9BQR3	83886	ENSG00000172382	RFU	Protein	20
SLITRK1_seq.15539.15	seq.15539.15	15539-15	3	SL008760	SLIT and NTRK-like protein 1	SLIK1	Q96PX8	114798	ENSG00000178235	RFU	Protein	20
VIM_seq.15540.6	seq.15540.6	15540-6	3	SL000649	Vimentin	Vimentin	P08670	7431	ENSG00000026025	RFU	Protein	0.5
CKMT1A_seq.15542.19	seq.15542.19	15542-19	3	SL013015	Creatine kinase U-type, mitochondrial	KCRU	P12532	548596	ENSG00000237289	RFU	Protein	20
KLK14_seq.15544.25	seq.15544.25	15544-25	3	SL003919	Kallikrein-14	kallikrein 14	Q9P0G3	43847	ENSG00000129437	RFU	Protein	20
PPP3R1_seq.15545.13	seq.15545.13	15545-13	3	SL004720	Calcineurin subunit B type 1	Calcineurin B a	P63098	5534	ENSG00000221823	RFU	Protein	20
PHGDH_seq.15548.35	seq.15548.35	15548-35	3	SL018791	D-3-phosphoglycerate dehydrogenase	SERA	O43175	26227	ENSG00000092621	RFU	Protein	0.5
ACHE_seq.15553.22	seq.15553.22	15553-22	3	SL007155	Acetylcholinesterase	ACES	P22303	43	ENSG00000087085	RFU	Protein	20
AMY2B_seq.15556.49	seq.15556.49	15556-49	3	SL005393	Alpha-amylase 2B	Alpha-amylase 2B	P19961	280	ENSG00000240038	RFU	Protein	0.5
ENPEP_seq.15558.63	seq.15558.63	15558-63	3	SL008525	Glutamyl aminopeptidase	AMPE	Q07075	2028	ENSG00000138792	RFU	Protein	20
ANTXR2_seq.15559.5	seq.15559.5	15559-5	3	SL011048	Anthrax toxin receptor 2	ANTR2	P58335	118429	ENSG00000163297	RFU	Protein	0.5
TCN2_seq.15560.52	seq.15560.52	15560-52	3	SL003561	Transcobalamin-2	Apo-TC II	P20062	6948	ENSG00000185339	RFU	Protein	20
GUSB_seq.15562.24	seq.15562.24	15562-24	3	SL008667	Beta-glucuronidase	BGLR	P08236	2990	ENSG00000169919	RFU	Protein	0.5
MUC16_seq.15565.102	seq.15565.102	15565-102	3	SL000327	Mucin-16	CA125	Q8WXI7	94025	ENSG00000181143	RFU	Protein	20
CNN1_seq.15566.10	seq.15566.10	15566-10	3	SL004911	Calponin-1	Calponin-1	P51911	1264	ENSG00000130176	RFU	Protein	20
CD247_seq.15567.2	seq.15567.2	15567-2	3	SL004471	T-cell surface glycoprotein CD3 zeta chain	CD3-zeta	P20963	919	ENSG00000198821	RFU	Protein	20
COL2A1_seq.15569.15	seq.15569.15	15569-15	3	SL002527	Collagen Type II	Collagen II	P02458	1280	ENSG00000139219	RFU	Protein	0.5
CR2_seq.15570.99	seq.15570.99	15570-99	3	SL004551	Complement receptor type 2	Complement receptor type 2	P20023	1380	ENSG00000117322	RFU	Protein	0.5
NCAN_seq.15573.110	seq.15573.110	15573-110	3	SL008782	Neurocan core protein	CSPG3	O14594	1463	ENSG00000130287	RFU	Protein	20
CCNA2_seq.15574.37	seq.15574.37	15574-37	3	SL000385	Cyclin-A2	Cyclin A	P20248	890	ENSG00000145386	RFU	Protein	20
RNASE3_seq.15576.158	seq.15576.158	15576-158	3	SL003107	Eosinophil cationic protein	ECP	P12724	6037	ENSG00000169397	RFU	Protein	20
ENPP6_seq.15579.26	seq.15579.26	15579-26	3	SL008780	Ectonucleotide pyrophosphatase/phosphodiesterase family member 6	ENPP6	Q6UWR7	133121	ENSG00000164303	RFU	Protein	20
EPHA7_seq.15580.2	seq.15580.2	15580-2	3	SL008537	Ephrin type-A receptor 7	EPHA7	Q15375	2045	ENSG00000135333	RFU	Protein	20
FANK1_seq.15581.16	seq.15581.16	15581-16	3	SL019927	Fibronectin type 3 and ankyrin repeat domains protein 1	FANK1	Q8TC84	92565	ENSG00000203780	RFU	Protein	20
FCN1_seq.15582.25	seq.15582.25	15582-25	3	SL010462	Ficolin-1	FCN1	O00602	2219	ENSG00000085265	RFU	Protein	20
FCRLB_seq.15583.18	seq.15583.18	15583-18	3	SL012568	Fc receptor-like B	FCRLB	Q6BAA4	127943	ENSG00000162746	RFU	Protein	20
CFHR2_seq.15584.9	seq.15584.9	15584-9	3	SL002691	Complement factor H-related protein 2	FHR2	P36980	3080	ENSG00000080910	RFU	Protein	0.005
FBLN5_seq.15585.304	seq.15585.304	15585-304	3	SL004460	Fibulin-5	fibulin 5	Q9UBX5	10516	ENSG00000140092	RFU	Protein	0.5
FOLR2_seq.15587.20	seq.15587.20	15587-20	3	SL009334	Folate receptor beta	FOLR2	P14207	2350	ENSG00000165457	RFU	Protein	0.5
GLA_seq.15588.17	seq.15588.17	15588-17	3	SL009217	Alpha-galactosidase A	galactosidase, alpha	P06280	2717	ENSG00000102393	RFU	Protein	20
GC_seq.15589.1	seq.15589.1	15589-1	3	SL000431	Vitamin D-binding protein	Gc-Globulin, Mixed Type	P02774	2638	ENSG00000145321	RFU	Protein	0.005
GPX1_seq.15591.28	seq.15591.28	15591-28	3	SL001812	Glutathione peroxidase 1	Glutathione peroxidase	P07203	2876	ENSG00000233276	RFU	Protein	20
HTRA1_seq.15594.47	seq.15594.47	15594-47	3	SL008268	Serine protease HTRA1	HTRA1	Q92743	5654	ENSG00000166033	RFU	Protein	0.5
HEXIM1_seq.15596.7	seq.15596.7	15596-7	3	SL020142	Protein HEXIM1	HEXI1	O94992	10614	ENSG00000186834	RFU	Protein	20
IL6R_seq.15602.43	seq.15602.43	15602-43	3	SL001943	Interleukin-6 receptor subunit alpha	IL-6 sRa	P08887	3570	ENSG00000160712	RFU	Protein	0.5
ITGA2_seq.15603.20	seq.15603.20	15603-20	3	SL004086	Integrin alpha-2	Integrin alpha-2	P17301	3673	ENSG00000164171	RFU	Protein	20
MAPK9_seq.15604.18	seq.15604.18	15604-18	3	SL004716	Mitogen-activated protein kinase 9	JNK2	P45984	5601	ENSG00000050748	RFU	Protein	20
KRT19_seq.15606.19	seq.15606.19	15606-19	3	SL000044	Keratin, type I cytoskeletal 19	Keratin 19	P08727	3880	ENSG00000171345	RFU	Protein	0.5
PKLR_seq.15607.56	seq.15607.56	15607-56	3	SL009203	Pyruvate kinase PKLR	KPYR	P30613	5313	ENSG00000143627	RFU	Protein	20
RPS6KB1_seq.15608.5	seq.15608.5	15608-5	3	SL018792	Ribosomal protein S6 kinase beta-1	KS6B1	P23443	6198	ENSG00000108443	RFU	Protein	20
LAP3_seq.15610.72	seq.15610.72	15610-72	3	SL000499	Cytosol aminopeptidase	LAP	P28838	51056	ENSG00000002549	RFU	Protein	20
LIN7B_seq.15612.5	seq.15612.5	15612-5	3	SL012168	Protein lin-7 homolog B	LIN7B	Q9HAP6	64130	ENSG00000104863	RFU	Protein	20
PNLIP_seq.15613.16	seq.15613.16	15613-16	3	SL012420	Pancreatic triacylglycerol lipase	LIPP	P16233	5406	ENSG00000175535	RFU	Protein	0.5
LILRA2_seq.15614.168	seq.15614.168	15614-168	3	SL012686	Leukocyte immunoglobulin-like receptor subfamily A member 2	LIRA2	Q8N149	11027	ENSG00000239998	RFU	Protein	20
LILRB3_seq.15615.8	seq.15615.8	15615-8	3	SL019428	Leukocyte immunoglobulin-like receptor subfamily B member 3	LIRB3	O75022	11025	ENSG00000204577	RFU	Protein	20
XCL2_seq.15617.8	seq.15617.8	15617-8	3	SL010168	Cytokine SCM-1 beta	lymphotactin beta	Q9UBD3	6846	ENSG00000143185	RFU	Protein	0.5
MOG_seq.15619.49	seq.15619.49	15619-49	3	SL012514	Myelin-oligodendrocyte glycoprotein	MOG	Q16653	4340	ENSG00000137345	RFU	Protein	20
NLGN1_seq.15620.4	seq.15620.4	15620-4	3	SL018410	Neuroligin-1	NLGN1	Q8N2Q7	22871	ENSG00000169760	RFU	Protein	20
OPCML_seq.15622.13	seq.15622.13	15622-13	3	SL005491	Opioid-binding protein/cell adhesion molecule	OBCAM	Q14982	4978	ENSG00000183715	RFU	Protein	20
PDCD1_seq.15623.1	seq.15623.1	15623-1	3	SL005211	Programmed cell death protein 1	PD-1	Q15116	5133	ENSG00000188389	RFU	Protein	20
HSPG2_seq.15626.223	seq.15626.223	15626-223	3	SL005400	Basement membrane-specific heparan sulfate proteoglycan core protein	Perlecan	P98160	3339	ENSG00000142798	RFU	Protein	0.5
AKT1_seq.15627.83	seq.15627.83	15627-83	3	SL003721	RAC-alpha serine/threonine-protein kinase	PKB	P31749	207	ENSG00000142208	RFU	Protein	20
PSG1_seq.15631.18	seq.15631.18	15631-18	3	SL014708	Pregnancy-specific beta-1-glycoprotein 1	PSG1	P11464	5669	ENSG00000231924	RFU	Protein	20
RBP4_seq.15633.6	seq.15633.6	15633-6	3	SL000566	Retinol-binding protein 4	RBP	P02753	5950	ENSG00000138207	RFU	Protein	0.005
SLIT1_seq.15634.139	seq.15634.139	15634-139	3	SL012379	Slit homolog 1 protein	SLIT1	O75093	6585	ENSG00000187122	RFU	Protein	20
SMOC2_seq.15635.4	seq.15635.4	15635-4	3	SL012834	SPARC-related modular calcium-binding protein 2	SMOC2	Q9H3U7	64094	ENSG00000112562	RFU	Protein	0.5
SORCS1_seq.15636.49	seq.15636.49	15636-49	3	SL014090	VPS10 domain-containing receptor SorCS1	SORC1	Q8WY21	114815	ENSG00000108018	RFU	Protein	20
SORCS3_seq.15637.38	seq.15637.38	15637-38	3	SL014089	VPS10 domain-containing receptor SorCS3	SORC3	Q9UPU3	22986	ENSG00000156395	RFU	Protein	20
TAGLN_seq.15640.54	seq.15640.54	15640-54	3	SL008169	Transgelin	TAGL	Q01995	6876	ENSG00000149591	RFU	Protein	0.5
TMEFF1_seq.15641.20	seq.15641.20	15641-20	3	SL020463	Tomoregulin-1	TEFF1	Q8IYR6	8577	ENSG00000241697	RFU	Protein	20
BTD_seq.15644.1	seq.15644.1	15644-1	3	SL000303	Biotinidase	Biotinidase	P43251	686	ENSG00000169814	RFU	Protein	0.005
COL10A1_seq.15653.9	seq.15653.9	15653-9	3	SL006511	Collagen alpha-1(X) chain	COAA1	Q03692	1300	ENSG00000123500	RFU	Protein	20
BMP2_seq.15666.21	seq.15666.21	15666-21	3	SL000304	Bone morphogenetic protein 2	BMP-2	P12643	650	ENSG00000125845	RFU	Protein	20
BMP4_seq.15667.39	seq.15667.39	15667-39	3	SL003996	Bone morphogenetic protein 4	BMP-4	P12644	652	ENSG00000125378	RFU	Protein	20
BMP8B_seq.15668.19	seq.15668.19	15668-19	3	SL004079	Bone morphogenetic protein 8B	BMP-8	P34820	656	ENSG00000116985	RFU	Protein	20
BRAF_seq.15669.7	seq.15669.7	15669-7	3	SL007123	Serine/threonine-protein kinase B-raf	BRAF1	P15056	673	ENSG00000157764	RFU	Protein	20
C1QL2_seq.15670.15	seq.15670.15	15670-15	3	SL017430	Complement C1q-like protein 2	C1QL2	Q7Z5L3	165257	ENSG00000144119	RFU	Protein	20
CD79A_seq.15674.3	seq.15674.3	15674-3	3	SL011613	B-cell antigen receptor complex-associated protein alpha chain	CD79A	P11912	973	ENSG00000105369	RFU	Protein	20
CEBPB_seq.15675.3	seq.15675.3	15675-3	3	SL007136	CCAAT/enhancer-binding protein beta	CEBPB	P17676	1051	ENSG00000172216	RFU	Protein	20
DKK2_seq.15678.71	seq.15678.71	15678-71	3	SL009413	Dickkopf-related protein 2	DKK2	Q9UBU2	27123	ENSG00000155011	RFU	Protein	20
INHBC_seq.15686.49	seq.15686.49	15686-49	3	SL007288	Inhibin beta C chain	INHBC	P55103	3626	ENSG00000175189	RFU	Protein	0.5
LMAN1_seq.15688.30	seq.15688.30	15688-30	3	SL004488	Protein ERGIC-53	Mannose-binding lectin	P49257	3998	ENSG00000074695	RFU	Protein	20
NODAL_seq.15692.300	seq.15692.300	15692-300	3	SL007608	Nodal homolog	NODAL	Q96S42	4838	ENSG00000156574	RFU	Protein	20
PGR_seq.15693.9	seq.15693.9	15693-9	3	SL000008	Progesterone receptor	PgR	P06401	5241	ENSG00000082175	RFU	Protein	20
TXLNA_seq.15698.6	seq.15698.6	15698-6	3	SL007220	Alpha-taxilin	TXLNA	P40222	200081	ENSG00000084652	RFU	Protein	20
GPT_seq.16015.19	seq.16015.19	16015-19	3	SL000617	Alanine aminotransferase 1	ALT	P24298	2875	ENSG00000167701	RFU	Protein	20
CDH8_seq.16021.30	seq.16021.30	16021-30	3	SL006909	Cadherin-8	Cadherin-8	P55286	1006	ENSG00000150394	RFU	Protein	20
FLT4_seq.16035.8	seq.16035.8	16035-8	3	SL003322	Vascular endothelial growth factor receptor 3	VEGF sR3	P35916	2324	ENSG00000037280	RFU	Protein	20
SHC1_seq.16043.30	seq.16043.30	16043-30	3	SL025982	SHC-transforming protein 1:Phosphotyrosine Interaction Domain	SHC1:PID	P29353	6464	ENSG00000160691	RFU	Protein	20
OLR1_seq.16049.43	seq.16049.43	16049-43	3	SL007327	Oxidized low-density lipoprotein receptor 1	OLR1	P78380	4973	ENSG00000173391	RFU	Protein	20
CFHR5_seq.16055.3	seq.16055.3	16055-3	3	SL006830	Complement factor H-related protein 5	complement factor H-related 5	Q9BXR6	81494	ENSG00000134389	RFU	Protein	0.5
IGF2R_seq.16057.6	seq.16057.6	16057-6	3	SL003679	Cation-independent mannose-6-phosphate receptor	IGF-II receptor	P11717	3482	ENSG00000197081	RFU	Protein	0.5
NID2_seq.16060.99	seq.16060.99	16060-99	3	SL008193	Nidogen-2	NID2	Q14112	22795	ENSG00000087303	RFU	Protein	20
WIF1_seq.16070.7	seq.16070.7	16070-7	3	SL004652	Wnt inhibitory factor 1	WIF-1	Q9Y5W5	11197	ENSG00000156076	RFU	Protein	20
GRAP2_seq.16074.12	seq.16074.12	16074-12	3	SL005725	GRB2-related adapter protein 2	GRB2-related adapter protein 2	O75791	9402	ENSG00000100351	RFU	Protein	20
TEC_seq.16079.2	seq.16079.2	16079-2	3	SL010518	Tyrosine-protein kinase Tec	TEC	P42680	7006	ENSG00000135605	RFU	Protein	20
AKR1B10_seq.16081.38	seq.16081.38	16081-38	3	SL005692	Aldo-keto reductase family 1 member B10	Aldose reductase-like	O60218	57016	ENSG00000198074	RFU	Protein	20
EPHA4_seq.16288.17	seq.16288.17	16288-17	3	SL013797	Ephrin type-A receptor 4	EPHA4	P54764	2043	ENSG00000116106	RFU	Protein	0.5
GIP_seq.16292.288	seq.16292.288	16292-288	3	SL011908	Gastric inhibitory polypeptide	GIP	P09681	2695	ENSG00000159224	RFU	Protein	0.5
GHRH_seq.16293.1	seq.16293.1	16293-1	3	SL005255	Somatoliberin	Growth hormone-releasing factor	P01286	2691	ENSG00000118702	RFU	Protein	20
LGR5_seq.16296.43	seq.16296.43	16296-43	3	SL017638	Leucine-rich repeat-containing G-protein coupled receptor 5	LGR5	O75473	8549	ENSG00000139292	RFU	Protein	20
ROBO4_seq.16297.14	seq.16297.14	16297-14	3	SL008763	Roundabout homolog 4	ROBO4	Q8WZ75	54538	ENSG00000154133	RFU	Protein	20
PLA2G2D_seq.16298.84	seq.16298.84	16298-84	3	SL003840	Group IID secretory phospholipase A2	sPLA(2)-IID	Q9UNK4	26279	ENSG00000117215	RFU	Protein	20
TIGIT_seq.16299.13	seq.16299.13	16299-13	3	SL017103	T-cell immunoreceptor with Ig and ITIM domains	TIGIT	Q495A1	201633	ENSG00000181847	RFU	Protein	20
TREM2_seq.16300.4	seq.16300.4	16300-4	3	SL017099	Triggering receptor expressed on myeloid cells 2	TREM2	Q9NZC2	54209	ENSG00000095970	RFU	Protein	20
BPIFA2_seq.16302.11	seq.16302.11	16302-11	3	SL010290	BPI fold-containing family A member 2	SPLC2	Q96DR5	140683	ENSG00000131050	RFU	Protein	0.5
LGR4_seq.16304.6	seq.16304.6	16304-6	3	SL017589	Leucine-rich repeat-containing G-protein coupled receptor 4	LGR4	Q9BXB1	55366	ENSG00000205213	RFU	Protein	20
CDH11_seq.16305.10	seq.16305.10	16305-10	3	SL025810	Cadherin-11:Extracellular domain	Cadherin-11:ECD	P55287	1009	ENSG00000140937	RFU	Protein	0.5
UNC5D_seq.16307.22	seq.16307.22	16307-22	3	SL005231	Netrin receptor UNC5D	UNC5H4	Q6UXZ4	137970	ENSG00000156687	RFU	Protein	20
BTLA_seq.16308.14	seq.16308.14	16308-14	3	SL008978	B- and T-lymphocyte attenuator	BTLA	Q7Z6A9	151888	ENSG00000186265	RFU	Protein	20
DKKL1_seq.16309.30	seq.16309.30	16309-30	3	SL010381	Dickkopf-like protein 1	Soggy-1	Q9UK85	27120	ENSG00000104901	RFU	Protein	20
CDH6_seq.16312.45	seq.16312.45	16312-45	3	SL004865	Cadherin-6	Cadherin-6	P55285	1004	ENSG00000113361	RFU	Protein	20
FLT1_seq.16315.105	seq.16315.105	16315-105	3	SL003321	Vascular endothelial growth factor receptor 1	VEGF sR1	P17948	2321	ENSG00000102755	RFU	Protein	20
DSG3_seq.16317.20	seq.16317.20	16317-20	3	SL004969	Desmoglein-3	Desmoglein-3	P32926	1830	ENSG00000134757	RFU	Protein	0.5
ACVRL1_seq.16318.12	seq.16318.12	16318-12	3	SL004851	Serine/threonine-protein kinase receptor R3	ALK-1	P37023	94	ENSG00000139567	RFU	Protein	20
CD320_seq.16320.139	seq.16320.139	16320-139	3	SL009127	CD320 antigen	CD320	Q9NPF0	51293	ENSG00000167775	RFU	Protein	20
MZB1_seq.16322.10	seq.16322.10	16322-10	3	SL012743	Marginal zone B- and B1-cell-specific protein	PACAP	Q8WU39	51237	ENSG00000170476	RFU	Protein	20
NRXN3_seq.16323.8	seq.16323.8	16323-8	3	SL020462	Neurexin-3	NRX3A	Q9Y4C0	9369	ENSG00000021645	RFU	Protein	20
TLR1_seq.16324.38	seq.16324.38	16324-38	3	SL026004	Toll-like receptor 1:Extracellular domain	TLR1:ECD	Q15399	7096	ENSG00000174125	RFU	Protein	20
HMGA1_seq.16536.3	seq.16536.3	16536-3	3	SL006117	High mobility group protein HMG-I/HMG-Y	HMGA1	P17096	3159	ENSG00000137309	RFU	Protein	20
STAT5B_seq.16551.14	seq.16551.14	16551-14	3	SL019098	Signal transducer and activator of transcription 5B	STA5B	P51692	6777	ENSG00000173757	RFU	Protein	20
MYOC_seq.16558.2	seq.16558.2	16558-2	3	SL008560	Myocilin	MYOC	Q99972	4653	ENSG00000034971	RFU	Protein	0.5
A1BG_seq.16561.9	seq.16561.9	16561-9	3	SL005720	Alpha-1B-glycoprotein	Alpha-1B-glycoprotein	P04217	1	ENSG00000121410	RFU	Protein	0.005
NUDT2_seq.16583.8	seq.16583.8	16583-8	3	SL020189	Bis(5'-nucleosyl)-tetraphosphatase [asymmetrical]	AP4A	P50583	318	ENSG00000164978	RFU	Protein	20
B3GNT4_seq.16585.16	seq.16585.16	16585-16	3	SL017452	N-acetyllactosaminide beta-1,3-N-acetylglucosaminyltransferase 4	B3GN4	Q9C0J1	79369	ENSG00000176383	RFU	Protein	20
CSN2_seq.16587.1	seq.16587.1	16587-1	3	SL005871	Beta-casein	Beta-casein	P05814	1447	ENSG00000135222	RFU	Protein	20
HSPA5_seq.16588.10	seq.16588.10	16588-10	3	SL004629	78 kDa glucose-regulated protein	BiP	P11021	3309	ENSG00000044574	RFU	Protein	20
CHIA_seq.16591.71	seq.16591.71	16591-71	3	SL012820	Acidic mammalian chitinase	CHIA	Q9BZP6	27159	ENSG00000134216	RFU	Protein	20
FADD_seq.16593.3	seq.16593.3	16593-3	3	SL003820	FAS-associated death domain protein	FADD	Q13158	8772	ENSG00000168040	RFU	Protein	0.5
FAIM_seq.16594.44	seq.16594.44	16594-44	3	SL018037	Fas apoptotic inhibitory molecule 1	FAIM1	Q9NVQ4	55179	ENSG00000158234	RFU	Protein	20
GLRX3_seq.16596.25	seq.16596.25	16596-25	3	SL012999	Glutaredoxin-3	GLRX3	O76003	10539	ENSG00000108010	RFU	Protein	20
GLRX5_seq.16597.11	seq.16597.11	16597-11	3	SL013189	Glutaredoxin-related protein 5, mitochondrial	GLRX5	Q86SX6	51218	ENSG00000182512	RFU	Protein	20
GPN1_seq.16599.38	seq.16599.38	16599-38	3	SL018803	GPN-loop GTPase 1	GPN1	Q9HCN4	11321	ENSG00000198522	RFU	Protein	20
C1QTNF9_seq.16605.2	seq.16605.2	16605-2	3	SL017275	Complement C1q and tumor necrosis factor-related protein 9A	C1T9A	P0C862	338872	ENSG00000240654	RFU	Protein	20
AKR1B1_seq.16606.85	seq.16606.85	16606-85	3	SL003659	Aldose reductase	Aldose reductase	P15121	231	ENSG00000085662	RFU	Protein	20
GSN_seq.16607.78	seq.16607.78	16607-78	3	SL005572	Gelsolin	Gelsolin	P06396	2934	ENSG00000148180	RFU	Protein	0.005
KIRREL2_seq.16609.106	seq.16609.106	16609-106	3	SL012592	Kin of IRRE-like protein 2	KIRR2	Q6UWL6	84063	ENSG00000126259	RFU	Protein	20
LRP10_seq.16610.13	seq.16610.13	16610-13	3	SL007503	Low-density lipoprotein receptor-related protein 10	LRP10	Q7Z4F1	26020	ENSG00000197324	RFU	Protein	20
SDC3_seq.16612.28	seq.16612.28	16612-28	3	SL020764	Syndecan-3	SDC3	O75056	9672	ENSG00000162512	RFU	Protein	0.5
CDH17_seq.16613.3	seq.16613.3	16613-3	3	SL008898	Cadherin-17	CAD17	Q12864	1015	ENSG00000079112	RFU	Protein	0.5
RSPO1_seq.16614.27	seq.16614.27	16614-27	3	SL017248	R-spondin-1	RSPO1	Q2MKA7	284654	ENSG00000169218	RFU	Protein	20
ENO3_seq.16616.137	seq.16616.137	16616-137	3	SL007119	Beta-enolase	ENOB	P13929	2027	ENSG00000108515	RFU	Protein	20
CASP14_seq.16617.14	seq.16617.14	16617-14	3	SL003718	Caspase-14	Caspase-14	P31944	23581	ENSG00000105141	RFU	Protein	0.5
CD69_seq.16618.7	seq.16618.7	16618-7	3	SL007370	Early activation antigen CD69	CD69	Q07108	969	ENSG00000110848	RFU	Protein	20
LY75_seq.16620.26	seq.16620.26	16620-26	3	SL007021	Lymphocyte antigen 75	LY75	O60449	4065	ENSG00000054219	RFU	Protein	20
NAXE_seq.16621.77	seq.16621.77	16621-77	3	SL012584	NAD(P)H-hydrate epimerase	AIBP	Q8NCW5	128240	ENSG00000163382	RFU	Protein	0.5
INHBB_seq.16746.12	seq.16746.12	16746-12	3	SL003950	Activin B	Activin B	P09529	3625	ENSG00000163083	RFU	Protein	20
BMP3_seq.16748.1	seq.16748.1	16748-1	3	SL003995	Bone morphogenetic protein 3	BMP-3	P12645	651	ENSG00000152785	RFU	Protein	20
GDF10_seq.16749.79	seq.16749.79	16749-79	3	SL005151	Growth/differentiation factor 10	BMP-3b	P55107	2662	ENSG00000266524	RFU	Protein	20
NPPB_seq.16751.15	seq.16751.15	16751-15	3	SL002689	Natriuretic peptides B	BNP	P16860	4879	ENSG00000120937	RFU	Protein	20
COL6A2_seq.16753.46	seq.16753.46	16753-46	3	SL007942	Collagen alpha-2(VI) chain	CO6A2	P12110	1292	ENSG00000142173	RFU	Protein	20
CASK_seq.16754.40	seq.16754.40	16754-40	3	SL019118	Peripheral plasma membrane protein CASK	CSKP	O14936	8573	ENSG00000147044	RFU	Protein	20
GDF3_seq.16755.195	seq.16755.195	16755-195	3	SL004675	Growth/differentiation factor 3	GDF-3	Q9NR23	9573	ENSG00000184344	RFU	Protein	20
GDF7_seq.16756.30	seq.16756.30	16756-30	3	SL007504	Growth/differentiation factor 7	GDF7	Q7Z4P5	151449	ENSG00000143869	RFU	Protein	20
HDGF_seq.16758.96	seq.16758.96	16758-96	3	SL013046	Hepatoma-derived growth factor	HDGF	P51858	3068	ENSG00000143321	RFU	Protein	20
IL26_seq.16760.2	seq.16760.2	16760-2	3	SL005186	Interleukin-26	IL-26	Q9NPH9	55801	ENSG00000111536	RFU	Protein	0.5
LECT2_seq.16763.11	seq.16763.11	16763-11	3	SL017261	Leukocyte cell-derived chemotaxin-2	LECT2	O14960	3950	ENSG00000145826	RFU	Protein	0.5
PPBP_seq.16765.52	seq.16765.52	16765-52	3	SL004294	Platelet basic protein	PBP	P02775	5473	ENSG00000163736	RFU	Protein	0.5
JUP_seq.16768.3	seq.16768.3	16768-3	3	SL006467	Junction plakoglobin	PLAK	P14923	3728	ENSG00000173801	RFU	Protein	20
RAC3_seq.16769.20	seq.16769.20	16769-20	3	SL007310	Ras-related C3 botulinum toxin substrate 3	RAC3	P60763	5881	ENSG00000169750	RFU	Protein	20
REG1B_seq.16770.3	seq.16770.3	16770-3	3	SL012438	Lithostathine-1-beta	REG1B	P48304	5968	ENSG00000172023	RFU	Protein	0.5
SCUBE3_seq.16773.29	seq.16773.29	16773-29	3	SL012672	Signal peptide, CUB and EGF-like domain-containing protein 3	SCUB3	Q8IX30	222663	ENSG00000146197	RFU	Protein	20
ENGASE_seq.16781.2	seq.16781.2	16781-2	3	SL012928	Cytosolic endo-beta-N-acetylglucosaminidase	ENASE	Q8NFI3	64772	ENSG00000167280	RFU	Protein	20
DEFA5_seq.16785.45	seq.16785.45	16785-45	3	SL004530	Defensin-5	HD-5	Q01523	1670	ENSG00000164816	RFU	Protein	0.5
SIGLEC5_seq.16792.4	seq.16792.4	16792-4	3	SL005216	Sialic acid-binding Ig-like lectin 5	Siglec-5	O15389	8778	ENSG00000268500	RFU	Protein	0.5
OCIAD1_seq.16802.31	seq.16802.31	16802-31	3	SL010530	OCIA domain-containing protein 1	OCAD1	Q9NX40	54940	ENSG00000109180	RFU	Protein	20
CALB2_seq.16803.4	seq.16803.4	16803-4	3	SL008657	Calretinin	CALB2	P22676	794	ENSG00000172137	RFU	Protein	20
PDE5A_seq.16805.5	seq.16805.5	16805-5	3	SL011405	cGMP-specific 3',5'-cyclic phosphodiesterase	PDE5A	O76074	8654	ENSG00000138735	RFU	Protein	20
TNNT3_seq.16807.35	seq.16807.35	16807-35	3	SL020644	Troponin T, fast skeletal muscle	TNNT3	P45378	7140	ENSG00000130595	RFU	Protein	20
NME4_seq.16809.1	seq.16809.1	16809-1	3	SL006976	Nucleoside diphosphate kinase, mitochondrial	NDKM	O00746	4833	ENSG00000103202	RFU	Protein	20
GDI1_seq.16810.3	seq.16810.3	16810-3	3	SL002794	Rab GDP dissociation inhibitor alpha	RhoGDI	P31150	2664	ENSG00000203879	RFU	Protein	20
FHL1_seq.16814.13	seq.16814.13	16814-13	3	SL002083	Four and a half LIM domains protein 1	SLIM 1	Q13642	2273	ENSG00000022267	RFU	Protein	20
CDCP1_seq.16818.200	seq.16818.200	16818-200	3	SL017488	CUB domain-containing protein 1	CDCP1	Q9H5V8	64866	ENSG00000163814	RFU	Protein	20
APOL3_seq.16823.75	seq.16823.75	16823-75	3	SL007053	Apolipoprotein L3	APOL3	O95236	80833	ENSG00000128284	RFU	Protein	20
ATXN3_seq.16825.20	seq.16825.20	16825-20	3	SL018716	Ataxin-3	ATX3	P54252	4287	ENSG00000066427	RFU	Protein	20
COL6A1_seq.16828.8	seq.16828.8	16828-8	3	SL002657	Collagen alpha-1(VI) chain	Collagen a1(VI)	P12109	1291	ENSG00000142156	RFU	Protein	0.5
DOK1_seq.16831.7	seq.16831.7	16831-7	3	SL019539	Docking protein 1	DOK1	Q99704	1796	ENSG00000115325	RFU	Protein	20
CFHR3_seq.16836.1	seq.16836.1	16836-1	3	SL002693	Complement factor H-related protein 3	FHR3	Q02985	10878	ENSG00000116785	RFU	Protein	20
CFLAR_seq.16837.20	seq.16837.20	16837-20	3	SL003743	CASP8 and FADD-like apoptosis regulator	FLIP	O15519	8837	ENSG00000003402	RFU	Protein	20
MPZL1_seq.16845.15	seq.16845.15	16845-15	3	SL017475	Myelin protein zero-like protein 1	MPZL1	O95297	9019	ENSG00000197965	RFU	Protein	20
RAB3B_seq.16847.39	seq.16847.39	16847-39	3	SL008946	Ras-related protein Rab-3B	RAB3B	P20337	5865	ENSG00000169213	RFU	Protein	20
RGS5_seq.16850.5	seq.16850.5	16850-5	3	SL005359	Regulator of G-protein signaling 5	RGS5	O15539	8490	ENSG00000143248	RFU	Protein	20
SCO2_seq.16851.50	seq.16851.50	16851-50	3	SL018615	Protein SCO2 homolog, mitochondrial	SCO2	O43819	9997	ENSG00000284194	RFU	Protein	20
PDZK1_seq.16852.10	seq.16852.10	16852-10	3	SL019239	Na(+)/H(+) exchange regulatory cofactor NHE-RF3	NHRF3	Q5T2W1	5174	ENSG00000174827	RFU	Protein	20
NMRK1_seq.16853.5	seq.16853.5	16853-5	3	SL006756	Nicotinamide riboside kinase 1	NRK1	Q9NWW6	54981	ENSG00000106733	RFU	Protein	20
LSM4_seq.16854.17	seq.16854.17	16854-17	3	SL015367	U6 snRNA-associated Sm-like protein LSm4	LSM4	Q9Y4Z0	25804	ENSG00000130520	RFU	Protein	20
MAPRE2_seq.16856.79	seq.16856.79	16856-79	3	SL007443	Microtubule-associated protein RP/EB family member 2	MARE2	Q15555	10982	ENSG00000166974	RFU	Protein	20
RAB2A_seq.16857.2	seq.16857.2	16857-2	3	SL008705	Ras-related protein Rab-2A	RAB2A	P61019	5862	ENSG00000104388	RFU	Protein	20
RCN3_seq.16858.384	seq.16858.384	16858-384	3	SL017265	Reticulocalbin-3	RCN3	Q96D15	57333	ENSG00000142552	RFU	Protein	20
SH3GLB1_seq.16859.100	seq.16859.100	16859-100	3	SL016527	Endophilin-B1	SHLB1	Q9Y371	51100	ENSG00000097033	RFU	Protein	20
NANP_seq.16863.47	seq.16863.47	16863-47	3	SL016552	N-acylneuraminate-9-phosphatase	NANP	Q8TBE9	140838	ENSG00000170191	RFU	Protein	20
TAF15_seq.16865.62	seq.16865.62	16865-62	3	SL013228	TATA-binding protein-associated factor 2N	RBP56	Q92804	8148	ENSG00000270647	RFU	Protein	20
CDK16_seq.16867.76	seq.16867.76	16867-76	3	SL007335	Cyclin-dependent kinase 16	PCTK1	Q00536	5127	ENSG00000102225	RFU	Protein	20
GSTZ1_seq.16872.248	seq.16872.248	16872-248	3	SL007013	Maleylacetoacetate isomerase	MAAI	O43708	2954	ENSG00000100577	RFU	Protein	20
MAGOHB_seq.16875.13	seq.16875.13	16875-13	3	SL019553	Protein mago nashi homolog 2	MGN2	Q96A72	55110	ENSG00000111196	RFU	Protein	20
MSRB2_seq.16877.19	seq.16877.19	16877-19	3	SL019317	Methionine-R-sulfoxide reductase B2, mitochondrial	MSRB2	Q9Y3D2	22921	ENSG00000148450	RFU	Protein	20
PHPT1_seq.16882.27	seq.16882.27	16882-27	3	SL008943	14 kDa phosphohistidine phosphatase	PHP14	Q9NRX4	29085	ENSG00000054148	RFU	Protein	20
RAB4A_seq.16883.57	seq.16883.57	16883-57	3	SL007144	Ras-related protein Rab-4A	RAB4A	P20338	5867	ENSG00000168118	RFU	Protein	20
MAPRE3_seq.16885.49	seq.16885.49	16885-49	3	SL020106	Microtubule-associated protein RP/EB family member 3	MARE3	Q9UPY8	22924	ENSG00000084764	RFU	Protein	20
PTRH2_seq.16887.29	seq.16887.29	16887-29	3	SL017474	Peptidyl-tRNA hydrolase 2, mitochondrial	PTH2	Q9Y3E5	51651	ENSG00000141378	RFU	Protein	20
ADAMTSL1_seq.16890.37	seq.16890.37	16890-37	3	SL012697	ADAMTS-like protein 1	ATL1	Q8N6G6	92949	ENSG00000178031	RFU	Protein	20
ENPP2_seq.16892.23	seq.16892.23	16892-23	3	SL008778	Ectonucleotide pyrophosphatase/phosphodiesterase family member 2	ENPP2	Q13822	5168	ENSG00000136960	RFU	Protein	0.005
OSBPL9_seq.16899.59	seq.16899.59	16899-59	3	SL019034	Oxysterol-binding protein-related protein 9	OSBL9	Q96SU4	114883	ENSG00000117859	RFU	Protein	20
MDGA1_seq.16900.29	seq.16900.29	16900-29	3	SL012713	MAM domain-containing glycosylphosphatidylinositol anchor protein 1	MDGA1	Q8NFP4	266727	ENSG00000112139	RFU	Protein	0.5
LAMP1_seq.16902.17	seq.16902.17	16902-17	3	SL008407	Lysosome-associated membrane glycoprotein 1	LAMP1	P11279	3916	ENSG00000185896	RFU	Protein	20
CADM2_seq.16907.3	seq.16907.3	16907-3	3	SL004806	Cell adhesion molecule 2	Nectin-like protein 3	Q8N3J6	253559	ENSG00000175161	RFU	Protein	20
OMG_seq.16908.5	seq.16908.5	16908-5	3	SL010377	Oligodendrocyte-myelin glycoprotein	OMGP	P23515	4974	ENSG00000126861	RFU	Protein	20
RNASET2_seq.16913.8	seq.16913.8	16913-8	3	SL008937	Ribonuclease T2	RNT2	O00584	8635	ENSG00000026297	RFU	Protein	20
CD14_seq.16914.104	seq.16914.104	16914-104	3	SL001743	Monocyte differentiation antigen CD14, soluble	sCD14	P08571	929	ENSG00000170458	RFU	Protein	0.5
SEMA4A_seq.16915.153	seq.16915.153	16915-153	3	SL014291	Semaphorin-4A	SEM4A	Q9H3S1	64218	ENSG00000196189	RFU	Protein	0.5
SLITRK6_seq.16916.19	seq.16916.19	16916-19	3	SL018357	SLIT and NTRK-like protein 6	SLIK6	Q9H5Y7	84189	ENSG00000184564	RFU	Protein	0.5
TLR3_seq.16918.198	seq.16918.198	16918-198	3	SL004491	Toll-like receptor 3	TLR3	O15455	7098	ENSG00000164342	RFU	Protein	20
DBI_seq.16919.1	seq.16919.1	16919-1	3	SL008480	Acyl-CoA-binding protein	ACBP	P07108	1622	ENSG00000155368	RFU	Protein	0.5
PLXNB3_seq.16922.53	seq.16922.53	16922-53	3	SL014112	Plexin-B3	PLXB3	Q9ULL4	5365	ENSG00000198753	RFU	Protein	20
PFN2_seq.16923.20	seq.16923.20	16923-20	3	SL008767	Profilin-2	Profilin II	P35080	5217	ENSG00000070087	RFU	Protein	20
ALPL_seq.16926.44	seq.16926.44	16926-44	3	SL000255	Alkaline phosphatase, tissue-nonspecific isozyme	Alkaline phosphatase, liver	P05186	249	ENSG00000162551	RFU	Protein	0.5
F13B|F13A1_seq.16927.9	seq.16927.9	16927-9	3	SL003003	Coagulation factor XIII	Coagulation factor XIII	P05160|P00488	2165|2162	ENSG00000143278|ENSG00000124491	RFU	Protein	0.005
SULT1E1_seq.16932.5	seq.16932.5	16932-5	3	SL000580	Estrogen sulfotransferase	SULT 1E	P49888	6783	ENSG00000109193	RFU	Protein	20
HBB_seq.17137.160	seq.17137.160	17137-160	3	SL005328	Hemoglobin subunit beta	Beta-globin	P68871	3043	ENSG00000244734	RFU	Protein	0.5
GSTA1_seq.17138.8	seq.17138.8	17138-8	3	SL005253	Glutathione S-transferase A1	GST A1-1	P08263	2938	ENSG00000243955	RFU	Protein	20
PDGFD_seq.17140.57	seq.17140.57	17140-57	3	SL014328	Platelet-derived growth factor D	PDGFD	Q9GZP0	80310	ENSG00000170962	RFU	Protein	20
S100A9|S100A8_seq.17145.1	seq.17145.1	17145-1	3	SL004832	Protein S100-A8/A9 heterodimer	S100A8/S100A9	P06702|P05109	6280|6279	ENSG00000163220|ENSG00000143546	RFU	Protein	20
BLVRB_seq.17148.7	seq.17148.7	17148-7	3	SL008080	Flavin reductase (NADPH)	BLVRB	P30043	645	ENSG00000090013	RFU	Protein	0.5
HSPE1_seq.17150.8	seq.17150.8	17150-8	3	SL005698	10 kDa heat shock protein, mitochondrial	HSP 10	P61604	3336	ENSG00000115541	RFU	Protein	20
IRF3_seq.17151.84	seq.17151.84	17151-84	3	SL004509	Interferon regulatory factor 3	IRF-3	Q14653	3661	ENSG00000126456	RFU	Protein	20
KIR2DS4_seq.17152.10	seq.17152.10	17152-10	3	SL012437	Killer cell immunoglobulin-like receptor 2DS4	KI2S4	P43632	3809	ENSG00000276885	RFU	Protein	20
KIR2DL3_seq.17153.46	seq.17153.46	17153-46	3	SL020993	Killer cell immunoglobulin-like receptor 2DL3	KI2L3	P43628	3804	ENSG00000243772	RFU	Protein	20
PTGES3_seq.17154.2	seq.17154.2	17154-2	3	SL004780	Prostaglandin E synthase 3	TEBP	Q15185	10728	ENSG00000110958	RFU	Protein	20
VPS28_seq.17155.1	seq.17155.1	17155-1	3	SL005365	Vacuolar protein sorting-associated protein 28 homolog	VPS28 protein homolog	Q9UK41	51160	ENSG00000160948	RFU	Protein	20
DCLK1_seq.17156.72	seq.17156.72	17156-72	3	SL006399	Serine/threonine-protein kinase DCLK1	DCAK1	O15075	9201	ENSG00000133083	RFU	Protein	20
UBE2G1_seq.17158.17	seq.17158.17	17158-17	3	SL019858	Ubiquitin-conjugating enzyme E2 G1	UB2G1	P62253	7326	ENSG00000132388	RFU	Protein	20
DDOST_seq.17161.1	seq.17161.1	17161-1	3	SL016423	Dolichyl-diphosphooligosaccharide--protein glycosyltransferase 48 kDa subunit	OST48	P39656	1650	ENSG00000244038	RFU	Protein	20
ANXA3_seq.17163.117	seq.17163.117	17163-117	3	SL004210	Annexin A3	Annexin III	P12429	306	ENSG00000138772	RFU	Protein	20
ANXA4_seq.17164.15	seq.17164.15	17164-15	3	SL004211	Annexin A4	annexin IV	P09525	307	ENSG00000196975	RFU	Protein	20
PPBP_seq.17165.1	seq.17165.1	17165-1	3	SL003044	Beta-thromboglobulin	BTG	P02775	5473	ENSG00000163736	RFU	Protein	0.005
FGF8_seq.17166.4	seq.17166.4	17166-4	3	SL014309	Fibroblast growth factor 8 isoform F	FGF-8F	P55075	2253	ENSG00000107831	RFU	Protein	20
CALCB_seq.17170.15	seq.17170.15	17170-15	3	SL011502	Calcitonin gene-related peptide 2	CALCB	P10092	797	ENSG00000175868	RFU	Protein	20
STATH_seq.17172.19	seq.17172.19	17172-19	3	SL007073	Statherin	STAT	P02808	6779	ENSG00000126549	RFU	Protein	20
MAP2K6_seq.17175.5	seq.17175.5	17175-5	3	SL007270	Dual specificity mitogen-activated protein kinase kinase 6	MP2K6	P52564	5608	ENSG00000108984	RFU	Protein	20
PSIP1_seq.17176.13	seq.17176.13	17176-13	3	SL014348	PC4 and SFRS1-interacting protein	PSIP1	O75475	11168	ENSG00000164985	RFU	Protein	20
BAG1_seq.17195.43	seq.17195.43	17195-43	3	SL000023	BAG family molecular chaperone regulator 1	BAG-1	Q99933	573	ENSG00000107262	RFU	Protein	20
CLPP_seq.17196.5	seq.17196.5	17196-5	3	SL011328	ATP-dependent Clp protease proteolytic subunit, mitochondrial	ClpP endopeptidase	Q16740	8192	ENSG00000125656	RFU	Protein	20
HIF1AN_seq.17199.43	seq.17199.43	17199-43	3	SL021005	Hypoxia-inducible factor 1-alpha inhibitor	HIF1N	Q9NWT6	55662	ENSG00000166135	RFU	Protein	20
KIR2DL1_seq.17200.50	seq.17200.50	17200-50	3	SL020992	Killer cell immunoglobulin-like receptor 2DL1	KI2L1	P43626	3802	ENSG00000125498	RFU	Protein	20
PDCD4_seq.17202.37	seq.17202.37	17202-37	3	SL011994	Programmed cell death protein 4	PDCD4	Q53EL6	27250	ENSG00000150593	RFU	Protein	20
PNMT_seq.17204.17	seq.17204.17	17204-17	3	SL013738	Phenylethanolamine N-methyltransferase	PNMT	P11086	5409	ENSG00000141744	RFU	Protein	20
RAB5A_seq.17205.21	seq.17205.21	17205-21	3	SL021017	Ras-related protein Rab-5A	RAB5A	P20339	5868	ENSG00000144566	RFU	Protein	20
SULT2B1_seq.17209.27	seq.17209.27	17209-27	3	SL020906	Sulfotransferase family cytosolic 2B member 1	ST2B1	O00204	6820	ENSG00000088002	RFU	Protein	20
TCL1A_seq.17210.2	seq.17210.2	17210-2	3	SL020926	T-cell leukemia/lymphoma protein 1A	TCL1A	P56279	8115	ENSG00000100721	RFU	Protein	20
OGN_seq.17224.12	seq.17224.12	17224-12	3	SL008055	Mimecan	MIME	P20774	4969	ENSG00000106809	RFU	Protein	20
LCP1_seq.17231.1	seq.17231.1	17231-1	3	SL004609	Plastin-2	L-plastin	P13796	3936	ENSG00000136167	RFU	Protein	0.5
SELENOH_seq.17319.1	seq.17319.1	17319-1	3	SL006634	Selenoprotein H	SELH	Q8IZQ5	280636	ENSG00000211450	RFU	Protein	20
AASDHPPT_seq.17320.19	seq.17320.19	17320-19	3	SL013281	L-aminoadipate-semialdehyde dehydrogenase-phosphopantetheinyl transferase	ADPPT	Q9NRN7	60496	ENSG00000149313	RFU	Protein	20
GUK1_seq.17325.10	seq.17325.10	17325-10	3	SL014982	Guanylate kinase	KGUA	Q16774	2987	ENSG00000143774	RFU	Protein	20
DUSP23_seq.17326.44	seq.17326.44	17326-44	3	SL019563	Dual specificity protein phosphatase 23	DUS23	Q9BVJ7	54935	ENSG00000158716	RFU	Protein	20
CNPY3_seq.17327.3	seq.17327.3	17327-3	3	SL017270	Protein canopy homolog 3	CNPY3	Q9BT09	10695	ENSG00000137161	RFU	Protein	20
BDH2_seq.17329.2	seq.17329.2	17329-2	3	SL009125	3-hydroxybutyrate dehydrogenase type 2	BDH2	Q9BUT1	56898	ENSG00000164039	RFU	Protein	20
KREMEN1_seq.17331.138	seq.17331.138	17331-138	3	SL008768	Kremen protein 1	KREM1	Q96MU8	83999	ENSG00000183762	RFU	Protein	0.5
ADPRS_seq.17332.3	seq.17332.3	17332-3	3	SL018690	Poly(ADP-ribose) glycohydrolase ARH3	ARHL2	Q9NX46	54936	ENSG00000116863	RFU	Protein	20
ACADM_seq.17333.20	seq.17333.20	17333-20	3	SL008026	Medium-chain specific acyl-CoA dehydrogenase, mitochondrial	ACADM	P11310	34	ENSG00000117054	RFU	Protein	20
VAMP2_seq.17335.18	seq.17335.18	17335-18	3	SL009105	Vesicle-associated membrane protein 2	VAMP2	P63027	6844	ENSG00000220205	RFU	Protein	20
CREB3L2_seq.17336.54	seq.17336.54	17336-54	3	SL019427	Cyclic AMP-responsive element-binding protein 3-like protein 2	CR3L2	Q70SY1	64764	ENSG00000182158	RFU	Protein	20
YY1_seq.17337.1	seq.17337.1	17337-1	3	SL007165	Transcriptional repressor protein YY1	TYY1	P25490	7528	ENSG00000100811	RFU	Protein	20
ACAT2_seq.17341.89	seq.17341.89	17341-89	3	SL010906	Acetyl-CoA acetyltransferase, cytosolic	THIC	Q9BWD1	39	ENSG00000120437	RFU	Protein	20
AGR3_seq.17342.13	seq.17342.13	17342-13	3	SL012732	Anterior gradient protein 3	AGR3	Q8TD06	155465	ENSG00000173467	RFU	Protein	20
SNPH_seq.17343.6	seq.17343.6	17343-6	3	SL019113	Syntaphilin	SNPH	O15079	9751	ENSG00000101298	RFU	Protein	20
STOML1_seq.17344.23	seq.17344.23	17344-23	3	SL018388	Stomatin-like protein 1	STML1	Q9UBI4	9399	ENSG00000067221	RFU	Protein	0.5
PTGR3_seq.17345.12	seq.17345.12	17345-12	3	SL020272	Prostaglandin reductase 3	ZADH2	Q8N4Q0	284273	ENSG00000180011	RFU	Protein	20
FDCSP_seq.17346.61	seq.17346.61	17346-61	3	SL012716	Follicular dendritic cell secreted peptide	FDSCP	Q8NFU4	260436	ENSG00000181617	RFU	Protein	20
AIDA_seq.17347.80	seq.17347.80	17347-80	3	SL011281	Axin interactor, dorsalization-associated protein	CA080	Q96BJ3	64853	ENSG00000186063	RFU	Protein	20
SYNJ2BP_seq.17348.5	seq.17348.5	17348-5	3	SL018443	Synaptojanin-2-binding protein	SYJ2B	P57105	55333	ENSG00000213463	RFU	Protein	20
CHMP2B_seq.17350.13	seq.17350.13	17350-13	3	SL009112	Charged multivesicular body protein 2b	CHM2B	Q9UQN3	25978	ENSG00000083937	RFU	Protein	20
SYT4_seq.17355.56	seq.17355.56	17355-56	3	SL019674	Synaptotagmin-4	SYT4	Q9H2B2	6860	ENSG00000132872	RFU	Protein	0.5
IL1F10_seq.17356.34	seq.17356.34	17356-34	3	SL007561	Interleukin-1 family member 10	IL1FA	Q8WWZ1	84639	ENSG00000136697	RFU	Protein	20
SEPSECS_seq.17357.33	seq.17357.33	17357-33	3	SL020889	O-phosphoseryl-tRNA(Sec) selenium transferase	SPCS	Q9HD40	51091	ENSG00000109618	RFU	Protein	20
VHL_seq.17362.5	seq.17362.5	17362-5	3	SL013777	Von Hippel-Lindau disease tumor suppressor	VHL	P40337	7428	ENSG00000134086	RFU	Protein	20
SNRPB2_seq.17364.8	seq.17364.8	17364-8	3	SL020890	U2 small nuclear ribonucleoprotein B''	RU2B	P08579	6629	ENSG00000125870	RFU	Protein	20
KYAT1_seq.17365.7	seq.17365.7	17365-7	3	SL016564	Kynurenine--oxoglutarate transaminase 1	KAT1	Q16773	883	ENSG00000171097	RFU	Protein	20
DCUN1D1_seq.17366.6	seq.17366.6	17366-6	3	SL010950	DCN1-like protein 1	DCNL1	Q96GG9	54165	ENSG00000043093	RFU	Protein	0.5
STMN1_seq.17367.5	seq.17367.5	17367-5	3	SL004916	Stathmin	Stathmin	P16949	3925	ENSG00000117632	RFU	Protein	20
ABHD10_seq.17370.186	seq.17370.186	17370-186	3	SL009448	Mycophenolic acid acyl-glucuronide esterase, mitochondrial	ABHDA	Q9NUJ1	55347	ENSG00000144827	RFU	Protein	20
EIF4EBP1_seq.17372.5	seq.17372.5	17372-5	3	SL010108	Eukaryotic translation initiation factor 4E-binding protein 1	4EBP1	Q13541	1978	ENSG00000187840	RFU	Protein	20
AKR1C3_seq.17377.1	seq.17377.1	17377-1	3	SL005693	Aldo-keto reductase family 1 member C3	Aldose reductase-like C3	P42330	8644	ENSG00000196139	RFU	Protein	20
UBE2K_seq.17380.2	seq.17380.2	17380-2	3	SL013054	Ubiquitin-conjugating enzyme E2 K	UBE2K	P61086	3093	ENSG00000078140	RFU	Protein	20
STARD5_seq.17383.4	seq.17383.4	17383-4	3	SL019784	StAR-related lipid transfer protein 5	STAR5	Q9NSY2	80765	ENSG00000172345	RFU	Protein	20
PFKM_seq.17384.110	seq.17384.110	17384-110	3	SL008016	ATP-dependent 6-phosphofructokinase, muscle type	K6PF	P08237	5213	ENSG00000152556	RFU	Protein	0.5
NFKBIB_seq.17387.27	seq.17387.27	17387-27	3	SL004545	NF-kappa-B inhibitor beta	IKB-beta	Q15653	4793	ENSG00000104825	RFU	Protein	20
RBM17_seq.17391.10	seq.17391.10	17391-10	3	SL015530	Splicing factor 45	SPF45	Q96I25	84991	ENSG00000134453	RFU	Protein	20
ACADS_seq.17393.13	seq.17393.13	17393-13	3	SL005672	Short-chain specific acyl-CoA dehydrogenase, mitochondrial	SCAD	P16219	35	ENSG00000122971	RFU	Protein	20
ADH1A_seq.17396.23	seq.17396.23	17396-23	3	SL008013	Alcohol dehydrogenase 1A	ADH1A	P07327	124	ENSG00000187758	RFU	Protein	20
HSD17B11_seq.17397.8	seq.17397.8	17397-8	3	SL012708	Estradiol 17-beta-dehydrogenase 11	DHB11	Q8NBQ5	51170	ENSG00000198189	RFU	Protein	20
HMOX1_seq.17398.55	seq.17398.55	17398-55	3	SL004627	Heme oxygenase 1	HO-1	P09601	3162	ENSG00000100292	RFU	Protein	0.5
ACOT8_seq.17400.71	seq.17400.71	17400-71	3	SL019729	Acyl-coenzyme A thioesterase 8	ACOT8	O14734	10005	ENSG00000101473	RFU	Protein	20
ACADSB_seq.17403.14	seq.17403.14	17403-14	3	SL006190	Short/branched chain specific acyl-CoA dehydrogenase, mitochondrial	acyl-Coenzyme A dehydrogenase	P45954	36	ENSG00000196177	RFU	Protein	20
ARL5B_seq.17404.5	seq.17404.5	17404-5	3	SL019712	ADP-ribosylation factor-like protein 5B	ARL5B	Q96KC2	221079	ENSG00000165997	RFU	Protein	0.5
UCHL5_seq.17405.2	seq.17405.2	17405-2	3	SL007789	Ubiquitin carboxyl-terminal hydrolase isozyme L5	UCHL5	Q9Y5K5	51377	ENSG00000116750	RFU	Protein	20
PMM1_seq.17408.2	seq.17408.2	17408-2	3	SL020888	Phosphomannomutase 1	PMM1	Q92871	5372	ENSG00000100417	RFU	Protein	20
CETN3_seq.17410.5	seq.17410.5	17410-5	3	SL019878	Centrin-3	CETN3	O15182	1070	ENSG00000153140	RFU	Protein	20
UFD1_seq.17411.55	seq.17411.55	17411-55	3	SL015528	Ubiquitin recognition factor in ER-associated degradation protein 1	UFD1	Q92890	7353	ENSG00000070010	RFU	Protein	20
TES_seq.17419.17	seq.17419.17	17419-17	3	SL013289	Testin	TES	Q9UGI8	26136	ENSG00000135269	RFU	Protein	20
NLGN3_seq.17427.26	seq.17427.26	17427-26	3	SL018773	Neuroligin-3	NLGN3	Q9NZ94	54413	ENSG00000196338	RFU	Protein	20
AK4_seq.17432.25	seq.17432.25	17432-25	3	SL020885	Adenylate kinase 4, mitochondrial	KAD4	P27144	205	ENSG00000162433	RFU	Protein	20
ETFA_seq.17435.43	seq.17435.43	17435-43	3	SL008038	Electron transfer flavoprotein subunit alpha, mitochondrial	ETFA	P13804	2108	ENSG00000140374	RFU	Protein	20
CSNK1G2_seq.17436.193	seq.17436.193	17436-193	3	SL010497	Casein kinase I isoform gamma-2	CSNK1G2	P78368	1455	ENSG00000133275	RFU	Protein	20
ALPI_seq.17441.4	seq.17441.4	17441-4	3	SL002514	Intestinal-type alkaline phosphatase	Alkaline phosphatase, intestine	P09923	248	ENSG00000163295	RFU	Protein	20
SFRP4_seq.17447.52	seq.17447.52	17447-52	3	SL008544	Secreted frizzled-related protein 4	SFRP4	Q6FHJ7	6424	ENSG00000106483	RFU	Protein	0.5
CD9_seq.17449.23	seq.17449.23	17449-23	3	SL008836	CD9 antigen	CD9	P21926	928	ENSG00000010278	RFU	Protein	20
HARS1_seq.17450.51	seq.17450.51	17450-51	3	SL006248	Histidine--tRNA ligase, cytoplasmic	Histidyl-tRNA synthetase	P12081	3035	ENSG00000170445	RFU	Protein	20
BCL2L11_seq.17451.13	seq.17451.13	17451-13	3	SL003706	Bcl-2-like protein 11	BIM	O43521	10018	ENSG00000153094	RFU	Protein	20
CP_seq.17453.34	seq.17453.34	17453-34	3	SL000351	Ceruloplasmin	Ceruloplasmin	P00450	1356	ENSG00000047457	RFU	Protein	20
EGFL6_seq.17454.15	seq.17454.15	17454-15	3	SL006311	Epidermal growth factor-like protein 6	EGFL6	Q8IUX8	25975	ENSG00000198759	RFU	Protein	20
FOLR1_seq.17455.42	seq.17455.42	17455-42	3	SL009337	Folate receptor alpha	FOLR1	P15328	2348	ENSG00000110195	RFU	Protein	20
GOLM1_seq.17456.53	seq.17456.53	17456-53	3	SL010628	Golgi membrane protein 1	GOLM1	Q8NBJ4	51280	ENSG00000135052	RFU	Protein	20
MX1_seq.17460.51	seq.17460.51	17460-51	3	SL004388	Interferon-induced GTP-binding protein Mx1	Mx1	P20591	4599	ENSG00000157601	RFU	Protein	20
IRF1_seq.17462.19	seq.17462.19	17462-19	3	SL007108	Interferon regulatory factor 1	IRF1	P10914	3659	ENSG00000125347	RFU	Protein	20
ACSF2_seq.17466.72	seq.17466.72	17466-72	3	SL008274	Acyl-CoA synthetase family member 2, mitochondrial	ACSF2	Q96CM8	80221	ENSG00000167107	RFU	Protein	20
DHRS9_seq.17467.1	seq.17467.1	17467-1	3	SL015172	Dehydrogenase/reductase SDR family member 9	DHRS9	Q9BPW9	10170	ENSG00000073737	RFU	Protein	0.5
SUFU_seq.17468.1	seq.17468.1	17468-1	3	SL019429	Suppressor of fused homolog	SUFU	Q9UMX1	51684	ENSG00000107882	RFU	Protein	20
YEATS4_seq.17474.106	seq.17474.106	17474-106	3	SL020114	YEATS domain-containing protein 4	YETS4	O95619	8089	ENSG00000127337	RFU	Protein	20
PBK_seq.17475.18	seq.17475.18	17475-18	3	SL010511	Lymphokine-activated killer T-cell-originated protein kinase	TOPK	Q96KB5	55872	ENSG00000168078	RFU	Protein	20
SH3BGRL3_seq.17490.4	seq.17490.4	17490-4	3	SL004824	SH3 domain-binding glutamic acid-rich-like protein 3	SH3BGRL3-like protein	Q9H299	83442	ENSG00000142669	RFU	Protein	20
SIRT3_seq.17495.141	seq.17495.141	17495-141	3	SL018569	NAD-dependent protein deacetylase sirtuin-3, mitochondrial	SIR3	Q9NTG7	23410	ENSG00000142082	RFU	Protein	20
NAALADL1_seq.17505.125	seq.17505.125	17505-125	3	SL019672	N-acetylated-alpha-linked acidic dipeptidase-like protein	NALDL	Q9UQQ1	10004	ENSG00000168060	RFU	Protein	0.5
HPD_seq.17509.6	seq.17509.6	17509-6	3	SL008852	4-hydroxyphenylpyruvate dioxygenase	HPPD	P32754	3242	ENSG00000158104	RFU	Protein	0.5
SRP14_seq.17510.7	seq.17510.7	17510-7	3	SL013036	Signal recognition particle 14 kDa protein	SRP14	P37108	6727	ENSG00000140319	RFU	Protein	20
RPP30_seq.17511.10	seq.17511.10	17511-10	3	SL020930	Ribonuclease P protein subunit p30	RPP30	P78346	10556	ENSG00000148688	RFU	Protein	20
NMI_seq.17512.2	seq.17512.2	17512-2	3	SL007402	N-myc-interactor	NMI	Q13287	9111	ENSG00000123609	RFU	Protein	20
ANXA11_seq.17513.11	seq.17513.11	17513-11	3	SL008121	Annexin A11	ANX11	P50995	311	ENSG00000122359	RFU	Protein	20
RAB21_seq.17514.48	seq.17514.48	17514-48	3	SL008443	Ras-related protein Rab-21	RAB21	Q9UL25	23011	ENSG00000080371	RFU	Protein	20
HSPA13_seq.17515.6	seq.17515.6	17515-6	3	SL009344	Heat shock 70 kDa protein 13	STCH	P48723	6782	ENSG00000155304	RFU	Protein	20
RAB3A_seq.17516.7	seq.17516.7	17516-7	3	SL000562	Ras-related protein Rab-3A	Rab3A	P20336	5864	ENSG00000105649	RFU	Protein	20
ING4_seq.17671.58	seq.17671.58	17671-58	3	SL019227	Inhibitor of growth protein 4	ING4	Q9UNL4	51147	ENSG00000111653	RFU	Protein	20
CBLIF_seq.17672.184	seq.17672.184	17672-184	3	SL006288	Gastric intrinsic factor	Gastric intrinsic factor	P27352	2694	ENSG00000134812	RFU	Protein	20
CA5B_seq.17673.34	seq.17673.34	17673-34	3	SL011748	Carbonic anhydrase 5B, mitochondrial	Carbonic Anhydrase VB	Q9Y2D0	11238	ENSG00000169239	RFU	Protein	20
ACOT13_seq.17675.17	seq.17675.17	17675-17	3	SL019552	Acyl-coenzyme A thioesterase 13	ACO13	Q9NPJ3	55856	ENSG00000112304	RFU	Protein	20
TRIP10_seq.17676.13	seq.17676.13	17676-13	3	SL011229	Cdc42-interacting protein 4	CIP4	Q15642	9322	ENSG00000125733	RFU	Protein	20
CD160_seq.17677.47	seq.17677.47	17677-47	3	SL014680	CD160 antigen	BY55	O95971	11126	ENSG00000117281	RFU	Protein	20
VSIG4_seq.17678.28	seq.17678.28	17678-28	3	SL006796	V-set and immunoglobulin domain-containing protein 4	VSIG4	Q9Y279	11326	ENSG00000155659	RFU	Protein	0.5
EPHB1_seq.17680.12	seq.17680.12	17680-12	3	SL016438	Ephrin type-B receptor 1	EPHB1	P54762	2047	ENSG00000154928	RFU	Protein	20
CD46_seq.17682.1	seq.17682.1	17682-1	3	SL002600	Membrane cofactor protein	CD46	P15529	4179	ENSG00000117335	RFU	Protein	0.5
COMMD9_seq.17683.2	seq.17683.2	17683-2	3	SL020090	COMM domain-containing protein 9	COMD9	Q9P000	29099	ENSG00000110442	RFU	Protein	20
APOA4_seq.17685.9	seq.17685.9	17685-9	3	SL005129	Apolipoprotein A-IV	Apo A-IV	P06727	337	ENSG00000110244	RFU	Protein	0.005
TBCB_seq.17686.27	seq.17686.27	17686-27	3	SL008284	Tubulin-folding cofactor B	TBCB	Q99426	1155	ENSG00000105254	RFU	Protein	20
TPP1_seq.17691.1	seq.17691.1	17691-1	3	SL007957	Tripeptidyl-peptidase 1	TPP1	O14773	1200	ENSG00000166340	RFU	Protein	0.5
BTN3A3_seq.17692.2	seq.17692.2	17692-2	3	SL006193	Butyrophilin subfamily 3 member A3	BT3A3	O00478	10384	ENSG00000111801	RFU	Protein	20
SEPTIN6_seq.17693.2	seq.17693.2	17693-2	3	SL011221	Septin-6	Septin-6	Q14141	23157	ENSG00000125354	RFU	Protein	20
PSME2_seq.17694.32	seq.17694.32	17694-32	3	SL010943	Proteasome activator complex subunit 2	PSME2	Q9UL46	5721	ENSG00000100911	RFU	Protein	0.5
TICAM2_seq.17696.1	seq.17696.1	17696-1	3	SL004508	TIR domain-containing adapter molecule 2	TIRP	Q86XR7	353376	ENSG00000251201	RFU	Protein	20
OVCA2_seq.17697.2	seq.17697.2	17697-2	3	SL021016	Esterase OVCA2	OVCA2	Q8WZ82	124641	ENSG00000262664	RFU	Protein	20
WBP2_seq.17698.15	seq.17698.15	17698-15	3	SL016498	WW domain-binding protein 2	WBP2	Q969T9	23558	ENSG00000132471	RFU	Protein	20
TIMELESS_seq.17699.43	seq.17699.43	17699-43	3	SL015589	Protein timeless homolog	TIMELESS	Q9UNS1	8914	ENSG00000111602	RFU	Protein	20
UGT1A1_seq.17702.53	seq.17702.53	17702-53	3	SL000606	UDP-glucuronosyltransferase 1-1	UGT 1A1	P22309	54658	ENSG00000241635	RFU	Protein	20
GMNN_seq.17703.40	seq.17703.40	17703-40	3	SL013724	Geminin	GEMI	O75496	51053	ENSG00000112312	RFU	Protein	20
HSPH1_seq.17704.74	seq.17704.74	17704-74	3	SL011275	Heat shock protein 105 kDa	HS105	Q92598	10808	ENSG00000120694	RFU	Protein	20
PPP1R1A_seq.17706.4	seq.17706.4	17706-4	3	SL020934	Protein phosphatase 1 regulatory subunit 1A	PPR1A	Q13522	5502	ENSG00000135447	RFU	Protein	20
TPD52L1_seq.17710.40	seq.17710.40	17710-40	3	SL021023	Tumor protein D53	TPD53	Q16890	7164	ENSG00000111907	RFU	Protein	20
VAMP1_seq.17711.13	seq.17711.13	17711-13	3	SL020917	Vesicle-associated membrane protein 1	VAMP1	P23763	6843	ENSG00000139190	RFU	Protein	20
IDI1_seq.17712.7	seq.17712.7	17712-7	3	SL013082	Isopentenyl-diphosphate Delta-isomerase 1	IDI1	Q13907	3422	ENSG00000067064	RFU	Protein	20
GAS7_seq.17721.82	seq.17721.82	17721-82	3	SL004797	Growth arrest-specific protein 7	GAS7	O60861	8522	ENSG00000007237	RFU	Protein	20
FKBP4_seq.17722.5	seq.17722.5	17722-5	3	SL002795	Peptidyl-prolyl cis-trans isomerase FKBP4	FKBP52 protein	Q02790	2288	ENSG00000004478	RFU	Protein	20
WWOX_seq.17724.3	seq.17724.3	17724-3	3	SL006762	WW domain-containing oxidoreductase	WWOX	Q9NZC7	51741	ENSG00000186153	RFU	Protein	20
USH1C_seq.17725.37	seq.17725.37	17725-37	3	SL013885	Harmonin	USH1C	Q9Y6N9	10083	ENSG00000006611	RFU	Protein	20
SAR1A_seq.17726.3	seq.17726.3	17726-3	3	SL016526	GTP-binding protein SAR1a	SAR1A	Q9NR31	56681	ENSG00000079332	RFU	Protein	0.5
PTTG1_seq.17727.1	seq.17727.1	17727-1	3	SL005062	Securin	Securin	O95997	9232	ENSG00000164611	RFU	Protein	20
CHMP2A_seq.17728.61	seq.17728.61	17728-61	3	SL008404	Charged multivesicular body protein 2a	CHM2A	O43633	27243	ENSG00000130724	RFU	Protein	0.5
UBE2S_seq.17729.20	seq.17729.20	17729-20	3	SL014981	Ubiquitin-conjugating enzyme E2 S	UBE2S	Q16763	27338	ENSG00000108106	RFU	Protein	20
ENSA_seq.17734.13	seq.17734.13	17734-13	3	SL010230	Alpha-endosulfine	a-endosulfine	O43768	2029	ENSG00000143420	RFU	Protein	20
GABARAP_seq.17735.130	seq.17735.130	17735-130	3	SL020978	Gamma-aminobutyric acid receptor-associated protein	GBRAP	O95166	11337	ENSG00000170296	RFU	Protein	0.5
APTX_seq.17736.105	seq.17736.105	17736-105	3	SL020973	Aprataxin	APTX	Q7Z2E3	54840	ENSG00000137074	RFU	Protein	20
IVD_seq.17737.7	seq.17737.7	17737-7	3	SL011185	Isovaleryl-CoA dehydrogenase, mitochondrial	IVD	P26440	3712	ENSG00000128928	RFU	Protein	20
CRNN_seq.17738.7	seq.17738.7	17738-7	3	SL015449	Cornulin	CRNN	Q9UBG3	49860	ENSG00000143536	RFU	Protein	20
HADH_seq.17739.1	seq.17739.1	17739-1	3	SL008218	Hydroxyacyl-coenzyme A dehydrogenase, mitochondrial	HCDH	Q16836	3033	ENSG00000138796	RFU	Protein	20
RRAS_seq.17742.2	seq.17742.2	17742-2	3	SL008021	Ras-related protein R-Ras	RRAS	P10301	6237	ENSG00000126458	RFU	Protein	20
UBE2A_seq.17743.14	seq.17743.14	17743-14	3	SL013042	Ubiquitin-conjugating enzyme E2 A	UBE2A	P49459	7319	ENSG00000077721	RFU	Protein	20
RAB11A_seq.17744.31	seq.17744.31	17744-31	3	SL016588	Ras-related protein Rab-11A	RB11A	P62491	8766	ENSG00000103769	RFU	Protein	20
FIS1_seq.17746.77	seq.17746.77	17746-77	3	SL010882	Mitochondrial fission 1 protein	FIS1	Q9Y3D6	51024	ENSG00000214253	RFU	Protein	20
TRAF1_seq.17747.45	seq.17747.45	17747-45	3	SL007387	TNF receptor-associated factor 1	TRAF1	Q13077	7185	ENSG00000056558	RFU	Protein	20
TP53I3_seq.17748.21	seq.17748.21	17748-21	3	SL008994	Quinone oxidoreductase PIG3	QORX	Q53FA7	9540	ENSG00000115129	RFU	Protein	0.5
RRM2_seq.17750.8	seq.17750.8	17750-8	3	SL007192	Ribonucleoside-diphosphate reductase subunit M2	RIR2	P31350	6241	ENSG00000171848	RFU	Protein	20
CRYBB1_seq.17751.68	seq.17751.68	17751-68	3	SL020925	Beta-crystallin B1	CRBB1	P53674	1414	ENSG00000100122	RFU	Protein	20
ARG2_seq.17752.24	seq.17752.24	17752-24	3	SL002641	Arginase-2, mitochondrial	Arginase	P78540	384	ENSG00000081181	RFU	Protein	20
UGDH_seq.17755.5	seq.17755.5	17755-5	3	SL008706	UDP-glucose 6-dehydrogenase	UGDH	O60701	7358	ENSG00000109814	RFU	Protein	20
DCTD_seq.17756.69	seq.17756.69	17756-69	3	SL020918	Deoxycytidylate deaminase	DCTD	P32321	1635	ENSG00000129187	RFU	Protein	20
CAB39_seq.17757.86	seq.17757.86	17757-86	3	SL006798	Calcium-binding protein 39	CAB39	Q9Y376	51719	ENSG00000135932	RFU	Protein	0.5
DCXR_seq.17758.79	seq.17758.79	17758-79	3	SL009078	L-xylulose reductase	DCXR	Q7Z4W1	51181	ENSG00000169738	RFU	Protein	0.5
WDR5_seq.17760.128	seq.17760.128	17760-128	3	SL020928	WD repeat-containing protein 5	WDR5	P61964	11091	ENSG00000196363	RFU	Protein	20
NUDT5_seq.17761.2	seq.17761.2	17761-2	3	SL011310	ADP-sugar pyrophosphatase	NUDT5	Q9UKK9	11164	ENSG00000165609	RFU	Protein	20
RHOC_seq.17764.108	seq.17764.108	17764-108	3	SL007087	Rho-related GTP-binding protein RhoC	RHOC	P08134	389	ENSG00000155366	RFU	Protein	20
SNUPN_seq.17765.3	seq.17765.3	17765-3	3	SL020983	Snurportin-1	SPN1	O95149	10073	ENSG00000169371	RFU	Protein	20
NCF1_seq.17766.5	seq.17766.5	17766-5	3	SL004552	Neutrophil cytosol factor 1	NCF-1	P14598	653361	ENSG00000158517	RFU	Protein	0.5
HAO1_seq.17768.50	seq.17768.50	17768-50	3	SL020969	Hydroxyacid oxidase 1	HAOX1	Q9UJM8	54363	ENSG00000101323	RFU	Protein	20
PCNP_seq.17769.28	seq.17769.28	17769-28	3	SL013223	PEST proteolytic signal-containing nuclear protein	PCNP	Q8WW12	57092	ENSG00000081154	RFU	Protein	20
EMC8_seq.17770.42	seq.17770.42	17770-42	3	SL020938	ER membrane protein complex subunit 8	EMC8	O43402	10328	ENSG00000131148	RFU	Protein	20
CRCP_seq.17771.35	seq.17771.35	17771-35	3	SL020977	DNA-directed RNA polymerase III subunit RPC9	RPC9	O75575	27297	ENSG00000241258	RFU	Protein	20
UBD_seq.17772.7	seq.17772.7	17772-7	3	SL014594	Ubiquitin D	UBD	O15205	10537	ENSG00000213886	RFU	Protein	20
NAPG_seq.17773.26	seq.17773.26	17773-26	3	SL013253	Gamma-soluble NSF attachment protein	SNAG	Q99747	8774	ENSG00000134265	RFU	Protein	20
SNRPD3_seq.17774.38	seq.17774.38	17774-38	3	SL013063	Small nuclear ribonucleoprotein Sm D3	SMD3	P62318	6634	ENSG00000100028	RFU	Protein	20
TAGLN3_seq.17775.8	seq.17775.8	17775-8	3	SL011308	Transgelin-3	TAGL3	Q9UI15	29114	ENSG00000144834	RFU	Protein	20
PECR_seq.17776.15	seq.17776.15	17776-15	3	SL020962	Peroxisomal trans-2-enoyl-CoA reductase	PECR	Q9BY49	55825	ENSG00000115425	RFU	Protein	20
SDSL_seq.17777.31	seq.17777.31	17777-31	3	SL020957	Serine dehydratase-like	SDSL	Q96GA7	113675	ENSG00000139410	RFU	Protein	20
RAB32_seq.17778.19	seq.17778.19	17778-19	3	SL016450	Ras-related protein Rab-32	RAB32	Q13637	10981	ENSG00000118508	RFU	Protein	20
MAP1LC3A_seq.17781.191	seq.17781.191	17781-191	3	SL020985	Microtubule-associated proteins 1A/1B light chain 3A	MLP3A	Q9H492	84557	ENSG00000101460	RFU	Protein	20
ACAA1_seq.17782.23	seq.17782.23	17782-23	3	SL020988	3-ketoacyl-CoA thiolase, peroxisomal	THIK	P09110	30	ENSG00000060971	RFU	Protein	20
MMAB_seq.17783.9	seq.17783.9	17783-9	3	SL020955	Cob(I)yrinic acid a,c-diamide adenosyltransferase, mitochondrial	MMAB	Q96EY8	326625	ENSG00000139428	RFU	Protein	20
GMFB_seq.17784.23	seq.17784.23	17784-23	3	SL013389	Glia maturation factor beta	GMFB	P60983	2764	ENSG00000197045	RFU	Protein	20
DNPH1_seq.17785.11	seq.17785.11	17785-11	3	SL008449	2'-deoxynucleoside 5'-phosphate N-hydrolase 1	RCL	O43598	10591	ENSG00000112667	RFU	Protein	20
GGPS1_seq.17786.5	seq.17786.5	17786-5	3	SL020915	Geranylgeranyl pyrophosphate synthase	GGPPS	O95749	9453	ENSG00000152904	RFU	Protein	20
ECHS1_seq.17787.1	seq.17787.1	17787-1	3	SL005677	Enoyl-CoA hydratase, mitochondrial	Enoyl-CoA hydratase	P30084	1892	ENSG00000127884	RFU	Protein	20
QPRT_seq.17789.1	seq.17789.1	17789-1	3	SL008944	Nicotinate-nucleotide pyrophosphorylase [carboxylating]	NADC	Q15274	23475	ENSG00000103485	RFU	Protein	20
HPCAL1_seq.17791.25	seq.17791.25	17791-25	3	SL011188	Hippocalcin-like protein 1	HPCL1	P37235	3241	ENSG00000115756	RFU	Protein	20
ALDH5A1_seq.17792.158	seq.17792.158	17792-158	3	SL020924	Succinate-semialdehyde dehydrogenase, mitochondrial	SSDH	P51649	7915	ENSG00000112294	RFU	Protein	0.5
DIRAS1_seq.17793.4	seq.17793.4	17793-4	3	SL020986	GTP-binding protein Di-Ras1	DIRA1	O95057	148252	ENSG00000176490	RFU	Protein	20
PMM2_seq.17794.6	seq.17794.6	17794-6	3	SL005762	Phosphomannomutase 2	Phosphomannomutase 2	O15305	5373	ENSG00000140650	RFU	Protein	20
LSM1_seq.17795.176	seq.17795.176	17795-176	3	SL013520	U6 snRNA-associated Sm-like protein LSm1	LSM1	O15116	27257	ENSG00000175324	RFU	Protein	20
IMPA1_seq.17796.15	seq.17796.15	17796-15	3	SL009428	Inositol monophosphatase 1	IMPA1	P29218	3612	ENSG00000133731	RFU	Protein	20
CUL1_seq.17797.1	seq.17797.1	17797-1	3	SL010967	Cullin-1	CUL1	Q13616	8454	ENSG00000055130	RFU	Protein	20
PGLS_seq.17799.9	seq.17799.9	17799-9	3	SL005373	6-phosphogluconolactonase	6PGL	O95336	25796	ENSG00000130313	RFU	Protein	0.5
SCAND1_seq.17800.33	seq.17800.33	17800-33	3	SL006198	SCAN domain-containing protein 1	SCAND1	P57086	51282	ENSG00000171222	RFU	Protein	20
NANS_seq.17802.4	seq.17802.4	17802-4	3	SL020967	Sialic acid synthase	SIAS	Q9NR45	54187	ENSG00000095380	RFU	Protein	20
PNPO_seq.17804.102	seq.17804.102	17804-102	3	SL008550	Pyridoxine-5'-phosphate oxidase	PNPO	Q9NVS9	55163	ENSG00000108439	RFU	Protein	0.5
SMNDC1_seq.17805.35	seq.17805.35	17805-35	3	SL020971	Survival of motor neuron-related-splicing factor 30	SPF30	O75940	10285	ENSG00000119953	RFU	Protein	20
SDCBP_seq.17806.6	seq.17806.6	17806-6	3	SL005369	Syntenin-1	Syntenin 1	O00560	6386	ENSG00000137575	RFU	Protein	20
NIT2_seq.17808.37	seq.17808.37	17808-37	3	SL012948	Omega-amidase NIT2	NIT2	Q9NQR4	56954	ENSG00000114021	RFU	Protein	20
SULT1C2_seq.17811.78	seq.17811.78	17811-78	3	SL014570	Sulfotransferase 1C2	ST1C2	O00338	6819	ENSG00000198203	RFU	Protein	20
PTP4A1_seq.17812.2	seq.17812.2	17812-2	3	SL015125	Protein tyrosine phosphatase type IVA 1	TP4A1	Q93096	7803	ENSG00000112245	RFU	Protein	20
BPHL_seq.17813.21	seq.17813.21	17813-21	3	SL015053	Valacyclovir hydrolase	BPHL	Q86WA6	670	ENSG00000137274	RFU	Protein	20
BPNT1_seq.17814.8	seq.17814.8	17814-8	3	SL009020	3'(2'),5'-bisphosphate nucleotidase 1	BPNT1	O95861	10380	ENSG00000162813	RFU	Protein	20
NCALD_seq.17816.58	seq.17816.58	17816-58	3	SL020927	Neurocalcin-delta	NCALD	P61601	83988	ENSG00000104490	RFU	Protein	20
DDIT4_seq.17817.22	seq.17817.22	17817-22	3	SL021006	DNA damage-inducible transcript 4 protein	DDIT4	Q9NX09	54541	ENSG00000168209	RFU	Protein	20
SUGT1_seq.17818.22	seq.17818.22	17818-22	3	SL021096	Protein SGT1 homolog	SUGT1	Q9Y2Z0	10910	ENSG00000165416	RFU	Protein	20
FAHD1_seq.17819.30	seq.17819.30	17819-30	3	SL020941	Acylpyruvase FAHD1, mitochondrial	FAHD1	Q6P587	81889	ENSG00000180185	RFU	Protein	20
MLF1_seq.17820.170	seq.17820.170	17820-170	3	SL020995	Myeloid leukemia factor 1	MLF1	P58340	4291	ENSG00000178053	RFU	Protein	0.5
NMT2_seq.17821.20	seq.17821.20	17821-20	3	SL020911	Glycylpeptide N-tetradecanoyltransferase 2	NMT2	O60551	9397	ENSG00000152465	RFU	Protein	20
RERG_seq.17822.57	seq.17822.57	17822-57	3	SL021020	Ras-related and estrogen-regulated growth inhibitor	RERG	Q96A58	85004	ENSG00000134533	RFU	Protein	20
SNRPD2_seq.17823.40	seq.17823.40	17823-40	3	SL013062	Small nuclear ribonucleoprotein Sm D2	SMD2	P62316	6633	ENSG00000125743	RFU	Protein	20
EEF1D_seq.17826.341	seq.17826.341	17826-341	3	SL011186	Elongation factor 1-delta	EF1D	P29692	1936	ENSG00000104529	RFU	Protein	20
DYNLRB2_seq.17827.53	seq.17827.53	17827-53	3	SL009441	Dynein light chain roadblock-type 2	DLRB2	Q8TF09	83657	ENSG00000168589	RFU	Protein	20
S100A14_seq.17828.3	seq.17828.3	17828-3	3	SL005106	Protein S100-A14	S100A14	Q9HCY8	57402	ENSG00000189334	RFU	Protein	20
TREX2_seq.17829.2	seq.17829.2	17829-2	3	SL015174	Three prime repair exonuclease 2	TREX2	Q9BQ50	11219	ENSG00000183479	RFU	Protein	20
IDI2_seq.17832.12	seq.17832.12	17832-12	3	SL021002	Isopentenyl-diphosphate delta-isomerase 2	IDI2	Q9BXS1	91734	ENSG00000148377	RFU	Protein	20
ANXA13_seq.17835.28	seq.17835.28	17835-28	3	SL020982	Annexin A13	ANX13	P27216	312	ENSG00000104537	RFU	Protein	20
S100A16_seq.17836.17	seq.17836.17	17836-17	3	SL005108	Protein S100-A16	S100A16	Q96FQ6	140576	ENSG00000188643	RFU	Protein	20
CLIC2_seq.17837.5	seq.17837.5	17837-5	3	SL020908	Chloride intracellular channel protein 2	CLIC2	O15247	1193	ENSG00000155962	RFU	Protein	20
PPCS_seq.17843.30	seq.17843.30	17843-30	3	SL016522	Phosphopantothenate--cysteine ligase	PPCS	Q9HAB8	79717	ENSG00000127125	RFU	Protein	20
DRG1_seq.17849.6	seq.17849.6	17849-6	3	SL021009	Developmentally-regulated GTP-binding protein 1	DRG1	Q9Y295	4733	ENSG00000185721	RFU	Protein	20
KLF4_seq.17850.42	seq.17850.42	17850-42	3	SL013717	Krueppel-like factor 4	KLF4	O43474	9314	ENSG00000136826	RFU	Protein	20
PPME1_seq.17852.5	seq.17852.5	17852-5	3	SL011319	Protein phosphatase methylesterase 1	PPME1	Q9Y570	51400	ENSG00000214517	RFU	Protein	20
NAA10_seq.17854.33	seq.17854.33	17854-33	3	SL020920	N-alpha-acetyltransferase 10	NAA10	P41227	8260	ENSG00000102030	RFU	Protein	20
RGS4_seq.17855.28	seq.17855.28	17855-28	3	SL005549	Regulator of G-protein signaling 4	RGS4	P49798	5999	ENSG00000117152	RFU	Protein	20
NT5M_seq.17856.23	seq.17856.23	17856-23	3	SL020966	5'(3')-deoxyribonucleotidase, mitochondrial	NT5M	Q9NPB1	56953	ENSG00000205309	RFU	Protein	20
ACADL_seq.17857.6	seq.17857.6	17857-6	3	SL020990	Long-chain specific acyl-CoA dehydrogenase, mitochondrial	ACADL	P28330	33	ENSG00000115361	RFU	Protein	20
ATG3_seq.18156.7	seq.18156.7	18156-7	3	SL019804	Ubiquitin-like-conjugating enzyme ATG3	ATG3	Q9NT62	64422	ENSG00000144848	RFU	Protein	20
CASP8_seq.18158.45	seq.18158.45	18158-45	3	SL003715	Caspase-8	Caspase-8	Q14790	841	ENSG00000064012	RFU	Protein	20
PCMT1_seq.18160.2	seq.18160.2	18160-2	3	SL011012	Protein-L-isoaspartate(D-aspartate) O-methyltransferase	PIMT	P22061	5110	ENSG00000120265	RFU	Protein	20
IRAK4_seq.18162.167	seq.18162.167	18162-167	3	SL004504	Interleukin-1 receptor-associated kinase 4	IRAK4	Q9NWZ3	51135	ENSG00000198001	RFU	Protein	20
UBE2V2_seq.18165.181	seq.18165.181	18165-181	3	SL008564	Ubiquitin-conjugating enzyme E2 variant 2	UB2V2	Q15819	7336	ENSG00000169139	RFU	Protein	20
RHOB_seq.18166.4	seq.18166.4	18166-4	3	SL007317	Rho-related GTP-binding protein RhoB	RHOB	P62745	388	ENSG00000143878	RFU	Protein	20
PYCR1_seq.18170.46	seq.18170.46	18170-46	3	SL014772	Pyrroline-5-carboxylate reductase 1, mitochondrial	P5CR1	P32322	5831	ENSG00000183010	RFU	Protein	20
CXCL11_seq.18171.25	seq.18171.25	18171-25	3	SL003326	C-X-C motif chemokine 11	I-TAC	O14625	6373	ENSG00000169248	RFU	Protein	20
ASF1A_seq.18172.71	seq.18172.71	18172-71	3	SL021360	Histone chaperone ASF1A	ASF1A	Q9Y294	25842	ENSG00000111875	RFU	Protein	20
AKR7A3_seq.18173.11	seq.18173.11	18173-11	3	SL021347	Aflatoxin B1 aldehyde reductase member 3	ARK73	O95154	22977	ENSG00000162482	RFU	Protein	20
PDCD6IP_seq.18174.79	seq.18174.79	18174-79	3	SL008888	Programmed cell death 6-interacting protein	PDC6I	Q8WUM4	10015	ENSG00000170248	RFU	Protein	0.5
VAT1_seq.18175.65	seq.18175.65	18175-65	3	SL008286	Synaptic vesicle membrane protein VAT-1 homolog	VAT1	Q99536	10493	ENSG00000108828	RFU	Protein	0.5
NAE1_seq.18177.49	seq.18177.49	18177-49	3	SL007410	NEDD8-activating enzyme E1 regulatory subunit	ULA1	Q13564	8883	ENSG00000159593	RFU	Protein	20
SARS1_seq.18178.13	seq.18178.13	18178-13	3	SL011197	Serine--tRNA ligase, cytoplasmic	SYSC	P49591	6301	ENSG00000031698	RFU	Protein	0.5
SMS_seq.18179.56	seq.18179.56	18179-56	3	SL011200	Spermine synthase	SPSY	P52788	6611	ENSG00000102172	RFU	Protein	20
RTN4IP1_seq.18180.58	seq.18180.58	18180-58	3	SL020948	Reticulon-4-interacting protein 1, mitochondrial	RT4I1	Q8WWV3	84816	ENSG00000130347	RFU	Protein	20
TSSC4_seq.18181.2	seq.18181.2	18181-2	3	SL021024	Protein TSSC4	TSSC4	Q9Y5U2	10078	ENSG00000184281	RFU	Protein	20
PCK1_seq.18182.24	seq.18182.24	18182-24	3	SL014784	Phosphoenolpyruvate carboxykinase, cytosolic [GTP]	PCKGC	P35558	5105	ENSG00000124253	RFU	Protein	20
LDLRAP1_seq.18183.3	seq.18183.3	18183-3	3	SL020981	Low density lipoprotein receptor adapter protein 1	ARH	Q5SW96	26119	ENSG00000157978	RFU	Protein	20
GMPS_seq.18184.28	seq.18184.28	18184-28	3	SL007258	GMP synthase [glutamine-hydrolyzing]	GUAA	P49915	8833	ENSG00000163655	RFU	Protein	20
ALDOB_seq.18185.118	seq.18185.118	18185-118	3	SL008853	Fructose-bisphosphate aldolase B	ALDOB	P05062	229	ENSG00000136872	RFU	Protein	0.5
TARS1_seq.18186.15	seq.18186.15	18186-15	3	SL013024	Threonine--tRNA ligase, cytoplasmic	SYTC	P26639	6897	ENSG00000113407	RFU	Protein	20
ASPA_seq.18187.16	seq.18187.16	18187-16	3	SL020921	Aspartoacylase	ACY2	P45381	443	ENSG00000108381	RFU	Protein	20
GATM_seq.18188.12	seq.18188.12	18188-12	3	SL008715	Glycine amidinotransferase, mitochondrial	GATM	P50440	2628	ENSG00000171766	RFU	Protein	20
VPS25_seq.18189.12	seq.18189.12	18189-12	3	SL008712	Vacuolar protein-sorting-associated protein 25	VPS25	Q9BRG1	84313	ENSG00000131475	RFU	Protein	20
CARD18_seq.18190.15	seq.18190.15	18190-15	3	SL007302	Caspase recruitment domain-containing protein 18	ICBR	P57730	59082	ENSG00000255501	RFU	Protein	20
RANBP1_seq.18191.23	seq.18191.23	18191-23	3	SL013039	Ran-specific GTPase-activating protein	RANG	P43487	5902	ENSG00000099901	RFU	Protein	20
MAGEA5_seq.18192.69	seq.18192.69	18192-69	3	SL011948	Melanoma-associated antigen 5	MAGE-5	P43359	100533997		RFU	Protein	20
MORF4L1_seq.18193.165	seq.18193.165	18193-165	3	SL015541	Mortality factor 4-like protein 1	MO4L1	Q9UBU8	10933	ENSG00000185787	RFU	Protein	20
FABP9_seq.18194.18	seq.18194.18	18194-18	3	SL020932	Fatty acid-binding protein 9	FABP9	Q0Z7S8	646480	ENSG00000205186	RFU	Protein	20
LTO1_seq.18195.3	seq.18195.3	18195-3	3	SL021015	Oral cancer-overexpressed protein 1	ORAV1	Q8WV07	220064	ENSG00000149716	RFU	Protein	20
AFM_seq.18196.8	seq.18196.8	18196-8	3	SL004742	Afamin	Afamin	P43652	173	ENSG00000079557	RFU	Protein	0.005
CKMT2_seq.18197.97	seq.18197.97	18197-97	3	SL008050	Creatine kinase S-type, mitochondrial	KCRS	P17540	1160	ENSG00000131730	RFU	Protein	20
HBQ1_seq.18198.51	seq.18198.51	18198-51	3	SL018342	Hemoglobin subunit theta-1	HBAT	P09105	3049	ENSG00000086506	RFU	Protein	20
CD37_seq.18202.22	seq.18202.22	18202-22	3	SL014706	Leukocyte antigen CD37	CD37	P11049	951	ENSG00000104894	RFU	Protein	20
CRYGC_seq.18203.9	seq.18203.9	18203-9	3	SL020916	Gamma-crystallin C	CRGC	P07315	1420	ENSG00000163254	RFU	Protein	20
TCEA1_seq.18204.1	seq.18204.1	18204-1	3	SL013020	Transcription elongation factor A protein 1	TCEA1	P23193	6917	ENSG00000187735	RFU	Protein	20
MAGEA6_seq.18205.123	seq.18205.123	18205-123	3	SL011949	Melanoma-associated antigen 6	MAGE-6	P43360	4105	ENSG00000197172	RFU	Protein	20
ADH6_seq.18206.18	seq.18206.18	18206-18	3	SL020944	Alcohol dehydrogenase 6	ADH6	P28332	130	ENSG00000172955	RFU	Protein	0.5
CHMP1B_seq.18207.6	seq.18207.6	18207-6	3	SL008779	Charged multivesicular body protein 1b	CHM1B	Q7LBR1	57132	ENSG00000255112	RFU	Protein	20
CCNB2_seq.18208.3	seq.18208.3	18208-3	3	SL007052	G2/mitotic-specific cyclin-B2	CCNB2	O95067	9133	ENSG00000157456	RFU	Protein	20
SPIN1_seq.18210.12	seq.18210.12	18210-12	3	SL021094	Spindlin-1	SPIN1	Q9Y657	10927	ENSG00000106723	RFU	Protein	20
GSTM5_seq.18212.43	seq.18212.43	18212-43	3	SL005474	Glutathione S-transferase Mu 5	GSTM5-5	P46439	2949	ENSG00000134201	RFU	Protein	20
UBE2F_seq.18213.30	seq.18213.30	18213-30	3	SL016497	NEDD8-conjugating enzyme UBE2F	UBE2F	Q969M7	140739	ENSG00000184182	RFU	Protein	20
GCLM_seq.18214.2	seq.18214.2	18214-2	3	SL010920	Glutamate--cysteine ligase regulatory subunit	GSH0	P48507	2730	ENSG00000023909	RFU	Protein	0.5
THG1L_seq.18215.5	seq.18215.5	18215-5	3	SL021098	Probable tRNA(His) guanylyltransferase	THG1	Q9NWX6	54974	ENSG00000113272	RFU	Protein	20
IL11RA_seq.18216.22	seq.18216.22	18216-22	3	SL007423	Interleukin-11 receptor subunit alpha	IL-11 RA	Q14626	3590	ENSG00000137070	RFU	Protein	20
CNRIP1_seq.18218.48	seq.18218.48	18218-48	3	SL010856	CB1 cannabinoid receptor-interacting protein 1	CB032	Q96F85	25927	ENSG00000119865	RFU	Protein	20
SRA1_seq.18220.141	seq.18220.141	18220-141	3	SL013277	Steroid receptor RNA activator 1	SRA1	Q9HD15	10011	ENSG00000213523	RFU	Protein	20
SH3GLB2_seq.18222.34	seq.18222.34	18222-34	3	SL015535	Endophilin-B2	SHLB2	Q9NR46	56904	ENSG00000148341	RFU	Protein	20
CHMP1A_seq.18224.11	seq.18224.11	18224-11	3	SL007683	Charged multivesicular body protein 1a	CHM1A	Q9HD42	5119	ENSG00000131165	RFU	Protein	20
HEBP1_seq.18225.13	seq.18225.13	18225-13	3	SL008769	Heme-binding protein 1	HEBP1	Q9NRV9	50865	ENSG00000013583	RFU	Protein	20
COX5A_seq.18226.148	seq.18226.148	18226-148	3	SL005676	Cytochrome c oxidase subunit 5A, mitochondrial	COX5A	P20674	9377	ENSG00000178741	RFU	Protein	20
CDK2AP2_seq.18227.3	seq.18227.3	18227-3	3	SL014654	Cyclin-dependent kinase 2-associated protein 2	CDKA2	O75956	10263	ENSG00000167797	RFU	Protein	20
NOP16_seq.18228.30	seq.18228.30	18228-30	3	SL021013	Nucleolar protein 16	NOP16	Q9Y3C1	51491	ENSG00000048162	RFU	Protein	20
PRND_seq.18231.147	seq.18231.147	18231-147	3	SL009416	Prion-like protein doppel	PRND	Q9UKY0	23627	ENSG00000171864	RFU	Protein	20
PIP4K2B_seq.18232.42	seq.18232.42	18232-42	3	SL011212	Phosphatidylinositol 5-phosphate 4-kinase type-2 beta	PI42B	P78356	8396	ENSG00000277292	RFU	Protein	20
GOT2_seq.18233.10	seq.18233.10	18233-10	3	SL000281	Aspartate aminotransferase, mitochondrial	GOT2	P00505	2806	ENSG00000125166	RFU	Protein	20
PGP_seq.18235.16	seq.18235.16	18235-16	3	SL020904	Glycerol-3-phosphate phosphatase	PGP	A6NDG6	283871	ENSG00000184207	RFU	Protein	20
LGALSL_seq.18236.3	seq.18236.3	18236-3	3	SL016463	Galectin-related protein	LEGL	Q3ZCW2	29094	ENSG00000119862	RFU	Protein	20
NRIP3_seq.18237.29	seq.18237.29	18237-29	3	SL021014	Nuclear receptor-interacting protein 3	NRIP3	Q9NQ35	56675	ENSG00000175352	RFU	Protein	20
OMP_seq.18240.6	seq.18240.6	18240-6	3	SL020923	Olfactory marker protein	OMP	P47874	4975	ENSG00000254550	RFU	Protein	20
CPOX_seq.18241.18	seq.18241.18	18241-18	3	SL020919	Oxygen-dependent coproporphyrinogen-III oxidase, mitochondrial	HEM6	P36551	1371	ENSG00000080819	RFU	Protein	20
SPA17_seq.18242.8	seq.18242.8	18242-8	3	SL004276	Sperm surface protein Sp17	Sperm protein 17	Q15506	53340	ENSG00000064199	RFU	Protein	20
CMPK1_seq.18243.9	seq.18243.9	18243-9	3	SL007871	UMP-CMP kinase	Cytidylate kinase	P30085	51727	ENSG00000162368	RFU	Protein	20
ANXA7_seq.18244.1	seq.18244.1	18244-1	3	SL008375	Annexin A7	ANXA7	P20073	310	ENSG00000138279	RFU	Protein	20
SSBP1_seq.18253.8	seq.18253.8	18253-8	3	SL008174	Single-stranded DNA-binding protein, mitochondrial	SSB	Q04837	6742	ENSG00000106028	RFU	Protein	20
CYB5R1_seq.18255.6	seq.18255.6	18255-6	3	SL008326	NADH-cytochrome b5 reductase 1	NB5R1	Q9UHQ9	51706	ENSG00000159348	RFU	Protein	20
SRP19_seq.18257.64	seq.18257.64	18257-64	3	SL013012	Signal recognition particle 19 kDa protein	SRP19	P09132	6728	ENSG00000153037	RFU	Protein	20
MEOX2_seq.18259.15	seq.18259.15	18259-15	3	SL020979	Homeobox protein MOX-2	MEOX2	P50222	4223	ENSG00000106511	RFU	Protein	20
NATD1_seq.18261.34	seq.18261.34	18261-34	3	SL020999	Protein NATD1	NATD1	Q8N6N6	256302	ENSG00000274180	RFU	Protein	20
CCDC25_seq.18264.12	seq.18264.12	18264-12	3	SL006619	Coiled-coil domain-containing protein 25	CCD25	Q86WR0	55246	ENSG00000147419	RFU	Protein	20
ZNF34_seq.18265.18	seq.18265.18	18265-18	3	SL015067	Zinc finger protein 34	ZNF34	Q8IZ26	80778	ENSG00000196378	RFU	Protein	20
CARD17_seq.18267.74	seq.18267.74	18267-74	3	SL020939	Caspase recruitment domain-containing protein 17	CAR17	Q5XLA6	440068		RFU	Protein	20
GAGE2A_seq.18268.5	seq.18268.5	18268-5	3	SL020996	G antigen 2A	GAG2A	Q6NT46	729447	ENSG00000189064	RFU	Protein	20
TAF10_seq.18270.10	seq.18270.10	18270-10	3	SL006529	Transcription initiation factor TFIID subunit 10	TAF10	Q12962	6881	ENSG00000166337	RFU	Protein	20
OXSM_seq.18271.43	seq.18271.43	18271-43	3	SL015281	3-oxoacyl-[acyl-carrier-protein] synthase, mitochondrial	OXSM	Q9NWU1	54995	ENSG00000151093	RFU	Protein	20
GAGE2D_seq.18273.14	seq.18273.14	18273-14	3	SL021008	G antigen 2D	GGE2D	Q9UEU5	100101629		RFU	Protein	20
SERF2_seq.18274.2	seq.18274.2	18274-2	3	SL014888	Small EDRK-rich factor 2	SERF2	P84101	10169	ENSG00000140264	RFU	Protein	20
CRIP1_seq.18275.5	seq.18275.5	18275-5	3	SL014820	Cysteine-rich protein 1	CRIP1	P50238	1396	ENSG00000213145	RFU	Protein	0.005
TCL1B_seq.18276.34	seq.18276.34	18276-34	3	SL021021	T-cell leukemia/lymphoma protein 1B	TCL1B	O95988	9623	ENSG00000213231	RFU	Protein	20
TRIAP1_seq.18277.28	seq.18277.28	18277-28	3	SL020910	TP53-regulated inhibitor of apoptosis 1	TRIA1	O43715	51499	ENSG00000170855	RFU	Protein	20
DTD2_seq.18280.29	seq.18280.29	18280-29	3	SL020956	Putative D-tyrosyl-tRNA(Tyr) deacylase 2	DTD2	Q96FN9	112487	ENSG00000129480	RFU	Protein	20
GNG11_seq.18282.1	seq.18282.1	18282-1	3	SL007316	Guanine nucleotide-binding protein G(I)/G(S)/G(O) subunit gamma-11	GBG11	P61952	2791	ENSG00000127920	RFU	Protein	20
WWC1_seq.18284.77	seq.18284.77	18284-77	3	SL011996	Protein KIBRA	WWC1	Q8IX03	23286	ENSG00000113645	RFU	Protein	20
SVIP_seq.18285.6	seq.18285.6	18285-6	3	SL008800	Small VCP/p97-interacting protein	SVIP	Q8NHG7	258010	ENSG00000198168	RFU	Protein	20
ZWINT_seq.18286.3	seq.18286.3	18286-3	3	SL014667	ZW10 interactor	ZWINT	O95229	11130	ENSG00000122952	RFU	Protein	20
CCL15_seq.18289.16	seq.18289.16	18289-16	3	SL003190	C-C motif chemokine 15	MIP-5	Q16663	6359	ENSG00000275688	RFU	Protein	0.5
ANXA8_seq.18290.6	seq.18290.6	18290-6	3	SL004909	Annexin A8	Annexin A8	P13928	653145	ENSG00000265190	RFU	Protein	20
CDKN1A_seq.18291.8	seq.18291.8	18291-8	3	SL002000	Cyclin-dependent kinase inhibitor 1	p21	P38936	1026	ENSG00000124762	RFU	Protein	20
SOX2_seq.18294.26	seq.18294.26	18294-26	3	SL007245	Transcription factor SOX-2	SOX2	P48431	6657	ENSG00000181449	RFU	Protein	20
GRHPR_seq.18295.102	seq.18295.102	18295-102	3	SL008323	Glyoxylate reductase/hydroxypyruvate reductase	GRHPR	Q9UBQ7	9380	ENSG00000137106	RFU	Protein	20
MRAS_seq.18297.8	seq.18297.8	18297-8	3	SL021012	Ras-related protein M-Ras	RASM	O14807	22808	ENSG00000158186	RFU	Protein	20
CAPNS1_seq.18299.13	seq.18299.13	18299-13	3	SL016349	Calpain small subunit 1	CPNS1	P04632	826	ENSG00000126247	RFU	Protein	0.5
PURB_seq.18300.39	seq.18300.39	18300-39	3	SL015153	Transcriptional activator protein Pur-beta	PURB	Q96QR8	5814	ENSG00000146676	RFU	Protein	20
NAIF1_seq.18301.10	seq.18301.10	18301-10	3	SL020940	Nuclear apoptosis-inducing factor 1	NAIF1	Q69YI7	203245	ENSG00000171169	RFU	Protein	0.5
ZWILCH_seq.18302.204	seq.18302.204	18302-204	3	SL015242	Protein zwilch homolog	ZWILC	Q9H900	55055	ENSG00000174442	RFU	Protein	20
NRGN_seq.18303.39	seq.18303.39	18303-39	3	SL020951	Neurogranin	NEUG	Q92686	4900	ENSG00000154146	RFU	Protein	20
BCCIP_seq.18304.19	seq.18304.19	18304-19	3	SL021083	BRCA2 and CDKN1A-interacting protein	BCCIP	Q9P287	56647	ENSG00000107949	RFU	Protein	20
PALM_seq.18306.1	seq.18306.1	18306-1	3	SL020913	Paralemmin-1	PALM	O75781	5064	ENSG00000099864	RFU	Protein	20
PPA2_seq.18307.71	seq.18307.71	18307-71	3	SL005288	Inorganic pyrophosphatase 2, mitochondrial	PPase 2	Q9H2U2	27068	ENSG00000138777	RFU	Protein	0.5
STXBP6_seq.18308.30	seq.18308.30	18308-30	3	SL020946	Syntaxin-binding protein 6	STXB6	Q8NFX7	29091	ENSG00000168952	RFU	Protein	20
CS_seq.18309.18	seq.18309.18	18309-18	3	SL007981	Citrate synthase, mitochondrial	CISY	O75390	1431	ENSG00000062485	RFU	Protein	20
SELENOW_seq.18310.26	seq.18310.26	18310-26	3	SL014876	Selenoprotein W	SELW	P63302	6415	ENSG00000178980	RFU	Protein	20
DCTN6_seq.18311.44	seq.18311.44	18311-44	3	SL016368	Dynactin subunit 6	DCTN6	O00399	10671	ENSG00000104671	RFU	Protein	20
NDRG3_seq.18312.68	seq.18312.68	18312-68	3	SL015308	Protein NDRG3	NDRG3	Q9UGV2	57446	ENSG00000101079	RFU	Protein	20
ASRGL1_seq.18313.4	seq.18313.4	18313-4	3	SL009121	Isoaspartyl peptidase/L-asparaginase	Asparaginase-like protein 1	Q7L266	80150	ENSG00000162174	RFU	Protein	20
PAX8_seq.18314.88	seq.18314.88	18314-88	3	SL000693	Paired box protein Pax-8	PAX-8	Q06710	7849	ENSG00000125618	RFU	Protein	20
RTP4_seq.18315.38	seq.18315.38	18315-38	3	SL015136	Receptor-transporting protein 4	RTP4	Q96DX8	64108	ENSG00000136514	RFU	Protein	20
SEPTIN3_seq.18316.75	seq.18316.75	18316-75	3	SL021092	Neuronal-specific septin-3	SEPT3	Q9UH03	55964	ENSG00000100167	RFU	Protein	20
ZFAND5_seq.18317.111	seq.18317.111	18317-111	3	SL020914	AN1-type zinc finger protein 5	ZFAN5	O76080	7763	ENSG00000107372	RFU	Protein	20
SH3GL3_seq.18318.98	seq.18318.98	18318-98	3	SL020960	Endophilin-A3	SH3G3	Q99963	6457	ENSG00000140600	RFU	Protein	20
PDHX_seq.18319.7	seq.18319.7	18319-7	3	SL007950	Pyruvate dehydrogenase protein X component, mitochondrial	ODPX	O00330	8050	ENSG00000110435	RFU	Protein	20
MTHFD2_seq.18321.38	seq.18321.38	18321-38	3	SL014717	Bifunctional methylenetetrahydrofolate dehydrogenase/cyclohydrolase, mitochondrial	MTDC	P13995	10797	ENSG00000065911	RFU	Protein	20
JMJD6_seq.18322.15	seq.18322.15	18322-15	3	SL020972	Bifunctional arginine demethylase and lysyl-hydroxylase JMJD6	JMJD6	Q6NYC1	23210	ENSG00000070495	RFU	Protein	0.5
CRMP1_seq.18323.39	seq.18323.39	18323-39	3	SL005739	Dihydropyrimidinase-related protein 1	DRP-1	Q14194	1400	ENSG00000072832	RFU	Protein	20
SUOX_seq.18324.61	seq.18324.61	18324-61	3	SL020980	Sulfite oxidase, mitochondrial	SUOX	P51687	6821	ENSG00000139531	RFU	Protein	20
MAGEA8_seq.18326.50	seq.18326.50	18326-50	3	SL020991	Melanoma-associated antigen 8	MAGA8	P43361	4107	ENSG00000156009	RFU	Protein	20
SNX5_seq.18327.6	seq.18327.6	18327-6	3	SL016768	Sorting nexin-5	SNX5	Q9Y5X3	27131	ENSG00000089006	RFU	Protein	20
PYCR2_seq.18328.36	seq.18328.36	18328-36	3	SL020954	Pyrroline-5-carboxylate reductase 2	P5CR2	Q96C36	29920	ENSG00000143811	RFU	Protein	20
PRPS2_seq.18329.4	seq.18329.4	18329-4	3	SL016402	Ribose-phosphate pyrophosphokinase 2	PRPS2	P11908	5634	ENSG00000101911	RFU	Protein	20
PGM2_seq.18330.7	seq.18330.7	18330-7	3	SL010957	Phosphoglucomutase-2	PGM2	Q96G03	55276	ENSG00000169299	RFU	Protein	20
GBA_seq.18331.3	seq.18331.3	18331-3	3	SL008583	Glucosylceramidase	GLCM	P04062	2629	ENSG00000177628	RFU	Protein	20
CPLX1_seq.18332.17	seq.18332.17	18332-17	3	SL020907	Complexin-1	CPLX1	O14810	10815	ENSG00000168993	RFU	Protein	20
CDA_seq.18336.31	seq.18336.31	18336-31	3	SL011813	Cytidine deaminase	CDA	P32320	978	ENSG00000158825	RFU	Protein	0.5
GMDS_seq.18337.4	seq.18337.4	18337-4	3	SL014629	GDP-mannose 4,6 dehydratase	GMDS	O60547	2762	ENSG00000112699	RFU	Protein	20
IDH1_seq.18338.26	seq.18338.26	18338-26	3	SL004995	Isocitrate dehydrogenase [NADP] cytoplasmic	IDH	O75874	3417	ENSG00000138413	RFU	Protein	0.5
PSMB3_seq.18339.207	seq.18339.207	18339-207	3	SL008674	Proteasome subunit beta type-3	PSB3	P49720	5691	ENSG00000277791	RFU	Protein	20
PSMB4_seq.18340.2	seq.18340.2	18340-2	3	SL005691	Proteasome subunit beta type-4	Proteasome beta chain	P28070	5692	ENSG00000159377	RFU	Protein	20
PSAT1_seq.18342.2	seq.18342.2	18342-2	3	SL008364	Phosphoserine aminotransferase	SERC	Q9Y617	29968	ENSG00000135069	RFU	Protein	20
DECR2_seq.18343.10	seq.18343.10	18343-10	3	SL020975	Peroxisomal 2,4-dienoyl-CoA reductase	DECR2	Q9NUI1	26063	ENSG00000242612	RFU	Protein	20
LAMC1|LAMB1|LAMA2_seq.18347.15	seq.18347.15	18347-15	3	SL021367	Laminin-2	Laminin-2	P11047|P07942|P24043	3915|3912|3908	ENSG00000135862|ENSG00000091136|ENSG00000196569	RFU	Protein	0.5
HNRNPD_seq.18348.89	seq.18348.89	18348-89	3	SL008192	Heterogeneous nuclear ribonucleoprotein D0	HNRPD	Q14103	3184	ENSG00000138668	RFU	Protein	20
RDX_seq.18373.13	seq.18373.13	18373-13	3	SL005848	Radixin	Radixin	P35241	5962	ENSG00000137710	RFU	Protein	0.5
IL36RN_seq.18375.28	seq.18375.28	18375-28	3	SL005176	Interleukin-36 receptor antagonist protein	IL-1F5	Q9UBH0	26525	ENSG00000136695	RFU	Protein	20
MYL3_seq.18376.19	seq.18376.19	18376-19	3	SL004734	Myosin light chain 3	Myosin light chain 1	P08590	4634	ENSG00000160808	RFU	Protein	20
ALB_seq.18380.78	seq.18380.78	18380-78	3	SL000254	Serum albumin	Albumin	P02768	213	ENSG00000163631	RFU	Protein	0.005
ALDH2_seq.18381.16	seq.18381.16	18381-16	3	SL004755	Aldehyde dehydrogenase, mitochondrial	ALDH-E2	P05091	217	ENSG00000111275	RFU	Protein	20
COMT_seq.18382.109	seq.18382.109	18382-109	3	SL009649	Catechol O-methyltransferase	Catechol O-methyltransferase	P21964	1312	ENSG00000093010	RFU	Protein	0.5
FKBP3_seq.18383.9	seq.18383.9	18383-9	3	SL008165	Peptidyl-prolyl cis-trans isomerase FKBP3	FKBP3	Q00688	2287	ENSG00000100442	RFU	Protein	20
PSMD10_seq.18385.4	seq.18385.4	18385-4	3	SL016384	26S proteasome non-ATPase regulatory subunit 10	PSD10	O75832	5716	ENSG00000101843	RFU	Protein	20
GLRX_seq.18386.36	seq.18386.36	18386-36	3	SL008860	Glutaredoxin-1	GLRX1	P35754	2745	ENSG00000173221	RFU	Protein	20
ST13_seq.18387.7	seq.18387.7	18387-7	3	SL009200	Hsc70-interacting protein	suppression of tumorigenicity 13	P50502	6767	ENSG00000100380	RFU	Protein	20
IFNA1_seq.18389.11	seq.18389.11	18389-11	3	SL021466	Interferon alpha-1/13	IFNA1	P01562	3439	NA	RFU	Protein	20
MAT2B_seq.18392.19	seq.18392.19	18392-19	3	SL021365	Methionine adenosyltransferase 2 subunit beta	MAT2B	Q9NZL9	27430	ENSG00000038274	RFU	Protein	0.5
ADPRH_seq.18395.5	seq.18395.5	18395-5	3	SL021343	[Protein ADP-ribosylarginine] hydrolase	ADPRH	P54922	141	ENSG00000144843	RFU	Protein	0.5
TLE5_seq.18396.10	seq.18396.10	18396-10	3	SL021344	Amino-terminal enhancer of split	AES	Q08117	166	ENSG00000104964	RFU	Protein	20
AKR1C4_seq.18397.5	seq.18397.5	18397-5	3	SL014729	Aldo-keto reductase family 1 member C4	AK1C4	P17516	1109	ENSG00000198610	RFU	Protein	20
AKR1D1_seq.18398.1	seq.18398.1	18398-1	3	SL021346	3-oxo-5-beta-steroid 4-dehydrogenase	AK1D1	P51857	6718	ENSG00000122787	RFU	Protein	20
AKAP7_seq.18399.1	seq.18399.1	18399-1	3	SL021345	A-kinase anchor protein 7 isoforms alpha and beta	AKA7A	O43687	9465	ENSG00000118507	RFU	Protein	20
ALKBH2_seq.18400.52	seq.18400.52	18400-52	3	SL021348	DNA oxidative demethylase ALKBH2	ALKB2	Q6NS38	121642	ENSG00000189046	RFU	Protein	20
ALKBH3_seq.18401.18	seq.18401.18	18401-18	3	SL021349	Alpha-ketoglutarate-dependent dioxygenase alkB homolog 3	ALKB3	Q96Q83	221120	ENSG00000166199	RFU	Protein	20
AMMECR1L_seq.18402.1	seq.18402.1	18402-1	3	SL021350	AMMECR1-like protein	AMERL	Q6DCA0	83607	ENSG00000144233	RFU	Protein	20
AMPD2_seq.18403.25	seq.18403.25	18403-25	3	SL016443	AMP deaminase 2	AMPD2	Q01433	271	ENSG00000116337	RFU	Protein	20
ANKRD54_seq.18404.22	seq.18404.22	18404-22	3	SL021351	Ankyrin repeat domain-containing protein 54	ANR54	Q6NXT1	129138	ENSG00000100124	RFU	Protein	20
AP1S2_seq.18405.117	seq.18405.117	18405-117	3	SL006495	AP-1 complex subunit sigma-2	AP1S2	P56377	8905	ENSG00000182287	RFU	Protein	20
ARL2BP_seq.18407.36	seq.18407.36	18407-36	3	SL021355	ADP-ribosylation factor-like protein 2-binding protein	AR2BP	Q9Y2Y0	23568	ENSG00000102931	RFU	Protein	20
ARF4_seq.18408.26	seq.18408.26	18408-26	3	SL008052	ADP-ribosylation factor 4	ARF4	P18085	378	ENSG00000168374	RFU	Protein	20
ARF5_seq.18409.61	seq.18409.61	18409-61	3	SL008833	ADP-ribosylation factor 5	ARF5	P84085	381	ENSG00000004059	RFU	Protein	20
ARL14_seq.18410.26	seq.18410.26	18410-26	3	SL021353	ADP-ribosylation factor-like protein 14	ARL14	Q8N4G2	80117	ENSG00000179674	RFU	Protein	20
ARL15_seq.18411.83	seq.18411.83	18411-83	3	SL021354	ADP-ribosylation factor-like protein 15	ARL15	Q9NXU5	54622	ENSG00000185305	RFU	Protein	0.5
ARL4D_seq.18413.24	seq.18413.24	18413-24	3	SL014815	ADP-ribosylation factor-like protein 4D	ARL4D	P49703	379	ENSG00000175906	RFU	Protein	20
ARL5A_seq.18414.26	seq.18414.26	18414-26	3	SL021357	ADP-ribosylation factor-like protein 5A	ARL5A	Q9Y689	26225	ENSG00000162980	RFU	Protein	20
ARL6_seq.18415.16	seq.18415.16	18415-16	3	SL016516	ADP-ribosylation factor-like protein 6	ARL6	Q9H0F7	84100	ENSG00000113966	RFU	Protein	0.5
ARL9_seq.18416.3	seq.18416.3	18416-3	3	SL021358	ADP-ribosylation factor-like protein 9	ARL9	Q6T311	132946	ENSG00000196503	RFU	Protein	20
AS3MT_seq.18417.3	seq.18417.3	18417-3	3	SL021359	Arsenite methyltransferase	AS3MT	Q9HBK9	57412	ENSG00000214435	RFU	Protein	20
ARPC5_seq.18419.20	seq.18419.20	18419-20	3	SL004614	Actin-related protein 2/3 complex subunit 5	p16-ARC	O15511	10092	ENSG00000162704	RFU	Protein	20
MVD_seq.18422.41	seq.18422.41	18422-41	3	SL013390	Diphosphomevalonate decarboxylase	ERG19	P53602	4597	ENSG00000167508	RFU	Protein	20
CDH1_seq.18429.10	seq.18429.10	18429-10	3	SL000055	Cadherin-1	Cadherin E	P12830	999	ENSG00000039068	RFU	Protein	20
RALB_seq.18432.32	seq.18432.32	18432-32	3	SL009211	Ras-related protein Ral-B	RALB	P11234	5899	ENSG00000144118	RFU	Protein	20
TBPL1_seq.18434.141	seq.18434.141	18434-141	3	SL021510	TATA box-binding protein-like protein 1	TBPL1	P62380	9519	ENSG00000028839	RFU	Protein	20
UBXN2B_seq.18435.40	seq.18435.40	18435-40	3	SL021481	UBX domain-containing protein 2B	UBX2B	Q14CS0	137886	ENSG00000215114	RFU	Protein	20
PPIG_seq.18449.33	seq.18449.33	18449-33	3	SL014928	Peptidyl-prolyl cis-trans isomerase G	PPIG	Q13427	9360	ENSG00000138398	RFU	Protein	20
PTGES2_seq.18458.4	seq.18458.4	18458-4	3	SL020905	Prostaglandin E synthase 2	PGES2	Q9H7Z7	80142	ENSG00000148334	RFU	Protein	20
RABIF_seq.18483.36	seq.18483.36	18483-36	3	SL014804	Guanine nucleotide exchange factor MSS4	MSS4	P47224	5877	ENSG00000183155	RFU	Protein	20
DDX19A_seq.18813.15	seq.18813.15	18813-15	3	SL021131	ATP-dependent RNA helicase DDX19A	DD19A	Q9NUU7	55308	ENSG00000168872	RFU	Protein	20
INHBA|INHBC_seq.18814.21	seq.18814.21	18814-21	3	SL020353	Inhibin beta A chain:Inhibin beta C chain heterodimer	Activin AC	P08476|P55103	3624|3626	ENSG00000122641|ENSG00000175189	RFU	Protein	20
CBX1_seq.18817.50	seq.18817.50	18817-50	3	SL013308	Chromobox protein homolog 1	CBX1	P83916	10951	ENSG00000108468	RFU	Protein	20
PPIC_seq.18819.21	seq.18819.21	18819-21	3	SL008612	Peptidyl-prolyl cis-trans isomerase C	PPIC	P45877	5480	ENSG00000168938	RFU	Protein	0.5
C4B|C4A_seq.18821.9	seq.18821.9	18821-9	3	SL000317	C4a anaphylatoxin	C4a	P0C0L5|P0C0L4	721|720	ENSG00000228454|ENSG00000206340	RFU	Protein	0.005
H2BU1_seq.18823.52	seq.18823.52	18823-52	3	SL021204	Histone H2B type 3-B	H2B3B	Q8N257	128312	ENSG00000196890	RFU	Protein	20
EIF4A2_seq.18824.7	seq.18824.7	18824-7	3	SL021460	Eukaryotic initiation factor 4A-II	IF4A2	Q14240	1974	ENSG00000156976	RFU	Protein	20
EIF4A1_seq.18829.4	seq.18829.4	18829-4	3	SL008140	Eukaryotic initiation factor 4A-I	IF4A1	P60842	1973	ENSG00000161960	RFU	Protein	20
ITLN1_seq.18830.1	seq.18830.1	18830-1	3	SL011968	Intelectin-1	Omentin	Q8WWA0	55600	ENSG00000179914	RFU	Protein	20
LRIG1_seq.18831.6	seq.18831.6	18831-6	3	SL004425	Leucine-rich repeats and immunoglobulin-like domains protein 1	LRIG1	Q96JA1	26018	ENSG00000144749	RFU	Protein	0.5
SAA2_seq.18832.65	seq.18832.65	18832-65	3	SL021544	Serum amyloid A-2 protein	SAA2	P0DJI9	6289	ENSG00000134339	RFU	Protein	20
PEA15_seq.18833.76	seq.18833.76	18833-76	3	SL011227	Astrocytic phosphoprotein PEA-15	PEA15	Q15121	8682	ENSG00000162734	RFU	Protein	20
SGTB_seq.18837.9	seq.18837.9	18837-9	3	SL021504	Small glutamine-rich tetratricopeptide repeat-containing protein beta	SGTB	Q96EQ0	54557	ENSG00000197860	RFU	Protein	20
TG_seq.18839.24	seq.18839.24	18839-24	3	SL000587	Thyroglobulin	Thyroglobulin	P01266	7038	ENSG00000042832	RFU	Protein	20
SH2D1B_seq.18840.205	seq.18840.205	18840-205	3	SL021503	SH2 domain-containing protein 1B	SH21B	O14796	117157	ENSG00000198574	RFU	Protein	20
SERPINB13_seq.18841.1	seq.18841.1	18841-1	3	SL008432	Serpin B13	SPB13	Q9UIV8	5275	ENSG00000197641	RFU	Protein	20
UBE2D2_seq.18842.24	seq.18842.24	18842-24	3	SL014870	Ubiquitin-conjugating enzyme E2 D2	UB2D2	P62837	7322	ENSG00000131508	RFU	Protein	0.5
EIF4EBP3_seq.18859.7	seq.18859.7	18859-7	3	SL021123	Eukaryotic translation initiation factor 4E-binding protein 3	4EBP3	O60516	8637	ENSG00000243056	RFU	Protein	20
CAMKK1_seq.18860.2	seq.18860.2	18860-2	3	SL004938	Calcium/calmodulin-dependent protein kinase kinase 1	CaMKK alpha	Q8N5S9	84254	ENSG00000004660	RFU	Protein	20
CHST2_seq.18863.176	seq.18863.176	18863-176	3	SL013988	Carbohydrate sulfotransferase 2	CHST2	Q9Y4C5	9435	ENSG00000175040	RFU	Protein	20
PRSS3_seq.18864.7	seq.18864.7	18864-7	3	SL006480	Trypsin-3	TRY3	P35030	5646	ENSG00000010438	RFU	Protein	0.5
PPP3R2_seq.18866.8	seq.18866.8	18866-8	3	SL021140	Calcineurin subunit B type 2	CANB2	Q96LZ3	5535	ENSG00000188386	RFU	Protein	20
CBX3_seq.18868.7	seq.18868.7	18868-7	3	SL004001	Chromobox protein homolog 3	CBX3	Q13185	11335	ENSG00000122565	RFU	Protein	20
CD3E_seq.18870.1	seq.18870.1	18870-1	3	SL007084	T-cell surface glycoprotein CD3 epsilon chain	CD3E	P07766	916	ENSG00000198851	RFU	Protein	20
AIF1L_seq.18871.24	seq.18871.24	18871-24	3	SL020884	Allograft inflammatory factor 1-like	AIF1L	Q9BQI0	83543	ENSG00000126878	RFU	Protein	20
CEACAM8_seq.18873.8	seq.18873.8	18873-8	3	SL008523	Carcinoembryonic antigen-related cell adhesion molecule 8	CEAM8	P31997	1088	ENSG00000124469	RFU	Protein	20
CEBPA_seq.18874.66	seq.18874.66	18874-66	3	SL007254	CCAAT/enhancer-binding protein alpha	CEBPA	P49715	1050	ENSG00000245848	RFU	Protein	20
COL2A1_seq.18875.125	seq.18875.125	18875-125	3	SL021010	Chondrocalcin	Chondrocalcin	P02458	1280	ENSG00000139219	RFU	Protein	20
CHST4_seq.18876.77	seq.18876.77	18876-77	3	SL021174	Carbohydrate sulfotransferase 4	CHST4	Q8NCG5	10164	ENSG00000140835	RFU	Protein	20
CNN2_seq.18877.15	seq.18877.15	18877-15	3	SL008285	Calponin-2	CNN2	Q99439	1265	ENSG00000064666	RFU	Protein	0.5
GREM1_seq.18878.15	seq.18878.15	18878-15	3	SL007024	Gremlin-1	GREM1	O60565	26585	ENSG00000276886	RFU	Protein	20
COL3A1_seq.18880.81	seq.18880.81	18880-81	3	SL002805	Collagen Type III	Collagen Type III	P02461	1281	ENSG00000168542	RFU	Protein	0.5
ADGRE5_seq.18881.7	seq.18881.7	18881-7	3	SL004726	CD97 antigen	CD97	P48960	976	ENSG00000123146	RFU	Protein	20
CLSTN2_seq.18882.7	seq.18882.7	18882-7	3	SL021519	Calsyntenin-2	CSTN2	Q9H4D0	64084	ENSG00000158258	RFU	Protein	0.5
DSTN_seq.18883.4	seq.18883.4	18883-4	3	SL008142	Destrin	DEST	P60981	11034	ENSG00000125868	RFU	Protein	20
DNAJB4_seq.18884.22	seq.18884.22	18884-22	3	SL021230	DnaJ homolog subfamily B member 4	DNJB4	Q9UDY4	11080	ENSG00000162616	RFU	Protein	20
DSCAML1_seq.18886.28	seq.18886.28	18886-28	3	SL006667	Down syndrome cell adhesion molecule-like protein 1	DSCL1	Q8TD84	57453	ENSG00000177103	RFU	Protein	20
ENTPD2_seq.18887.7	seq.18887.7	18887-7	3	SL015373	Ectonucleoside triphosphate diphosphohydrolase 2	ENTP2	Q9Y5L3	954	ENSG00000054179	RFU	Protein	20
FABP12_seq.18888.37	seq.18888.37	18888-37	3	SL021138	Fatty acid-binding protein 12	FBP12	A6NFH5	646486	ENSG00000197416	RFU	Protein	20
FGB_seq.18890.227	seq.18890.227	18890-227	3	SL006118	Fibrinogen beta chain	Fibrinogen B	P02675	2244	ENSG00000171564	RFU	Protein	0.5
GBP2_seq.18891.98	seq.18891.98	18891-98	3	SL014773	Guanylate-binding protein 2	GBP2	P32456	2634	ENSG00000162645	RFU	Protein	20
GPC4_seq.18892.48	seq.18892.48	18892-48	3	SL008883	Glypican-4	GPC4	O75487	2239	ENSG00000076716	RFU	Protein	20
ADGRG1_seq.18893.26	seq.18893.26	18893-26	3	SL009016	Adhesion G-protein coupled receptor G1	GPR56	Q9Y653	9289	ENSG00000205336	RFU	Protein	20
GPX2_seq.18894.1	seq.18894.1	18894-1	3	SL007141	Glutathione peroxidase 2	GPX2	P18283	2877	ENSG00000176153	RFU	Protein	20
GSTM4_seq.18895.54	seq.18895.54	18895-54	3	SL014901	Glutathione S-transferase Mu 4	GSTM4	Q03013	2948	ENSG00000168765	RFU	Protein	20
HS6ST3_seq.18896.23	seq.18896.23	18896-23	3	SL021212	Heparan-sulfate 6-O-sulfotransferase 3	H6ST3	Q8IZP7	266722	ENSG00000185352	RFU	Protein	0.5
HDAC2_seq.18897.31	seq.18897.31	18897-31	3	SL007577	Histone deacetylase 2	HDAC2	Q92769	3066	ENSG00000196591	RFU	Protein	20
HDGFL1_seq.18898.36	seq.18898.36	18898-36	3	SL021221	Hepatoma-derived growth factor-like protein 1	HDGL1	Q5TGJ6	154150	ENSG00000112273	RFU	Protein	20
HDGFL3_seq.18899.82	seq.18899.82	18899-82	3	SL021461	Hepatoma-derived growth factor-related protein 3	HDGR3	Q9Y3E1	50810	ENSG00000166503	RFU	Protein	20
HRAS_seq.18900.37	seq.18900.37	18900-37	3	SL000447	GTPase HRas	H-ras (WT)	P01112	3265	ENSG00000174775	RFU	Protein	0.5
HSPA1B_seq.18901.26	seq.18901.26	18901-26	3	SL021233	Heat shock 70 kDa protein 1B	HS71B	P0DMV9	3304	ENSG00000204388	RFU	Protein	20
CAMK4_seq.18904.23	seq.18904.23	18904-23	3	SL021171	Calcium/calmodulin-dependent protein kinase type IV	KCC4	Q16566	814	ENSG00000152495	RFU	Protein	20
KRT16_seq.18905.5	seq.18905.5	18905-5	3	SL005387	Keratin, type I cytoskeletal 16	Keratin-16	P08779	3868	ENSG00000186832	RFU	Protein	20
KIR3DL1_seq.18907.97	seq.18907.97	18907-97	3	SL007235	Killer cell immunoglobulin-like receptor 3DL1	KI3L1	P43629	3811	ENSG00000167633	RFU	Protein	0.5
EXOSC8_seq.18909.11	seq.18909.11	18909-11	3	SL019371	Exosome complex component RRP43	EXOS8	Q96B26	11340	ENSG00000120699	RFU	Protein	20
LIN7A_seq.18910.45	seq.18910.45	18910-45	3	SL021281	Protein lin-7 homolog A	LIN7A	O14910	8825	ENSG00000111052	RFU	Protein	20
CCNH_seq.18913.3	seq.18913.3	18913-3	3	SL000391	Cyclin-H	Cyclin H	P51946	902	ENSG00000134480	RFU	Protein	20
PAFAH2_seq.18914.188	seq.18914.188	18914-188	3	SL017168	Platelet-activating factor acetylhydrolase 2, cytoplasmic	PAFA2	Q99487	5051	ENSG00000158006	RFU	Protein	20
ITPA_seq.18916.25	seq.18916.25	18916-25	3	SL004707	Inosine triphosphate pyrophosphatase	Inosine triphosphatase	Q9BY32	3704	ENSG00000125877	RFU	Protein	20
AMY2A_seq.18917.53	seq.18917.53	18917-53	3	SL005382	Pancreatic alpha-amylase	Pancreatic alpha-amylase	P04746	279	ENSG00000243480	RFU	Protein	0.5
PDE4A_seq.18918.86	seq.18918.86	18918-86	3	SL011402	cAMP-specific 3',5'-cyclic phosphodiesterase 4A	PDE4A	P27815	5141	ENSG00000065989	RFU	Protein	20
PHEX_seq.18921.30	seq.18921.30	18921-30	3	SL007331	Phosphate-regulating neutral endopeptidase	PHEX	P78562	5251	ENSG00000102174	RFU	Protein	20
CD68_seq.18922.27	seq.18922.27	18922-27	3	SL007199	Macrosialin	CD68	P34810	968	ENSG00000129226	RFU	Protein	20
PSMA5_seq.18925.24	seq.18925.24	18925-24	3	SL005690	Proteasome subunit alpha type-5	Proteasome subunit alpha type 5	P28066	5686	ENSG00000143106	RFU	Protein	20
PSMA3_seq.18926.7	seq.18926.7	18926-7	3	SL008802	Proteasome subunit alpha type-3	PSA3	P25788	5684	ENSG00000100567	RFU	Protein	20
RAET1G_seq.18927.14	seq.18927.14	18927-14	3	SL012569	Retinoic acid early transcript 1G protein	RET1G	Q6H3X3	353091	ENSG00000203722	RFU	Protein	20
S100Z_seq.18928.10	seq.18928.10	18928-10	3	SL021527	Protein S100-Z	S100Z	Q8WXG8	170591	ENSG00000171643	RFU	Protein	20
SLIT2_seq.18930.28	seq.18930.28	18930-28	3	SL008427	Slit homolog 2 protein	SLIT2	O94813	9353	ENSG00000145147	RFU	Protein	20
SLIT3_seq.18931.40	seq.18931.40	18931-40	3	SL011409	Slit homolog 3 protein	SLIT3	O75094	6586	ENSG00000184347	RFU	Protein	0.5
NMNAT1_seq.18932.84	seq.18932.84	18932-84	3	SL020267	Nicotinamide/nicotinic acid mononucleotide adenylyltransferase 1	NMNA1	Q9HAN9	64802	ENSG00000173614	RFU	Protein	20
TGM4_seq.18933.4	seq.18933.4	18933-4	3	SL013786	Protein-glutamine gamma-glutamyltransferase 4	TGM4	P49221	7047	ENSG00000163810	RFU	Protein	20
TGM2_seq.18934.50	seq.18934.50	18934-50	3	SL004717	Protein-glutamine gamma-glutamyltransferase 2	Tissue transglutaminase	P21980	7052	ENSG00000198959	RFU	Protein	0.5
TLR5_seq.18935.14	seq.18935.14	18935-14	3	SL004493	Toll-like receptor 5	TLR5	O60602	7100	ENSG00000187554	RFU	Protein	0.5
VLDLR_seq.18938.3	seq.18938.3	18938-3	3	SL021274	Very low-density lipoprotein receptor	VLDLR	P98155	7436	ENSG00000147852	RFU	Protein	20
PSMB9_seq.18942.11	seq.18942.11	18942-11	3	SL016413	Proteasome subunit beta type-9	PSB9	P28065	5698	ENSG00000240065	RFU	Protein	20
PTGR2_seq.18943.4	seq.18943.4	18943-4	3	SL020290	Prostaglandin reductase 2	PTGR2	Q8N8N7	145482	ENSG00000140043	RFU	Protein	20
RGS1_seq.18945.11	seq.18945.11	18945-11	3	SL005113	Regulator of G-protein signaling 1	RGS1	Q08116	5996	ENSG00000090104	RFU	Protein	20
LRRC3B_seq.18947.3	seq.18947.3	18947-3	3	SL017499	Leucine-rich repeat-containing protein 3B	LRC3B	Q96PB8	116135	ENSG00000179796	RFU	Protein	20
RAC2_seq.18950.13	seq.18950.13	18950-13	3	SL007124	Ras-related C3 botulinum toxin substrate 2	RAC2	P15153	5880	ENSG00000128340	RFU	Protein	20
MECP2_seq.19108.50	seq.19108.50	19108-50	3	SL013794	Methyl-CpG-binding protein 2	MECP2	P51608	4204	ENSG00000169057	RFU	Protein	20
TCEAL8_seq.19109.32	seq.19109.32	19109-32	3	SL006632	Transcription elongation factor A protein-like 8	TCAL8	Q8IYN2	90843	ENSG00000180964	RFU	Protein	20
MEMO1_seq.19110.6	seq.19110.6	19110-6	3	SL010947	Protein MEMO1	MEMO1	Q9Y316	51072	ENSG00000162959	RFU	Protein	20
UBE2M_seq.19111.10	seq.19111.10	19111-10	3	SL013053	NEDD8-conjugating enzyme Ubc12	UBC12	P61081	9040	ENSG00000130725	RFU	Protein	20
TCEAL3_seq.19112.2	seq.19112.2	19112-2	3	SL013231	Transcription elongation factor A protein-like 3	TCAL3	Q969E4	85012	ENSG00000196507	RFU	Protein	20
SH3BGRL2_seq.19113.66	seq.19113.66	19113-66	3	SL009024	SH3 domain-binding glutamic acid-rich-like protein 2	SH3L2	Q9UJC5	83699	ENSG00000198478	RFU	Protein	0.5
TK2_seq.19114.8	seq.19114.8	19114-8	3	SL014563	Thymidine kinase 2, mitochondrial	KITM	O00142	7084	ENSG00000166548	RFU	Protein	20
CMBL_seq.19115.13	seq.19115.13	19115-13	3	SL015135	Carboxymethylenebutenolidase homolog	CMBL	Q96DG6	134147	ENSG00000164237	RFU	Protein	20
BLOC1S5_seq.19116.1	seq.19116.1	19116-1	3	SL006668	Biogenesis of lysosome-related organelles complex 1 subunit 5	MUTED	Q8TDH9	63915	ENSG00000188428	RFU	Protein	20
PPP1R14A_seq.19117.3	seq.19117.3	19117-3	3	SL015127	Protein phosphatase 1 regulatory subunit 14A	PP14A	Q96A00	94274	ENSG00000167641	RFU	Protein	20
OSTF1_seq.19118.47	seq.19118.47	19118-47	3	SL013229	Osteoclast-stimulating factor 1	OSTF1	Q92882	26578	ENSG00000134996	RFU	Protein	20
DDIT3_seq.19119.10	seq.19119.10	19119-10	3	SL013775	DNA damage-inducible transcript 3 protein	DDIT3	P35638	1649	ENSG00000175197	RFU	Protein	20
DAO_seq.19120.33	seq.19120.33	19120-33	3	SL014720	D-amino-acid oxidase	OXDA	P14920	1610	ENSG00000110887	RFU	Protein	20
UBQLN2_seq.19121.3	seq.19121.3	19121-3	3	SL009019	Ubiquilin-2	UBQL2	Q9UHD9	29978	ENSG00000188021	RFU	Protein	20
MYL12B_seq.19122.47	seq.19122.47	19122-47	3	SL016370	Myosin regulatory light chain 12B	ML12B	O14950	103910	ENSG00000118680	RFU	Protein	20
NFKBID_seq.19123.6	seq.19123.6	19123-6	3	SL012723	NF-kappa-B inhibitor delta	IKBD	Q8NI38	84807	ENSG00000167604	RFU	Protein	20
UBLCP1_seq.19124.9	seq.19124.9	19124-9	3	SL013222	Ubiquitin-like domain-containing CTD phosphatase 1	UBCP1	Q8WVY7	134510	ENSG00000164332	RFU	Protein	20
PRKAR2A_seq.19125.26	seq.19125.26	19125-26	3	SL016404	cAMP-dependent protein kinase type II-alpha regulatory subunit	KAP2	P13861	5576	ENSG00000114302	RFU	Protein	20
RPRD1B_seq.19126.4	seq.19126.4	19126-4	3	SL005717	Regulation of nuclear pre-mRNA domain-containing protein 1B	C20orf77	Q9NQG5	58490	ENSG00000101413	RFU	Protein	20
HSPB6_seq.19127.1	seq.19127.1	19127-1	3	SL007954	Heat shock protein beta-6	HSPB6	O14558	126393	ENSG00000004776	RFU	Protein	20
MTHFSD_seq.19129.15	seq.19129.15	19129-15	3	SL006740	Methenyltetrahydrofolate synthase domain-containing protein	MTHFSD	Q2M296	64779	ENSG00000103248	RFU	Protein	20
SERPINB8_seq.19130.81	seq.19130.81	19130-81	3	SL013044	Serpin B8	SPB8	P50452	5271	ENSG00000166401	RFU	Protein	20
TIAL1_seq.19131.184	seq.19131.184	19131-184	3	SL014895	Nucleolysin TIAR	TIAR	Q01085	7073	ENSG00000151923	RFU	Protein	20
MRPL2_seq.19132.1	seq.19132.1	19132-1	3	SL015005	39S ribosomal protein L2, mitochondrial	RM02	Q5T653	51069	ENSG00000112651	RFU	Protein	20
POLR2K_seq.19134.66	seq.19134.66	19134-66	3	SL014837	DNA-directed RNA polymerases I, II, and III subunit RPABC4	RPAB4	P53803	5440	ENSG00000147669	RFU	Protein	20
NT5C3B_seq.19135.5	seq.19135.5	19135-5	3	SL009395	7-methylguanosine phosphate-specific 5'-nucleotidase	Cytosolic 5'-nucleotidase III-like protein	Q969T7	115024	ENSG00000141698	RFU	Protein	20
ALDH6A1_seq.19136.22	seq.19136.22	19136-22	3	SL007346	Methylmalonate-semialdehyde dehydrogenase [acylating], mitochondrial	MMSA	Q02252	4329	ENSG00000119711	RFU	Protein	20
HSF2BP_seq.19139.3	seq.19139.3	19139-3	3	SL018905	Heat shock factor 2-binding protein	HSF2B	O75031	11077	ENSG00000160207	RFU	Protein	20
DAP_seq.19141.22	seq.19141.22	19141-22	3	SL014824	Death-associated protein 1	DAP1	P51397	1611	ENSG00000112977	RFU	Protein	0.5
DNMT3L_seq.19142.39	seq.19142.39	19142-39	3	SL018889	DNA (cytosine-5)-methyltransferase 3-like	DNM3L	Q9UJW3	29947	ENSG00000142182	RFU	Protein	20
CYB5R2_seq.19143.38	seq.19143.38	19143-38	3	SL013157	NADH-cytochrome b5 reductase 2	NB5R2	Q6BCY4	51700	ENSG00000166394	RFU	Protein	20
TCF4_seq.19144.9	seq.19144.9	19144-9	3	SL014722	Transcription factor 4	ITF2	P15884	6925	ENSG00000196628	RFU	Protein	20
MREG_seq.19145.4	seq.19145.4	19145-4	3	SL015073	Melanoregulin	MREG	Q8N565	55686	ENSG00000118242	RFU	Protein	20
LGALS13_seq.19147.6	seq.19147.6	19147-6	3	SL011890	Galactoside-binding soluble lectin 13	PP13	Q9UHV8	29124	ENSG00000105198	RFU	Protein	20
TIMM8A_seq.19148.58	seq.19148.58	19148-58	3	SL012993	Mitochondrial import inner membrane translocase subunit Tim8 A	TIM8A	O60220	1678	ENSG00000126953	RFU	Protein	20
PRPSAP2_seq.19150.20	seq.19150.20	19150-20	3	SL010935	Phosphoribosyl pyrophosphate synthase-associated protein 2	KPRB	O60256	5636	ENSG00000141127	RFU	Protein	20
PPP1R2_seq.19152.4	seq.19152.4	19152-4	3	SL011191	Protein phosphatase inhibitor 2	IPP2	P41236	5504	ENSG00000184203	RFU	Protein	0.5
MPPED2_seq.19153.53	seq.19153.53	19153-53	3	SL006309	Metallophosphoesterase MPPED2	MPPD2	Q15777	744	ENSG00000066382	RFU	Protein	20
SERPINE2_seq.19154.41	seq.19154.41	19154-41	3	SL004457	Glia-derived nexin	Protease nexin I	P07093	5270	ENSG00000135919	RFU	Protein	0.5
PCLAF_seq.19158.1	seq.19158.1	19158-1	3	SL014957	PCNA-associated factor	PAF	Q15004	9768	ENSG00000166803	RFU	Protein	0.5
POLD4_seq.19159.9	seq.19159.9	19159-9	3	SL005738	DNA polymerase delta subunit 4	DNA polymerase subunit delta 4	Q9HCU8	57804	ENSG00000175482	RFU	Protein	20
USP15_seq.19161.1	seq.19161.1	19161-1	3	SL010976	Ubiquitin carboxyl-terminal hydrolase 15	UBP15	Q9Y4E8	9958	ENSG00000135655	RFU	Protein	20
LRRC59_seq.19163.26	seq.19163.26	19163-26	3	SL011278	Leucine-rich repeat-containing protein 59	LRC59	Q96AG4	55379	ENSG00000108829	RFU	Protein	20
RPS19_seq.19166.15	seq.19166.15	19166-15	3	SL008098	40S ribosomal protein S19	RS19	P39019	6223	ENSG00000105372	RFU	Protein	20
PSTPIP1_seq.19168.71	seq.19168.71	19168-71	3	SL008599	Proline-serine-threonine phosphatase-interacting protein 1	PPIP1	O43586	9051	ENSG00000140368	RFU	Protein	20
FIBP_seq.19169.88	seq.19169.88	19169-88	3	SL007005	Acidic fibroblast growth factor intracellular-binding protein	FIBP	O43427	9158	ENSG00000172500	RFU	Protein	20
POLE3_seq.19170.25	seq.19170.25	19170-25	3	SL006751	DNA polymerase epsilon subunit 3	DPOE3	Q9NRF9	54107	ENSG00000148229	RFU	Protein	20
ZFAND1_seq.19173.5	seq.19173.5	19173-5	3	SL011267	AN1-type zinc finger protein 1	ZFAN1	Q8TCF1	79752	ENSG00000104231	RFU	Protein	20
GOLGA7_seq.19174.141	seq.19174.141	19174-141	3	SL010781	Golgin subfamily A member 7	GOGA7	Q7Z5G4	51125	ENSG00000147533	RFU	Protein	20
MARCKSL1_seq.19175.18	seq.19175.18	19175-18	3	SL015568	MARCKS-related protein	MARCKSL1	P49006	65108	ENSG00000175130	RFU	Protein	0.5
CYRIB_seq.19176.27	seq.19176.27	19176-27	3	SL011300	Protein FAM49B	FA49B	Q9NUQ9	51571	ENSG00000153310	RFU	Protein	0.5
MOB1B_seq.19177.7	seq.19177.7	19177-7	3	SL011252	MOB kinase activator 1B	MOL1A	Q7L9L4	92597	ENSG00000173542	RFU	Protein	0.5
GULP1_seq.19180.38	seq.19180.38	19180-38	3	SL008322	PTB domain-containing engulfment adapter protein 1	GULP1	Q9UBP9	51454	ENSG00000144366	RFU	Protein	20
RPL12_seq.19183.164	seq.19183.164	19183-164	3	SL008622	60S ribosomal protein L12	RL12	P30050	6136	ENSG00000197958	RFU	Protein	20
STAMBP_seq.19187.21	seq.19187.21	19187-21	3	SL020523	STAM-binding protein	STABP	O95630	10617	ENSG00000124356	RFU	Protein	20
NAP1L4_seq.19188.21	seq.19188.21	19188-21	3	SL004715	nucleosome assembly protein 1-like 4	NAP2L	Q99733	4676	ENSG00000205531	RFU	Protein	0.5
USP14_seq.19189.2	seq.19189.2	19189-2	3	SL010983	Ubiquitin carboxyl-terminal hydrolase 14	UBP14	P54578	9097	ENSG00000101557	RFU	Protein	20
UBE2L6_seq.19190.4	seq.19190.4	19190-4	3	SL014590	Ubiquitin/ISG15-conjugating enzyme E2 L6	UB2L6	O14933	9246	ENSG00000156587	RFU	Protein	0.005
VBP1_seq.19193.18	seq.19193.18	19193-18	3	SL013059	Prefoldin subunit 3	PFD3	P61758	7411	ENSG00000155959	RFU	Protein	20
DTD1_seq.19194.9	seq.19194.9	19194-9	3	SL015828	D-tyrosyl-tRNA(Tyr) deacylase 1	Histidyl-tRNA synthetase-related	Q8TEA8	92675	ENSG00000125821	RFU	Protein	20
RPS5_seq.19195.85	seq.19195.85	19195-85	3	SL013041	40S ribosomal protein S5	RS5	P46782	6193	ENSG00000083845	RFU	Protein	20
HOPX_seq.19196.73	seq.19196.73	19196-73	3	SL015588	Homeodomain-only protein	HOP	Q9BPY8	84525	ENSG00000171476	RFU	Protein	20
ACAT1_seq.19197.95	seq.19197.95	19197-95	3	SL016788	Acetyl-CoA acetyltransferase, mitochondrial	THIL	P24752	38	ENSG00000075239	RFU	Protein	20
POLR2J_seq.19199.3	seq.19199.3	19199-3	3	SL014831	DNA-directed RNA polymerase II subunit RPB11-a	RPB11	P52435	5439	ENSG00000005075	RFU	Protein	20
NDUFA5_seq.19200.16	seq.19200.16	19200-16	3	SL008216	NADH dehydrogenase [ubiquinone] 1 alpha subcomplex subunit 5	NDUA5	Q16718	4698	ENSG00000128609	RFU	Protein	20
BTK_seq.19202.10	seq.19202.10	19202-10	3	SL010521	Tyrosine-protein kinase BTK	BTK	Q06187	695	ENSG00000010671	RFU	Protein	20
NUDT1_seq.19206.20	seq.19206.20	19206-20	3	SL007213	7,8-dihydro-8-oxoguanine triphosphatase	8ODP	P36639	4521	ENSG00000106268	RFU	Protein	20
ADK_seq.19207.119	seq.19207.119	19207-119	3	SL006494	Adenosine kinase	ADK	P55263	132	ENSG00000156110	RFU	Protein	20
ACVR2A_seq.19208.8	seq.19208.8	19208-8	3	SL004129	Activin receptor type-2A	Activin RIIA	P27037	92	ENSG00000121989	RFU	Protein	20
NFKBIA_seq.19209.6	seq.19209.6	19209-6	3	SL004544	NF-kappa-B inhibitor alpha	IKB-alpha	P25963	4792	ENSG00000100906	RFU	Protein	20
DMBT1_seq.19212.4	seq.19212.4	19212-4	3	SL007745	Deleted in malignant brain tumors 1 protein	DMBT1	Q9UGM3	1755	ENSG00000187908	RFU	Protein	20
SPINK4_seq.19213.1	seq.19213.1	19213-1	3	SL012371	Serine protease inhibitor Kazal-type 4	ISK4	O60575	27290	ENSG00000122711	RFU	Protein	20
NDRG1_seq.19215.7	seq.19215.7	19215-7	3	SL007570	Protein NDRG1	NDRG1	Q92597	10397	ENSG00000104419	RFU	Protein	20
NUTF2_seq.19219.71	seq.19219.71	19219-71	3	SL004942	Nuclear transport factor 2	NTF-2	P61970	10204	ENSG00000102898	RFU	Protein	20
RAB5B_seq.19222.124	seq.19222.124	19222-124	3	SL008540	Ras-related protein Rab-5B	RAB5B	P61020	5869	ENSG00000111540	RFU	Protein	20
RAB1A_seq.19223.6	seq.19223.6	19223-6	3	SL010834	Ras-related protein Rab-1A	RAB1A	P62820	5861	ENSG00000138069	RFU	Protein	20
EIF1AY_seq.19224.5	seq.19224.5	19224-5	3	SL012984	Eukaryotic translation initiation factor 1A, Y-chromosomal	IF1AY	O14602	9086	ENSG00000198692	RFU	Protein	20
BLNK_seq.19225.11	seq.19225.11	19225-11	3	SL007553	B-cell linker protein	BLNK	Q8WV28	29760	ENSG00000095585	RFU	Protein	20
BATF_seq.19227.18	seq.19227.18	19227-18	3	SL007457	Basic leucine zipper transcriptional factor ATF-like	BATF	Q16520	10538	ENSG00000156127	RFU	Protein	20
BAG2_seq.19228.11	seq.19228.11	19228-11	3	SL005001	BAG family molecular chaperone regulator 2	BAG-2	O95816	9532	ENSG00000112208	RFU	Protein	20
HOMER1_seq.19229.92	seq.19229.92	19229-92	3	SL015060	Homer protein homolog 1	HOME1	Q86YM7	9456	ENSG00000152413	RFU	Protein	20
GSTT1_seq.19230.12	seq.19230.12	19230-12	3	SL013768	Glutathione S-transferase theta-1	GSTT1	P30711	2952	ENSG00000277656	RFU	Protein	20
PTP4A3_seq.19231.22	seq.19231.22	19231-22	3	SL002051	Protein tyrosine phosphatase type IVA 3	PRL-3	O75365	11156	ENSG00000184489	RFU	Protein	20
ATOX1_seq.19233.75	seq.19233.75	19233-75	3	SL006960	Copper transport protein ATOX1	ATOX1	O00244	475	ENSG00000177556	RFU	Protein	20
SUB1_seq.19236.24	seq.19236.24	19236-24	3	SL013049	Activated RNA polymerase II transcriptional coactivator p15	TCP4	P53999	10923	ENSG00000113387	RFU	Protein	20
DDT_seq.19237.17	seq.19237.17	19237-17	3	SL004808	D-dopachrome decarboxylase	D-dopachrome decarboxylase	P30046	1652	ENSG00000099977	RFU	Protein	20
GLUL_seq.19238.12	seq.19238.12	19238-12	3	SL008477	Glutamine synthetase	GLNA	P15104	2752	ENSG00000135821	RFU	Protein	20
ARF1_seq.19239.5	seq.19239.5	19239-5	3	SL003998	ADP-ribosylation factor 1	ARF1	P84077	375	ENSG00000143761	RFU	Protein	20
PDAP1_seq.19240.265	seq.19240.265	19240-265	3	SL010229	28 kDa heat- and acid-stable phosphoprotein	HAP28	Q13442	11333	ENSG00000106244	RFU	Protein	20
RBP5_seq.19241.31	seq.19241.31	19241-31	3	SL005353	Retinol-binding protein 5	RBP-III	P82980	83758	ENSG00000139194	RFU	Protein	20
PFDN1_seq.19242.21	seq.19242.21	19242-21	3	SL011167	Prefoldin subunit 1	PFD1	O60925	5201	ENSG00000113068	RFU	Protein	20
PFDN2_seq.19243.2	seq.19243.2	19243-2	3	SL011692	Prefoldin subunit 2	PFD2	Q9UHV9	5202	ENSG00000143256	RFU	Protein	20
UBE2D1_seq.19247.1	seq.19247.1	19247-1	3	SL011412	Ubiquitin-conjugating enzyme E2 D1	UB2D1	P51668	7321	ENSG00000072401	RFU	Protein	20
KARS1_seq.19249.18	seq.19249.18	19249-18	3	SL011670	Lysine--tRNA ligase	SYK	Q15046	3735	ENSG00000065427	RFU	Protein	20
MYCBP_seq.19250.50	seq.19250.50	19250-50	3	SL009443	C-Myc-binding protein	MYCBP	Q99417	26292	ENSG00000214114	RFU	Protein	20
SRGN_seq.19251.56	seq.19251.56	19251-56	3	SL005269	Serglycin	Platelet proteoglycan	P10124	5552	ENSG00000122862	RFU	Protein	20
PSMB2_seq.19252.67	seq.19252.67	19252-67	3	SL008675	Proteasome subunit beta type-2	PSB2	P49721	5690	ENSG00000126067	RFU	Protein	20
RAB2B_seq.19253.82	seq.19253.82	19253-82	3	SL016492	Ras-related protein Rab-2B	RAB2B	Q8WUD1	84932	ENSG00000129472	RFU	Protein	20
GMPR_seq.19254.125	seq.19254.125	19254-125	3	SL010923	GMP reductase 1	GMPR1	P36959	2766	ENSG00000137198	RFU	Protein	20
NXT2_seq.19255.124	seq.19255.124	19255-124	3	SL006746	NTF2-related export protein 2	NXT2	Q9NPJ8	55916	ENSG00000101888	RFU	Protein	20
CLTA_seq.19257.11	seq.19257.11	19257-11	3	SL010965	Clathrin light chain A	CLCA	P09496	1211	ENSG00000122705	RFU	Protein	20
GCDH_seq.19258.24	seq.19258.24	19258-24	3	SL015122	Glutaryl-CoA dehydrogenase, mitochondrial	GCDH	Q92947	2639	ENSG00000105607	RFU	Protein	20
EIF2S1_seq.19259.176	seq.19259.176	19259-176	3	SL010915	Eukaryotic translation initiation factor 2 subunit 1	IF2A	P05198	1965	ENSG00000134001	RFU	Protein	20
GIPC1_seq.19260.4	seq.19260.4	19260-4	3	SL011152	PDZ domain-containing protein GIPC1	GIPC1	O14908	10755	ENSG00000123159	RFU	Protein	20
SDCBP2_seq.19261.12	seq.19261.12	19261-12	3	SL015225	Syntenin-2	SDCB2	Q9H190	27111	ENSG00000125775	RFU	Protein	0.5
ACADVL_seq.19262.219	seq.19262.219	19262-219	3	SL008117	Very long-chain specific acyl-CoA dehydrogenase, mitochondrial	ACADV	P49748	37	ENSG00000072778	RFU	Protein	20
EIF4E_seq.19263.147	seq.19263.147	19263-147	3	SL007081	Eukaryotic translation initiation factor 4E	IF4E	P06730	1977	ENSG00000151247	RFU	Protein	20
RPA2_seq.19264.6	seq.19264.6	19264-6	3	SL013744	Replication protein A 32 kDa subunit	RFA2	P15927	6118	ENSG00000117748	RFU	Protein	20
TCP1_seq.19265.9	seq.19265.9	19265-9	3	SL010980	T-complex protein 1 subunit alpha	TCPA	P17987	6950	ENSG00000120438	RFU	Protein	0.5
G3BP1_seq.19266.35	seq.19266.35	19266-35	3	SL013328	Ras GTPase-activating protein-binding protein 1	G3BP1	Q13283	10146	ENSG00000145907	RFU	Protein	20
HAGH_seq.19267.14	seq.19267.14	19267-14	3	SL010992	Hydroxyacylglutathione hydrolase, mitochondrial	GLO2	Q16775	3029	ENSG00000063854	RFU	Protein	20
YARS1_seq.19270.26	seq.19270.26	19270-26	3	SL007285	Tyrosine--tRNA ligase, cytoplasmic	SYYC	P54577	8565	ENSG00000134684	RFU	Protein	20
GNAI1_seq.19271.64	seq.19271.64	19271-64	3	SL005571	Guanine nucleotide-binding protein G(i) subunit alpha-1	GNAI1	P63096	2770	ENSG00000127955	RFU	Protein	20
PEF1_seq.19272.9	seq.19272.9	19272-9	3	SL008547	Peflin	PEF1	Q9UBV8	553115	ENSG00000162517	RFU	Protein	0.5
GSR_seq.19273.3	seq.19273.3	19273-3	3	SL000434	Glutathione reductase, mitochondrial	Glutathione reductase	P00390	2936	ENSG00000104687	RFU	Protein	0.5
SNTA1_seq.19274.80	seq.19274.80	19274-80	3	SL004593	Alpha-1-syntrophin	Alpha-1-syntrophin	Q13424	6640	ENSG00000101400	RFU	Protein	20
IDH3G_seq.19275.68	seq.19275.68	19275-68	3	SL014825	Isocitrate dehydrogenase [NAD] subunit gamma, mitochondrial	IDH3G	P51553	3421	ENSG00000067829	RFU	Protein	20
SNRPG_seq.19276.124	seq.19276.124	19276-124	3	SL013061	Small nuclear ribonucleoprotein G	RUXG	P62308	6637	ENSG00000143977	RFU	Protein	20
TSTD1_seq.19277.4	seq.19277.4	19277-4	3	SL013211	Thiosulfate sulfurtransferase/rhodanese-like domain-containing protein 1	KAT	Q8NFU3	100131187	ENSG00000215845	RFU	Protein	20
RAB1B_seq.19278.19	seq.19278.19	19278-19	3	SL008303	Ras-related protein Rab-1B	RAB1B	Q9H0U4	81876	ENSG00000174903	RFU	Protein	0.5
RBP1_seq.19279.42	seq.19279.42	19279-42	3	SL005471	Retinol-binding protein 1	CRBP	P09455	5947	ENSG00000114115	RFU	Protein	20
UBE2D3_seq.19280.29	seq.19280.29	19280-29	3	SL021214	Ubiquitin-conjugating enzyme E2 D3	UB2D3	P61077	7323	ENSG00000109332	RFU	Protein	0.5
MAFG_seq.19281.86	seq.19281.86	19281-86	3	SL014605	Transcription factor MafG	MAFG	O15525	4097	ENSG00000197063	RFU	Protein	20
RAB13_seq.19282.3	seq.19282.3	19282-3	3	SL008534	Ras-related protein Rab-13	RAB13	P51153	5872	ENSG00000143545	RFU	Protein	20
MYL5_seq.19286.30	seq.19286.30	19286-30	3	SL008170	Myosin light chain 5	MLR5	Q02045	4636	ENSG00000215375	RFU	Protein	20
DENR_seq.19287.59	seq.19287.59	19287-59	3	SL007009	Density-regulated protein	DENR	O43583	8562	ENSG00000139726	RFU	Protein	20
UROD_seq.19289.29	seq.19289.29	19289-29	3	SL010986	Uroporphyrinogen decarboxylase	DCUP	P06132	7389	ENSG00000126088	RFU	Protein	20
HPRT1_seq.19290.5	seq.19290.5	19290-5	3	SL008856	Hypoxanthine-guanine phosphoribosyltransferase	HPRT	P00492	3251	ENSG00000165704	RFU	Protein	0.5
CASQ2_seq.19291.2	seq.19291.2	19291-2	3	SL007959	Calsequestrin-2	CASQ2	O14958	845	ENSG00000118729	RFU	Protein	20
VPS26A_seq.19293.6	seq.19293.6	19293-6	3	SL012994	Vacuolar protein sorting-associated protein 26A	VP26A	O75436	9559	ENSG00000122958	RFU	Protein	20
CRIPT_seq.19294.26	seq.19294.26	19294-26	3	SL006766	Cysteine-rich PDZ-binding protein	CRIPT	Q9P021	9419	ENSG00000119878	RFU	Protein	20
PPP1CC_seq.19295.32	seq.19295.32	19295-32	3	SL009430	Serine/threonine-protein phosphatase PP1-gamma catalytic subunit	PP1G	P36873	5501	ENSG00000186298	RFU	Protein	20
MYL7_seq.19296.51	seq.19296.51	19296-51	3	SL008168	Myosin regulatory light chain 2, atrial isoform	MLRA	Q01449	58498	ENSG00000106631	RFU	Protein	0.5
G6PD_seq.19297.4	seq.19297.4	19297-4	3	SL007111	Glucose-6-phosphate 1-dehydrogenase	G6PD	P11413	2539	ENSG00000160211	RFU	Protein	0.5
GIMAP6_seq.19302.7	seq.19302.7	19302-7	3	SL020997	GTPase IMAP family member 6	GIMA6	Q6P9H5	474344	ENSG00000133561	RFU	Protein	20
PET117_seq.19303.64	seq.19303.64	19303-64	3	SL020942	Protein PET117 homolog, mitochondrial	PT117	Q6UWS5	100303755	ENSG00000232838	RFU	Protein	20
COPE_seq.19310.81	seq.19310.81	19310-81	3	SL014583	Coatomer subunit epsilon	COPE	O14579	11316	ENSG00000105669	RFU	Protein	20
CRYGS_seq.19311.15	seq.19311.15	19311-15	3	SL019513	Beta-crystallin S	CRBS	P22914	1427	ENSG00000213139	RFU	Protein	20
HSCB_seq.19316.2	seq.19316.2	19316-2	3	SL019358	Iron-sulfur cluster co-chaperone protein HscB, mitochondrial	HSC20	Q8IWL3	150274	ENSG00000100209	RFU	Protein	20
ACP3_seq.19317.114	seq.19317.114	19317-114	3	SL000549	Prostatic acid phosphatase	Prostatic acid phosphatase	P15309	55	ENSG00000014257	RFU	Protein	20
EBAG9_seq.19323.1	seq.19323.1	19323-1	3	SL013709	Receptor-binding cancer antigen expressed on SiSo cells	RCAS1	O00559	9166	ENSG00000147654	RFU	Protein	20
ABHD14B_seq.19325.21	seq.19325.21	19325-21	3	SL008281	Protein ABHD14B	ABHEB	Q96IU4	84836	ENSG00000114779	RFU	Protein	20
HAT1_seq.19327.31	seq.19327.31	19327-31	3	SL004725	Histone acetyltransferase type B catalytic subunit	Hat1	O14929	8520	ENSG00000128708	RFU	Protein	0.5
CHEK2_seq.19328.51	seq.19328.51	19328-51	3	SL003726	Serine/threonine-protein kinase Chk2	Chk2	O96017	11200	ENSG00000183765	RFU	Protein	20
HIPK3_seq.19329.31	seq.19329.31	19329-31	3	SL010523	Homeodomain-interacting protein kinase 3	HIPK3	Q9H422	10114	ENSG00000110422	RFU	Protein	20
BAIAP2_seq.19331.18	seq.19331.18	19331-18	3	SL013299	Brain-specific angiogenesis inhibitor 1-associated protein 2	BAIP2	Q9UQB8	10458	ENSG00000175866	RFU	Protein	20
MOB4_seq.19332.1	seq.19332.1	19332-1	3	SL016539	MOB-like protein phocein	MOBL3	Q9Y3A3	25843	ENSG00000115540	RFU	Protein	0.5
HNRNPK_seq.19333.4	seq.19333.4	19333-4	3	SL002756	Heterogeneous nuclear ribonucleoprotein K	hnRNP K	P61978	3190	ENSG00000165119	RFU	Protein	20
TXNDC12_seq.19334.62	seq.19334.62	19334-62	3	SL016128	Thioredoxin domain-containing protein 12	TXD12	O95881	51060	ENSG00000117862	RFU	Protein	20
JPT1_seq.19335.2	seq.19335.2	19335-2	3	SL005988	Hematological and neurological expressed 1 protein	HN1	Q9UK76	51155	ENSG00000189159	RFU	Protein	0.5
LZIC_seq.19338.3	seq.19338.3	19338-3	3	SL020950	Protein LZIC	LZIC	Q8WZA0	84328	ENSG00000162441	RFU	Protein	20
ACBD6_seq.19341.36	seq.19341.36	19341-36	3	SL019254	Acyl-CoA-binding domain-containing protein 6	ACBD6	Q9BR61	84320	ENSG00000230124	RFU	Protein	20
CA12_seq.19347.37	seq.19347.37	19347-37	3	SL010370	Carbonic anhydrase 12	Carbonic Anhydrase XII	O43570	771	ENSG00000074410	RFU	Protein	20
OSTM1_seq.19353.25	seq.19353.25	19353-25	3	SL015055	Osteopetrosis-associated transmembrane protein 1	OSTM1	Q86WC4	28962	ENSG00000081087	RFU	Protein	20
TOM1L2_seq.19356.20	seq.19356.20	19356-20	3	SL020218	TOM1-like protein 2	TM1L2	Q6ZVM7	146691	ENSG00000175662	RFU	Protein	20
VAMP7_seq.19357.11	seq.19357.11	19357-11	3	SL016435	Vesicle-associated membrane protein 7	VAMP7	P51809	6845	ENSG00000124333	RFU	Protein	20
LRRTM1_seq.19360.22	seq.19360.22	19360-22	3	SL014096	Leucine-rich repeat transmembrane neuronal protein 1	LRRT1	Q86UE6	347730	ENSG00000162951	RFU	Protein	20
MATN3_seq.19361.78	seq.19361.78	19361-78	3	SL006992	Matrilin-3	MATN3	O15232	4148	ENSG00000132031	RFU	Protein	20
PCNA_seq.19364.163	seq.19364.163	19364-163	3	SL000131	Proliferating cell nuclear antigen	PCNA	P12004	5111	ENSG00000132646	RFU	Protein	20
BCAT2_seq.19365.11	seq.19365.11	19365-11	3	SL013348	Branched-chain-amino-acid aminotransferase, mitochondrial	BCAT2	O15382	587	ENSG00000105552	RFU	Protein	20
PEX26_seq.19366.8	seq.19366.8	19366-8	3	SL015041	Peroxisome assembly protein 26	PEX26	Q7Z412	55670	ENSG00000215193	RFU	Protein	20
ECI1_seq.19367.34	seq.19367.34	19367-34	3	SL016427	Enoyl-CoA delta isomerase 1, mitochondrial	D3D2	P42126	1632	ENSG00000167969	RFU	Protein	20
KAT2A_seq.19369.17	seq.19369.17	19369-17	3	SL007580	Histone acetyltransferase KAT2A	GCNL2	Q92830	2648	ENSG00000108773	RFU	Protein	20
HS3ST4_seq.19370.30	seq.19370.30	19370-30	3	SL018828	Heparan sulfate glucosamine 3-O-sulfotransferase 4	HS3S4	Q9Y661	9951	ENSG00000182601	RFU	Protein	20
MAPRE1_seq.19371.18	seq.19371.18	19371-18	3	SL011230	Microtubule-associated protein RP/EB family member 1	MARE1	Q15691	22919	ENSG00000101367	RFU	Protein	20
MDGA2_seq.19372.7	seq.19372.7	19372-7	3	SL021669	MAM domain-containing glycosylphosphatidylinositol anchor protein 2	MDGA2	Q7Z553	161357	ENSG00000139915	RFU	Protein	20
MYL12A_seq.19373.3	seq.19373.3	19373-3	3	SL008053	Myosin regulatory light chain 12A	MLRM	P19105	10627	ENSG00000101608	RFU	Protein	20
MTCP1_seq.19374.72	seq.19374.72	19374-72	3	SL019344	Protein p13 MTCP-1	MTCP1	P56278	4515	ENSG00000214827	RFU	Protein	20
NNMT_seq.19376.74	seq.19376.74	19376-74	3	SL008101	Nicotinamide N-methyltransferase	NNMT	P40261	4837	ENSG00000166741	RFU	Protein	20
OLFM2_seq.19377.14	seq.19377.14	19377-14	3	SL012399	Noelin-2	NOE2	O95897	93145	ENSG00000105088	RFU	Protein	0.5
RAB3D_seq.19379.154	seq.19379.154	19379-154	3	SL008723	Ras-related protein Rab-3D	RAB3D	O95716	9545	ENSG00000105514	RFU	Protein	20
RGS21_seq.19381.7	seq.19381.7	19381-7	3	SL021788	Regulator of G-protein signaling 21	RGS21	Q2M5E4	431704	ENSG00000253148	RFU	Protein	20
CINP_seq.19383.131	seq.19383.131	19383-131	3	SL021086	Cyclin-dependent kinase 2-interacting protein	CINP	Q9BW66	51550	ENSG00000100865	RFU	Protein	20
CDH12_seq.19388.2	seq.19388.2	19388-2	3	SL025812	Cadherin-12:Extracellular domain	Cadherin-12:ECD	P55289	1010	ENSG00000154162	RFU	Protein	20
DDAH1_seq.19392.6	seq.19392.6	19392-6	3	SL008871	N(G),N(G)-dimethylarginine dimethylaminohydrolase 1	DDAH1	O94760	23576	ENSG00000153904	RFU	Protein	20
VEGFA_seq.19437.61	seq.19437.61	19437-61	3	SL021823	Isoform L-VEGF165	L-VEGF165	P15692	7422	ENSG00000112715	RFU	Protein	20
SYF2_seq.19438.68	seq.19438.68	19438-68	3	SL021097	Pre-mRNA-splicing factor SYF2	SYF2	O95926	25949	ENSG00000117614	RFU	Protein	20
GMPR2_seq.19446.1	seq.19446.1	19446-1	3	SL020976	GMP reductase 2	GMPR2	Q9P2T1	51292	ENSG00000100938	RFU	Protein	20
UPP1_seq.19448.104	seq.19448.104	19448-104	3	SL013090	Uridine phosphorylase 1	UPP1	Q16831	7378	ENSG00000183696	RFU	Protein	20
RBKS_seq.19467.3	seq.19467.3	19467-3	3	SL020965	Ribokinase	RBSK	Q9H477	64080	ENSG00000171174	RFU	Protein	20
HDHD3_seq.19482.11	seq.19482.11	19482-11	3	SL015184	Haloacid dehalogenase-like hydrolase domain-containing protein 3	HDHD3	Q9BSH5	81932	ENSG00000119431	RFU	Protein	20
KDSR_seq.19483.16	seq.19483.16	19483-16	3	SL020931	3-ketodihydrosphingosine reductase	KDSR	Q06136	2531	ENSG00000119537	RFU	Protein	20
PDCD6_seq.19488.1	seq.19488.1	19488-1	3	SL007980	Programmed cell death protein 6	PDCD6	O75340	10016	ENSG00000249915	RFU	Protein	0.5
HSD17B8_seq.19491.11	seq.19491.11	19491-11	3	SL015110	Estradiol 17-beta-dehydrogenase 8	DHB8	Q92506	7923	ENSG00000112474	RFU	Protein	0.005
KAAG1_seq.19492.5	seq.19492.5	19492-5	3	SL021007	Kidney-associated antigen 1	KAAG1	Q9UBP8	353219		RFU	Protein	20
NPL_seq.19496.1	seq.19496.1	19496-1	3	SL008297	N-acetylneuraminate lyase	NPL	Q9BXD5	80896	ENSG00000135838	RFU	Protein	20
SNX3_seq.19503.2	seq.19503.2	19503-2	3	SL007970	Sorting nexin-3	SNX3	O60493	8724	ENSG00000112335	RFU	Protein	0.5
DTYMK_seq.19504.22	seq.19504.22	19504-22	3	SL021087	Thymidylate kinase	KTHY	P23919	1841	ENSG00000168393	RFU	Protein	20
GLYAT_seq.19506.6	seq.19506.6	19506-6	3	SL015017	Glycine N-acyltransferase	GLYAT	Q6IB77	10249	ENSG00000149124	RFU	Protein	20
DCUN1D2_seq.19511.8	seq.19511.8	19511-8	3	SL020984	DCN1-like protein 2	DCNL2	Q6PH85	55208	ENSG00000150401	RFU	Protein	20
HMGA2_seq.19516.10	seq.19516.10	19516-10	3	SL013047	High mobility group protein HMGI-C	HMGA2	P52926	8091	ENSG00000149948	RFU	Protein	20
HK3_seq.19518.12	seq.19518.12	19518-12	3	SL007273	Hexokinase-3	HXK3	P52790	3101	ENSG00000160883	RFU	Protein	20
PARK7_seq.19523.215	seq.19523.215	19523-215	3	SL008933	Protein DJ-1	PARK7	Q99497	11315	ENSG00000116288	RFU	Protein	0.5
PARK7_seq.19545.145	seq.19545.145	19545-145	3	SL020843	Oxidized Protein deglycase DJ-1	Oxidized PARK7	Q99497	11315	ENSG00000116288	RFU	Protein	0.5
STX1A_seq.19553.14	seq.19553.14	19553-14	3	SL004304	Syntaxin-1A	STX1a	Q16623	6804	ENSG00000106089	RFU	Protein	20
SUMO2_seq.19555.1	seq.19555.1	19555-1	3	SL013060	Small ubiquitin-related modifier 2	SUMO2	P61956	6613	ENSG00000188612	RFU	Protein	20
CR1_seq.19556.12	seq.19556.12	19556-12	3	SL004554	Complement receptor type 1	Complement receptor type 1	P17927	1378	ENSG00000203710	RFU	Protein	0.5
KLB_seq.19557.3	seq.19557.3	19557-3	3	SL021540	Beta-klotho	KLOTB	Q86Z14	152831	ENSG00000134962	RFU	Protein	0.5
LRP4_seq.19558.10	seq.19558.10	19558-10	3	SL007029	Low-density lipoprotein receptor-related protein 4	LRP4	O75096	4038	ENSG00000134569	RFU	Protein	20
PLXNA4_seq.19560.23	seq.19560.23	19560-23	3	SL021489	Plexin-A4	PLXA4	Q9HCM2	91584	ENSG00000221866	RFU	Protein	20
PLXND1_seq.19561.216	seq.19561.216	19561-216	3	SL009025	Plexin-D1	PLXD1	Q9Y4D7	23129	ENSG00000004399	RFU	Protein	0.5
USP28_seq.19562.8	seq.19562.8	19562-8	3	SL021216	Ubiquitin carboxyl-terminal hydrolase 28	UBP28	Q96RU2	57646	ENSG00000048028	RFU	Protein	20
SEZ6L_seq.19563.3	seq.19563.3	19563-3	3	SL008781	Seizure 6-like protein	SEZ6L	Q9BYH1	23544	ENSG00000100095	RFU	Protein	0.5
IRF4_seq.19564.61	seq.19564.61	19564-61	3	SL007438	Interferon regulatory factor 4	IRF4	Q15306	3662	ENSG00000137265	RFU	Protein	20
EGFR_seq.19567.1	seq.19567.1	19567-1	3	SL016828	Epidermal growth factor receptor variant III	EGFRvIII	P00533	1956	ENSG00000146648	RFU	Protein	20
IL15_seq.19568.17	seq.19568.17	19568-17	3	SL001775	Interleukin-15	IL-15	P40933	3600	ENSG00000164136	RFU	Protein	20
FGF8_seq.19570.12	seq.19570.12	19570-12	3	SL004341	Fibroblast growth factor 8	FGF-8	P55075	2253	ENSG00000107831	RFU	Protein	20
CEBPG_seq.19572.10	seq.19572.10	19572-10	3	SL006492	CCAAT/enhancer-binding protein gamma	CEBPG	P53567	1054	ENSG00000153879	RFU	Protein	20
ITGB3|ITGA2B_seq.19574.5	seq.19574.5	19574-5	3	SL000542	Integrin alpha-IIb: beta-3 complex	gpIIbIIIa	P05106|P08514	3690|3674	ENSG00000259207|ENSG00000005961	RFU	Protein	20
EPOR_seq.19575.4	seq.19575.4	19575-4	3	SL005159	Erythropoietin receptor	EPO-R	P19235	2057	ENSG00000187266	RFU	Protein	20
DOK2_seq.19578.19	seq.19578.19	19578-19	3	SL016379	Docking protein 2	DOK2	O60496	9046	ENSG00000147443	RFU	Protein	20
DEFA1_seq.19579.5	seq.19579.5	19579-5	3	SL004526	Neutrophil defensin 1	HNP-1	P59665	1667	ENSG00000240247	RFU	Protein	20
IGFBP5_seq.19581.15	seq.19581.15	19581-15	3	SL004676	Insulin-like growth factor-binding protein 5	IGFBP-5	P24593	3488	ENSG00000115461	RFU	Protein	0.005
FGF9_seq.19584.33	seq.19584.33	19584-33	3	SL003849	Fibroblast growth factor 9	FGF9	P31371	2254	ENSG00000102678	RFU	Protein	20
RAB3C_seq.19586.89	seq.19586.89	19586-89	3	SL011389	Ras-related protein Rab-3C	RAB3C	Q96E17	115827	ENSG00000152932	RFU	Protein	20
KPNA1_seq.19587.12	seq.19587.12	19587-12	3	SL021249	Importin subunit alpha-5	IMA5	P52294	3836	ENSG00000114030	RFU	Protein	20
SFTPD_seq.19590.46	seq.19590.46	19590-46	3	SL004484	Pulmonary surfactant-associated protein D	SP-D	P35247	6441	ENSG00000133661	RFU	Protein	0.5
BRF1_seq.19596.18	seq.19596.18	19596-18	3	SL016130	Transcription factor IIIB 90 kDa subunit	BRF-1	Q92994	2972	ENSG00000185024	RFU	Protein	20
ASB9_seq.19601.15	seq.19601.15	19601-15	3	SL019725	Ankyrin repeat and SOCS box protein 9	ASB9	Q96DX5	140462	ENSG00000102048	RFU	Protein	20
JUND_seq.19602.36	seq.19602.36	19602-36	3	SL003671	Transcription factor jun-D	jun-D	P17535	3727	ENSG00000130522	RFU	Protein	20
IHH_seq.19606.28	seq.19606.28	19606-28	3	SL004084	Indian hedgehog protein	ihh	Q14623	3549	ENSG00000163501	RFU	Protein	20
CD81_seq.19612.3	seq.19612.3	19612-3	3	SL007309	CD81 antigen	CD81	P60033	975	ENSG00000110651	RFU	Protein	20
RDH10_seq.19613.16	seq.19613.16	19613-16	3	SL021787	Retinol dehydrogenase 10	RDH10	Q8IZV5	157506	ENSG00000121039	RFU	Protein	0.5
TCN1_seq.19614.8	seq.19614.8	19614-8	3	SL003164	Transcobalamin-1	Holo-TC I	P20061	6947	ENSG00000134827	RFU	Protein	20
NT5C3A_seq.19615.213	seq.19615.213	19615-213	3	SL013508	Cytosolic 5'-nucleotidase 3A	5NT3	Q9H0P0	51251	ENSG00000122643	RFU	Protein	20
EFHD1_seq.19616.100	seq.19616.100	19616-100	3	SL008702	EF-hand domain-containing protein D1	EFHD1	Q9BUP0	80303	ENSG00000115468	RFU	Protein	0.5
PTGR1_seq.19617.5	seq.19617.5	19617-5	3	SL005407	Prostaglandin reductase 1	LTB4DH	Q14914	22949	ENSG00000106853	RFU	Protein	20
DLG2_seq.19620.16	seq.19620.16	19620-16	3	SL021282	Disks large homolog 2	DLG2	Q15700	1740	ENSG00000150672	RFU	Protein	20
INHBA_seq.19622.7	seq.19622.7	19622-7	3	SL001938	Activin A	Activin A	P08476	3624	ENSG00000122641	RFU	Protein	20
RPSA_seq.19623.26	seq.19623.26	19623-26	3	SL004605	40S ribosomal protein SA	40S ribosomal protein SA	P08865	3921	ENSG00000168028	RFU	Protein	20
SNCG_seq.19630.2	seq.19630.2	19630-2	3	SL005267	Gamma-synuclein	g-Synuclein	O76070	6623	ENSG00000173267	RFU	Protein	0.5
KNG1_seq.19631.13	seq.19631.13	19631-13	3	SL014330	Kininostatin	Kininostatin	P01042	3827	ENSG00000113889	RFU	Protein	20
FGL2_seq.19635.69	seq.19635.69	19635-69	3	SL008693	Fibroleukin	FGL2	Q14314	10875	ENSG00000127951	RFU	Protein	0.5
HLA-G_seq.19636.23	seq.19636.23	19636-23	3	SL002647	HLA class I histocompatibility antigen, alpha chain G	HLA-G	P17693	3135	ENSG00000204632	RFU	Protein	0.5
CRH_seq.19637.9	seq.19637.9	19637-9	3	SL003526	Corticoliberin	CRH	P06850	1392	ENSG00000147571	RFU	Protein	20
PDYN_seq.19638.9	seq.19638.9	19638-9	3	SL021368	Dynorphin A (1-17)	Dynorphin A (1-17)	P01213	5173	ENSG00000101327	RFU	Protein	20
IAPP_seq.19639.53	seq.19639.53	19639-53	3	SL011501	Islet amyloid polypeptide	IAPP	P10997	3375	ENSG00000121351	RFU	Protein	20
PTH_seq.19640.2	seq.19640.2	19640-2	3	SL000533	Parathyroid Hormone1-34	Parathyroid Hormone1-34	P01270	5741	ENSG00000152266	RFU	Protein	20
SEPTIN5_seq.19742.3	seq.19742.3	19742-3	3	SL015167	Septin-5	Septin-5	Q99719	5413	ENSG00000184702	RFU	Protein	20
VSTM1_seq.19743.12	seq.19743.12	19743-12	3	SL018234	V-set and transmembrane domain-containing protein 1	VSTM1	Q6UX27	284415	ENSG00000189068	RFU	Protein	20
MVD_seq.19748.3	seq.19748.3	19748-3	3	SL013390	Diphosphomevalonate decarboxylase	ERG19	P53602	4597	ENSG00000167508	RFU	Protein	20
ADA_seq.19751.21	seq.19751.21	19751-21	3	SL009196	Adenosine deaminase	ADA	P00813	100	ENSG00000196839	RFU	Protein	20
METAP1D_seq.19752.197	seq.19752.197	19752-197	3	SL013968	Methionine aminopeptidase 1D, mitochondrial	AMP1D	Q6UB28	254042	ENSG00000172878	RFU	Protein	20
ATP5IF1_seq.19755.38	seq.19755.38	19755-38	3	SL018351	ATPase inhibitor, mitochondrial	ATIF1	Q9UII2	93974	ENSG00000130770	RFU	Protein	20
CPA1_seq.19760.26	seq.19760.26	19760-26	3	SL009336	Carboxypeptidase A1	CBPA1	P15085	1357	ENSG00000091704	RFU	Protein	0.5
CLEC4G_seq.19765.17	seq.19765.17	19765-17	3	SL008886	C-type lectin domain family 4 member G	CLC4G	Q6UXB4	339390	ENSG00000182566	RFU	Protein	20
CCNE1_seq.19767.20	seq.19767.20	19767-20	3	SL000129	G1/S-specific cyclin-E1	Cyclin E	P24864	898	ENSG00000105173	RFU	Protein	20
CSTB_seq.19768.13	seq.19768.13	19768-13	3	SL000395	Cystatin B	Cystatin B	P04080	1476	ENSG00000160213	RFU	Protein	20
HBG2_seq.19774.8	seq.19774.8	19774-8	3	SL009289	Hemoglobin subunit gamma-2	HBG2	P69892	3048	ENSG00000196565	RFU	Protein	0.5
LY6D_seq.19784.16	seq.19784.16	19784-16	3	SL008687	Lymphocyte antigen 6D	LY6D	Q14210	8581	ENSG00000167656	RFU	Protein	20
MEP1A_seq.19786.26	seq.19786.26	19786-26	3	SL006554	Meprin A subunit alpha	MEP1A	Q16819	4224	ENSG00000112818	RFU	Protein	20
MERTK_seq.19787.14	seq.19787.14	19787-14	3	SL004873	Proto-oncogene tyrosine-protein kinase MER	MER	Q12866	10461	ENSG00000153208	RFU	Protein	20
MAT2A_seq.19788.6	seq.19788.6	19788-6	3	SL013031	S-adenosylmethionine synthetase isoform type-2	METK2	P31153	4144	ENSG00000168906	RFU	Protein	0.5
NUDT14_seq.19794.10	seq.19794.10	19794-10	3	SL020273	Uridine diphosphate glucose pyrophosphatase	NUD14	O95848	256281	ENSG00000183828	RFU	Protein	20
KAT2A_seq.19797.4	seq.19797.4	19797-4	3	SL007580	Histone acetyltransferase KAT2A	GCNL2	Q92830	2648	ENSG00000108773	RFU	Protein	20
PGAM4_seq.19799.2	seq.19799.2	19799-2	3	SL006635	Probable phosphoglycerate mutase 4	PGAM4	Q8N0Y7	441531	ENSG00000226784	RFU	Protein	20
EBAG9_seq.19802.22	seq.19802.22	19802-22	3	SL013709	Receptor-binding cancer antigen expressed on SiSo cells	RCAS1	O00559	9166	ENSG00000147654	RFU	Protein	20
RBP2_seq.19803.34	seq.19803.34	19803-34	3	SL015514	Retinol-binding protein 2	RET2	P50120	5948	ENSG00000114113	RFU	Protein	20
RAB3D_seq.19808.26	seq.19808.26	19808-26	3	SL008723	Ras-related protein Rab-3D	RAB3D	O95716	9545	ENSG00000105514	RFU	Protein	20
POLR2I_seq.19809.47	seq.19809.47	19809-47	3	SL013035	DNA-directed RNA polymerase II subunit RPB9	RPB9	P36954	5438	ENSG00000105258	RFU	Protein	20
RGS21_seq.19819.7	seq.19819.7	19819-7	3	SL021788	Regulator of G-protein signaling 21	RGS21	Q2M5E4	431704	ENSG00000253148	RFU	Protein	0.5
PGLYRP4_seq.19821.10	seq.19821.10	19821-10	3	SL004513	Peptidoglycan recognition protein I-beta	PGRP-I-beta	Q96LB8	57115	ENSG00000163218	RFU	Protein	20
SIRT1_seq.19823.75	seq.19823.75	19823-75	3	SL021473	NAD-dependent protein deacetylase sirtuin-1	SIR1	Q96EB6	23411	ENSG00000096717	RFU	Protein	20
UBE2R2_seq.19824.3	seq.19824.3	19824-3	3	SL013182	Ubiquitin-conjugating enzyme E2 R2	UB2R2	Q712K3	54926	ENSG00000107341	RFU	Protein	20
ACO1_seq.20054.28	seq.20054.28	20054-28	3	SL008454	Cytoplasmic aconitate hydratase	Aconitase 1	P21399	48	ENSG00000122729	RFU	Protein	20
ALDH1A2_seq.20055.40	seq.20055.40	20055-40	3	SL021753	Retinal dehydrogenase 2	AL1A2	O94788	8854	ENSG00000128918	RFU	Protein	20
FZD10_seq.20056.7	seq.20056.7	20056-7	3	SL025867	Frizzled-10:Frizzled domain	Frizzled-10:FZ	Q9ULW2	11211	ENSG00000111432	RFU	Protein	20
ASF1B_seq.20057.177	seq.20057.177	20057-177	3	SL021757	Histone chaperone ASF1B	ASF1B	Q9NVP2	55723	ENSG00000105011	RFU	Protein	20
FN1_seq.20064.24	seq.20064.24	20064-24	3	SL010350	Fibronectin-1 Fragment 2	FN1.2	P02751	2335	ENSG00000115414	RFU	Protein	0.005
FZD5_seq.20066.19	seq.20066.19	20066-19	3	SL005163	Frizzled-5	Frizzled-5	Q13467	7855	ENSG00000163251	RFU	Protein	20
HABP2_seq.20067.26	seq.20067.26	20067-26	3	SL004728	Factor seven-activating protease	FSAP	Q14520	3026	ENSG00000148702	RFU	Protein	0.5
GAGE12F_seq.20068.61	seq.20068.61	20068-61	3	SL020989	G antigen 12F	GG12F	P0CL80	100008586	ENSG00000236362	RFU	Protein	20
GLYATL2_seq.20069.23	seq.20069.23	20069-23	3	SL021947	Glycine N-acyltransferase-like protein 2	GLYL2	Q8WU03	219970	ENSG00000156689	RFU	Protein	20
NFKBIE_seq.20071.53	seq.20071.53	20071-53	3	SL004546	I-kappa-B-epsilon	IKB-epsilon	O00221	4794	ENSG00000146232	RFU	Protein	20
KRAS_seq.20073.22	seq.20073.22	20073-22	3	SL002542	GTPase KRas	K-ras	P01116	3845	ENSG00000133703	RFU	Protein	20
LAMA3_seq.20074.3	seq.20074.3	20074-3	3	SL012515	Laminin subunit alpha-3	LAMA3	Q16787	3909	ENSG00000053747	RFU	Protein	20
MAGEA4_seq.20075.130	seq.20075.130	20075-130	3	SL005064	Melanoma-associated antigen 4	MAGE-4	P43358	4103	ENSG00000147381	RFU	Protein	20
MNDA_seq.20076.7	seq.20076.7	20076-7	3	SL004389	Myeloid cell nuclear differentiation antigen	MNDA	P41218	4332	ENSG00000163563	RFU	Protein	20
MYL6B_seq.20078.6	seq.20078.6	20078-6	3	SL008040	Myosin light chain 6B	MYL6B	P14649	140465	ENSG00000196465	RFU	Protein	20
PCK2_seq.20079.6	seq.20079.6	20079-6	3	SL021781	Phosphoenolpyruvate carboxykinase [GTP], mitochondrial	PCKGM	Q16822	5106	ENSG00000100889	RFU	Protein	20
PIM2_seq.20081.14	seq.20081.14	20081-14	3	SL013874	Serine/threonine-protein kinase Pim-2	PIM2	Q9P1W9	11040	ENSG00000102096	RFU	Protein	20
RAB6A_seq.20083.1	seq.20083.1	20083-1	3	SL011181	Ras-related protein Rab-6A	RAB6A	P20340	5870	ENSG00000175582	RFU	Protein	0.5
RAB11B_seq.20086.5	seq.20086.5	20086-5	3	SL008208	Ras-related protein Rab-11B	RB11B	Q15907	9230	ENSG00000185236	RFU	Protein	0.5
SELENOF_seq.20087.3	seq.20087.3	20087-3	3	SL008697	15 kDa selenoprotein	selenoprotein15	O60613	9403	ENSG00000183291	RFU	Protein	0.5
SULT1C4_seq.20089.172	seq.20089.172	20089-172	3	SL021948	Sulfotransferase 1C4	ST1C4	O75897	27233	ENSG00000198075	RFU	Protein	20
UBE2E3_seq.20090.63	seq.20090.63	20090-63	3	SL021846	Ubiquitin-conjugating enzyme E2 E3	UB2E3	Q969T4	10477	ENSG00000170035	RFU	Protein	20
EFNA1_seq.20091.138	seq.20091.138	20091-138	3	SL004138	Ephrin-A1	Ephrin-A1	P20827	1942	ENSG00000169242	RFU	Protein	0.5
VCAM1_seq.20093.9	seq.20093.9	20093-9	3	SL001720	Vascular cell adhesion protein 1	VCAM-1	P19320	7412	ENSG00000162692	RFU	Protein	0.5
OGG1_seq.20103.176	seq.20103.176	20103-176	3	SL002882	N-glycosylase/DNA lyase	N-glycosylase/DNA lyase	O15527	4968	ENSG00000114026	RFU	Protein	20
MYL6_seq.20105.7	seq.20105.7	20105-7	3	SL005669	Myosin light polypeptide 6	Myosin light polypeptide 6	P60660	4637	ENSG00000092841	RFU	Protein	20
DCPS_seq.20106.80	seq.20106.80	20106-80	3	SL011393	Scavenger mRNA-decapping enzyme DcpS	DCPS	Q96C86	28960	ENSG00000110063	RFU	Protein	20
MYL4_seq.20107.11	seq.20107.11	20107-11	3	SL008030	Myosin light polypeptide 4	MYL4	P12829	4635	ENSG00000198336	RFU	Protein	0.5
JPT2_seq.20110.25	seq.20110.25	20110-25	3	SL013275	Hematological and neurological expressed 1-like protein	HN1L	Q9H910	90861	ENSG00000206053	RFU	Protein	20
BASP1_seq.20111.5	seq.20111.5	20111-5	3	SL008935	Brain acid soluble protein 1	BASP	P80723	10409	ENSG00000176788	RFU	Protein	0.5
OXSR1_seq.20116.30	seq.20116.30	20116-30	3	SL007060	Serine/threonine-protein kinase OSR1	OXSR1	O95747	9943	ENSG00000172939	RFU	Protein	0.5
EIF4EBP2_seq.20117.5	seq.20117.5	20117-5	3	SL008378	Eukaryotic translation initiation factor 4E-binding protein 2	4EBP2	Q13542	1979	ENSG00000148730	RFU	Protein	20
AMIGO1_seq.20120.101	seq.20120.101	20120-101	3	SL025790	Amphoterin-induced protein 1:Extracellular domain	AMGO1:ECD	Q86WK6	57463	ENSG00000181754	RFU	Protein	20
GFAP_seq.20126.19	seq.20126.19	20126-19	3	SL004271	Glial fibrillary acidic protein	GFAP	P14136	2670	ENSG00000131095	RFU	Protein	20
HEPH_seq.20127.102	seq.20127.102	20127-102	3	SL015179	Hephaestin	HEPH	Q9BQS7	9843	ENSG00000089472	RFU	Protein	20
CREB1_seq.20128.1	seq.20128.1	20128-1	3	SL006051	cAMP response element-binding protein	CREB1	P16220	1385	ENSG00000118260	RFU	Protein	20
CSNK1G1_seq.20130.144	seq.20130.144	20130-144	3	SL021665	Casein kinase I isoform gamma-1	KC1G1	Q9HCP0	53944	ENSG00000169118	RFU	Protein	20
MAGEA3_seq.20133.1	seq.20133.1	20133-1	3	SL002732	Melanoma-associated antigen 3	MAGE-3	P43357	4102	ENSG00000221867	RFU	Protein	20
MARCO_seq.20134.27	seq.20134.27	20134-27	3	SL018780	Macrophage receptor MARCO	MARCO	Q9UEW3	8685	ENSG00000019169	RFU	Protein	20
RNGTT_seq.20135.85	seq.20135.85	20135-85	3	SL019942	mRNA-capping enzyme	MCE1	O60942	8732	ENSG00000111880	RFU	Protein	0.5
HNRNPA1_seq.20137.49	seq.20137.49	20137-49	3	SL008019	Heterogeneous nuclear ribonucleoprotein A1	ROA1	P09651	3178	ENSG00000135486	RFU	Protein	0.5
SH3GL2_seq.20139.57	seq.20139.57	20139-57	3	SL015171	Endophilin-A1	SH3G2	Q99962	6456	ENSG00000107295	RFU	Protein	20
TCEA2_seq.20141.42	seq.20141.42	20141-42	3	SL020143	Transcription elongation factor A protein 2	TCEA2	Q15560	6919	ENSG00000171703	RFU	Protein	20
UBE2C_seq.20142.42	seq.20142.42	20142-42	3	SL006252	Ubiquitin-conjugating enzyme E2 C	UBE2C	O00762	11065	ENSG00000175063	RFU	Protein	20
NRN1L_seq.20159.1	seq.20159.1	20159-1	3	SL017481	Neuritin-like protein	NRN1L	Q496H8	123904	ENSG00000188038	RFU	Protein	20
NCAM1_seq.20161.41	seq.20161.41	20161-41	3	SL018262	Neural cell adhesion molecule 1	NCAM1	P13591	4684	ENSG00000149294	RFU	Protein	0.5
DPYS_seq.20165.4	seq.20165.4	20165-4	3	SL008681	Dihydropyrimidinase	DPYS	Q14117	1807	ENSG00000147647	RFU	Protein	20
RAB8B_seq.20167.6	seq.20167.6	20167-6	3	SL010818	Ras-related protein Rab-8B	RAB8B	Q92930	51762	ENSG00000166128	RFU	Protein	0.5
CAPN9_seq.20173.39	seq.20173.39	20173-39	3	SL021143	Calpain-9	CAN9	O14815	10753	ENSG00000135773	RFU	Protein	0.5
COL9A3_seq.20175.17	seq.20175.17	20175-17	3	SL012498	Collagen alpha-3(IX) chain	CO9A3	Q14050	1299	ENSG00000092758	RFU	Protein	0.5
ITGA11_seq.20181.17	seq.20181.17	20181-17	3	SL021241	Integrin alpha-11	ITA11	Q9UKX5	22801	ENSG00000137809	RFU	Protein	20
MEOX1_seq.20183.48	seq.20183.48	20183-48	3	SL021773	Homeobox protein MOX-1	MEOX1	P50221	4222	ENSG00000005102	RFU	Protein	20
DLAT_seq.20185.44	seq.20185.44	20185-44	3	SL008022	Dihydrolipoyllysine-residue acetyltransferase component of pyruvate dehydrogenase complex, mitochondrial	ODP2	P10515	1737	ENSG00000150768	RFU	Protein	20
ITGB3|ITGAV_seq.20187.10	seq.20187.10	20187-10	3	SL002726	Integrin alpha V beta 3	Integrin aVb3	P05106|P06756	3690|3685	ENSG00000259207|ENSG00000138448	RFU	Protein	20
ITGAV|ITGB6_seq.20189.28	seq.20189.28	20189-28	3	SL014388	Integrin alpha V beta 6	Integrin aVb6	P06756|P18564	3685|3694	ENSG00000138448|ENSG00000115221	RFU	Protein	20
ITGB6|ITGAV_seq.20189.4	seq.20189.4	20189-4	3	SL014388	Integrin alpha V beta 6	Integrin aVb6	P18564|P06756	3694|3685	ENSG00000115221|ENSG00000138448	RFU	Protein	20
ITGAV|ITGB8_seq.20191.13	seq.20191.13	20191-13	3	SL014391	Integrin alpha V beta 8	Integrin aVb8	P06756|P26012	3685|3696	ENSG00000138448|ENSG00000105855	RFU	Protein	20
IFIH1_seq.20195.13	seq.20195.13	20195-13	3	SL013517	Interferon-induced helicase C domain-containing protein 1	IFIH1	Q9BYX4	64135	ENSG00000115267	RFU	Protein	20
VSNL1_seq.20197.14	seq.20197.14	20197-14	3	SL007318	Visinin-like protein 1	VISL1	P62760	7447	ENSG00000163032	RFU	Protein	20
C1S_seq.20203.45	seq.20203.45	20203-45	3	SL000311	Complement C1s subcomponent	C1s	P09871	716	ENSG00000182326	RFU	Protein	0.005
DYRK2_seq.20205.55	seq.20205.55	20205-55	3	SL013847	Dual specificity tyrosine-phosphorylation-regulated kinase 2	DYRK2	Q92630	8445	ENSG00000127334	RFU	Protein	20
GBP5_seq.20211.75	seq.20211.75	20211-75	3	SL021536	Guanylate-binding protein 5	GBP5	Q96PP8	115362	ENSG00000154451	RFU	Protein	20
HSPA6_seq.20213.82	seq.20213.82	20213-82	3	SL013017	Heat shock 70 kDa protein 6	HSP76	P17066	3310	ENSG00000173110	RFU	Protein	20
ITGB1|ITGAV_seq.20215.45	seq.20215.45	20215-45	3	SL022583	Integrin alpha-V: beta-1 complex	Integrin aVb1	P05556|P06756	3688|3685	ENSG00000150093|ENSG00000138448	RFU	Protein	20
LMNB2_seq.20217.26	seq.20217.26	20217-26	3	SL009769	Lamin-B2	Lamin-B2	Q03252	84823	ENSG00000176619	RFU	Protein	20
MME_seq.20219.25	seq.20219.25	20219-25	3	SL003751	Neprilysin	Neprilysin	P08473	4311	ENSG00000196549	RFU	Protein	20
PDE4C_seq.20221.26	seq.20221.26	20221-26	3	SL011403	cAMP-specific 3',5'-cyclic phosphodiesterase 4C	PDE4C	Q08493	5143	ENSG00000105650	RFU	Protein	20
STAT5A_seq.20225.119	seq.20225.119	20225-119	3	SL013781	Signal transducer and activator of transcription 5A	STA5A	P42229	6776	ENSG00000126561	RFU	Protein	20
TM2D1_seq.20229.67	seq.20229.67	20229-67	3	SL015202	TM2 domain-containing protein 1	TM2D1	Q9BX74	83941	ENSG00000162604	RFU	Protein	20
UPP2_seq.20231.23	seq.20231.23	20231-23	3	SL021946	Uridine phosphorylase 2	UPP2	O95045	151531	ENSG00000007001	RFU	Protein	20
OAT_seq.20237.38	seq.20237.38	20237-38	3	SL013006	Ornithine aminotransferase, mitochondrial	OAT	P04181	4942	ENSG00000065154	RFU	Protein	20
SNAP23_seq.20241.9	seq.20241.9	20241-9	3	SL006956	Synaptosomal-associated protein 23	SNP23	O00161	8773	ENSG00000092531	RFU	Protein	0.5
PFN1_seq.20243.26	seq.20243.26	20243-26	3	SL005670	Profilin-1	Profilin-1	P07737	5216	ENSG00000108518	RFU	Protein	0.5
RXRA_seq.20245.13	seq.20245.13	20245-13	3	SL003676	Retinoic acid receptor RXR-alpha	Retinoic acid receptor RXR-alpha	P19793	6256	ENSG00000186350	RFU	Protein	20
DPYSL4_seq.20247.17	seq.20247.17	20247-17	3	SL021764	Dihydropyrimidinase-related protein 4	DPYL4	O14531	10570	ENSG00000151640	RFU	Protein	20
IL4I1_seq.20367.6	seq.20367.6	20367-6	3	SL021603	L-amino-acid oxidase	OXLA	Q96RQ9	259307	ENSG00000104951	RFU	Protein	20
ACYP1_seq.20370.6	seq.20370.6	20370-6	3	SL009422	Acylphosphatase-1	ACYP1	P07311	97	ENSG00000119640	RFU	Protein	20
GID8_seq.20373.141	seq.20373.141	20373-141	3	SL022052	Glucose-induced degradation protein 8 homolog	GID8	Q9NWU2	54994	ENSG00000101193	RFU	Protein	20
COQ9_seq.20374.41	seq.20374.41	20374-41	3	SL021991	Ubiquinone biosynthesis protein COQ9, mitochondrial	COQ9	O75208	57017	ENSG00000088682	RFU	Protein	20
TATDN1_seq.20376.64	seq.20376.64	20376-64	3	SL022244	Putative deoxyribonuclease TATDN1	TATD1	Q6P1N9	83940	ENSG00000147687	RFU	Protein	20
LZTFL1_seq.20378.110	seq.20378.110	20378-110	3	SL022095	Leucine zipper transcription factor-like protein 1	LZTL1	Q9NQ48	54585	ENSG00000163818	RFU	Protein	20
SVBP_seq.20379.59	seq.20379.59	20379-59	3	SL022241	Small vasohibin-binding protein	SVBP	Q8N300	374969	ENSG00000177868	RFU	Protein	20
LSM12_seq.20380.50	seq.20380.50	20380-50	3	SL022091	Protein LSM12 homolog	LSM12	Q3MHD2	124801	ENSG00000161654	RFU	Protein	20
PIH1D2_seq.20381.21	seq.20381.21	20381-21	3	SL022169	PIH1 domain-containing protein 2	PIHD2	Q8WWB5	120379	ENSG00000150773	RFU	Protein	20
MOSPD1_seq.20382.8	seq.20382.8	20382-8	3	SL022113	Motile sperm domain-containing protein 1	MSPD1	Q9UJG1	56180	ENSG00000101928	RFU	Protein	20
RBM18_seq.20383.31	seq.20383.31	20383-31	3	SL022201	Probable RNA-binding protein 18	RBM18	Q96H35	92400	ENSG00000119446	RFU	Protein	20
CPTP_seq.20385.21	seq.20385.21	20385-21	3	SL021992	Ceramide-1-phosphate transfer protein	CPTP	Q5TA50	80772	ENSG00000224051	RFU	Protein	20
PTRHD1_seq.20386.15	seq.20386.15	20386-15	3	SL022193	Putative peptidyl-tRNA hydrolase PTRHD1	PTRD1	Q6GMV3	391356	ENSG00000184924	RFU	Protein	0.5
CHCHD7_seq.20387.277	seq.20387.277	20387-277	3	SL021982	Coiled-coil-helix-coiled-coil-helix domain-containing protein 7	CHCH7	Q9BUK0	79145	ENSG00000170791	RFU	Protein	0.005
TSR2_seq.20388.8	seq.20388.8	20388-8	3	SL022271	Pre-rRNA-processing protein TSR2 homolog	TSR2	Q969E8	90121	ENSG00000158526	RFU	Protein	20
IMMP2L_seq.20389.36	seq.20389.36	20389-36	3	SL022075	Mitochondrial inner membrane protease subunit 2	IMP2L	Q96T52	83943	ENSG00000184903	RFU	Protein	20
HMGN3_seq.20390.4	seq.20390.4	20390-4	3	SL021912	High mobility group nucleosome-binding domain-containing protein 3	HMGN3	Q15651	9324	ENSG00000118418	RFU	Protein	20
PDE6H_seq.20393.10	seq.20393.10	20393-10	3	SL022160	Retinal cone rhodopsin-sensitive cGMP 3',5'-cyclic phosphodiesterase subunit gamma	CNCG	Q13956	5149	ENSG00000139053	RFU	Protein	20
COMMD6_seq.20396.70	seq.20396.70	20396-70	3	SL021990	COMM domain-containing protein 6	COMD6	Q7Z4G1	170622	ENSG00000188243	RFU	Protein	20
POP7_seq.20398.60	seq.20398.60	20398-60	3	SL022180	Ribonuclease P protein subunit p20	POP7	O75817	10248	ENSG00000172336	RFU	Protein	0.5
OXLD1_seq.20399.7	seq.20399.7	20399-7	3	SL022153	Oxidoreductase-like domain-containing protein 1	OXLD1	Q5BKU9	339229	ENSG00000204237	RFU	Protein	20
BUD31_seq.20401.19	seq.20401.19	20401-19	3	SL021969	Protein BUD31 homolog	BUD31	P41223	8896	ENSG00000106245	RFU	Protein	20
TRAPPC2_seq.20402.11	seq.20402.11	20402-11	3	SL022266	Trafficking protein particle complex subunit 2	TPC2A	P0DI81	6399	ENSG00000196459	RFU	Protein	20
TOMM20_seq.20408.11	seq.20408.11	20408-11	3	SL022263	Mitochondrial import receptor subunit TOM20 homolog	TOM20	Q15388	9804	ENSG00000173726	RFU	Protein	20
TTC33_seq.20411.52	seq.20411.52	20411-52	3	SL022274	Tetratricopeptide repeat protein 33	TTC33	Q6PID6	23548	ENSG00000113638	RFU	Protein	20
CIB1_seq.20423.40	seq.20423.40	20423-40	3	SL010770	Calcium and integrin-binding protein 1	CIB1	Q99828	10519	ENSG00000185043	RFU	Protein	20
HHEX_seq.20425.12	seq.20425.12	20425-12	3	SL022064	Hematopoietically-expressed homeobox protein HHEX	HHEX	Q03014	3087	ENSG00000152804	RFU	Protein	20
LRATD1_seq.20426.34	seq.20426.34	20426-34	3	SL022040	Protein FAM84A	FA84A	Q96KN4	151354	ENSG00000162981	RFU	Protein	20
MED20_seq.20427.18	seq.20427.18	20427-18	3	SL022104	Mediator of RNA polymerase II transcription subunit 20	MED20	Q9H944	9477	ENSG00000124641	RFU	Protein	20
PHOSPHO1_seq.20428.5	seq.20428.5	20428-5	3	SL022166	Phosphoethanolamine/phosphocholine phosphatase	PHOP1	Q8TCT1	162466	ENSG00000173868	RFU	Protein	20
NPPC_seq.20430.8	seq.20430.8	20430-8	3	SL000529	C-type natriuretic peptide	Natriuretic Peptide C-Type	P23582	4880	ENSG00000163273	RFU	Protein	20
PGPEP1_seq.20432.6	seq.20432.6	20432-6	3	SL022163	Pyroglutamyl-peptidase 1	PGPI	Q9NXJ5	54858	ENSG00000130517	RFU	Protein	20
MRPL1_seq.20433.19	seq.20433.19	20433-19	3	SL022117	39S ribosomal protein L1, mitochondrial	RM01	Q9BYD6	65008	ENSG00000169288	RFU	Protein	20
PCP4L1_seq.20434.23	seq.20434.23	20434-23	3	SL022156	Purkinje cell protein 4-like protein 1	PC4L1	A6NKN8	654790	ENSG00000248485	RFU	Protein	20
EMC2_seq.20435.41	seq.20435.41	20435-41	3	SL022033	ER membrane protein complex subunit 2	EMC2	Q15006	9694	ENSG00000104412	RFU	Protein	20
TPGS2_seq.20436.93	seq.20436.93	20436-93	3	SL022264	Tubulin polyglutamylase complex subunit 2	TPGS2	Q68CL5	25941	ENSG00000134779	RFU	Protein	0.5
DNALI1_seq.20437.9	seq.20437.9	20437-9	3	SL022013	Axonemal dynein light intermediate polypeptide 1	IDLC	O14645	7802	ENSG00000163879	RFU	Protein	20
PLPBP_seq.20439.14	seq.20439.14	20439-14	3	SL022186	Proline synthase co-transcribed bacterial homolog protein	PROSC	O94903	11212	ENSG00000147471	RFU	Protein	20
TTC32_seq.20440.36	seq.20440.36	20440-36	3	SL022273	Tetratricopeptide repeat protein 32	TTC32	Q5I0X7	130502	ENSG00000183891	RFU	Protein	20
POLR2E_seq.20441.35	seq.20441.35	20441-35	3	SL022176	DNA-directed RNA polymerases I, II, and III subunit RPABC1	RPAB1	P19388	5434	ENSG00000099817	RFU	Protein	20
RCAN3_seq.20442.12	seq.20442.12	20442-12	3	SL020201	Calcipressin-3	RCAN3	Q9UKA8	11123	ENSG00000117602	RFU	Protein	0.5
TEN1_seq.20443.37	seq.20443.37	20443-37	3	SL022254	CST complex subunit TEN1	TEN1L	Q86WV5	100134934	ENSG00000257949	RFU	Protein	20
TPPP3_seq.20444.12	seq.20444.12	20444-12	3	SL022265	Tubulin polymerization-promoting protein family member 3	TPPP3	Q9BW30	51673	ENSG00000159713	RFU	Protein	20
AP1AR_seq.20445.29	seq.20445.29	20445-29	3	SL021952	AP-1 complex-associated regulatory protein	AP1AR	Q63HQ0	55435	ENSG00000138660	RFU	Protein	20
TGIF2LY_seq.20447.11	seq.20447.11	20447-11	3	SL022258	Homeobox protein TGIF2LY	TF2LY	Q8IUE0	90655	ENSG00000176679	RFU	Protein	20
POLR2F_seq.20448.7	seq.20448.7	20448-7	3	SL022177	DNA-directed RNA polymerases I, II, and III subunit RPABC2	RPAB2	P61218	5435	ENSG00000100142	RFU	Protein	20
JOSD1_seq.20449.72	seq.20449.72	20449-72	3	SL022080	Josephin-1	JOS1	Q15040	9929	ENSG00000100221	RFU	Protein	20
IFT22_seq.20451.126	seq.20451.126	20451-126	3	SL022074	Intraflagellar transport protein 22 homolog	IFT22	Q9H7X7	64792	ENSG00000128581	RFU	Protein	20
NSMCE1_seq.20453.9	seq.20453.9	20453-9	3	SL022146	Non-structural maintenance of chromosomes element 1 homolog	NSE1	Q8WV22	197370	ENSG00000169189	RFU	Protein	20
NABP1_seq.20454.24	seq.20454.24	20454-24	3	SL022128	SOSS complex subunit B2	SOSB2	Q96AH0	64859	ENSG00000173559	RFU	Protein	20
COA4_seq.20457.13	seq.20457.13	20457-13	3	SL021989	Cytochrome c oxidase assembly factor 4 homolog, mitochondrial	COA4	Q9NYJ1	51287	ENSG00000181924	RFU	Protein	20
NDUFA2_seq.20458.22	seq.20458.22	20458-22	3	SL022130	NADH dehydrogenase [ubiquinone] 1 alpha subcomplex subunit 2	NDUA2	O43678	4695	ENSG00000131495	RFU	Protein	20
IFT20_seq.20460.22	seq.20460.22	20460-22	3	SL022073	Intraflagellar transport protein 20 homolog	IFT20	Q8IY31	90410	ENSG00000109083	RFU	Protein	20
FAM50A_seq.20461.58	seq.20461.58	20461-58	3	SL022039	Protein FAM50A	FA50A	Q14320	9130	ENSG00000071859	RFU	Protein	20
IMPACT_seq.20463.315	seq.20463.315	20463-315	3	SL022076	Protein IMPACT	IMPCT	Q9P2X3	55364	ENSG00000154059	RFU	Protein	20
KHDC1L_seq.20464.7	seq.20464.7	20464-7	3	SL022083	Putative KHDC1-like protein	KHDCL	Q5JSQ8	100129128	ENSG00000256980	RFU	Protein	20
F11R_seq.20511.3	seq.20511.3	20511-3	3	SL005192	Junctional adhesion molecule A	JAM-A	Q9Y624	50848	ENSG00000158769	RFU	Protein	20
MCAM_seq.20512.2	seq.20512.2	20512-2	3	SL002727	Melanoma-associated antigen MUC18	MUC18	P43121	4162	ENSG00000076706	RFU	Protein	0.005
BAMBI_seq.20514.8	seq.20514.8	20514-8	3	SL025802	BMP and activin membrane-bound inhibitor homolog:Extracellular domain	BAMBI:ECD	Q13145	25805	ENSG00000095739	RFU	Protein	0.5
SCN3B_seq.20516.11	seq.20516.11	20516-11	3	SL015287	Sodium channel subunit beta-3	SCN3B	Q9NY72	55800	ENSG00000166257	RFU	Protein	20
DSG2_seq.20517.1	seq.20517.1	20517-1	3	SL004857	Desmoglein-2	Desmoglein-2	Q14126	1829	ENSG00000046604	RFU	Protein	0.5
TNFRSF25_seq.20518.11	seq.20518.11	20518-11	3	SL004791	Tumor necrosis factor receptor superfamily member 25	DR3	Q93038	8718	ENSG00000215788	RFU	Protein	20
CD6_seq.20519.7	seq.20519.7	20519-7	3	SL004135	CD6	CD6	P30203	923	ENSG00000013725	RFU	Protein	20
FAM3C_seq.20520.14	seq.20520.14	20520-14	3	SL008586	Protein FAM3C	FAM3C	Q92520	10447	ENSG00000196937	RFU	Protein	20
CD28_seq.20521.83	seq.20521.83	20521-83	3	SL000349	CD28	CD28	P10747	940	ENSG00000178562	RFU	Protein	20
IL1RAPL1_seq.20522.2	seq.20522.2	20522-2	3	SL018781	Interleukin-1 receptor accessory protein-like 1	IRPL1	Q9NZN1	11141	ENSG00000169306	RFU	Protein	20
NRG3_seq.20524.38	seq.20524.38	20524-38	3	SL013799	Pro-neuregulin-3, membrane-bound isoform	NRG3	P56975	10718	ENSG00000185737	RFU	Protein	20
PDIA4_seq.20525.200	seq.20525.200	20525-200	3	SL006466	Protein disulfide-isomerase A4	PDIA4	P13667	9601	ENSG00000155660	RFU	Protein	0.5
RAET1L_seq.20526.3	seq.20526.3	20526-3	3	SL018354	Retinoic acid early transcript 1L protein	RET1L	Q5VY80	154064	ENSG00000155918	RFU	Protein	20
SEMA5B_seq.20527.47	seq.20527.47	20527-47	3	SL019517	Semaphorin-5B	SEM5B	Q9P283	54437	ENSG00000082684	RFU	Protein	20
CD68_seq.20528.23	seq.20528.23	20528-23	3	SL007199	Macrosialin	CD68	P34810	968	ENSG00000129226	RFU	Protein	20
CDH10_seq.20529.7	seq.20529.7	20529-7	3	SL007799	Cadherin-10	CAD10	Q9Y6N8	1008	ENSG00000040731	RFU	Protein	20
SEMA6D_seq.20530.2	seq.20530.2	20530-2	3	SL021501	Semaphorin-6D	SEM6D	Q8NFY4	80031	ENSG00000137872	RFU	Protein	0.5
SLAMF9_seq.20531.5	seq.20531.5	20531-5	3	SL021299	SLAM family member 9	SLAF9	Q96A28	89886	ENSG00000162723	RFU	Protein	20
IL12A|EBI3_seq.20533.39	seq.20533.39	20533-39	3	SL021088	Interleukin-35	IL-35	P29459|Q14213	3592|10148	ENSG00000168811|ENSG00000105246	RFU	Protein	20
SCARB1_seq.20534.6	seq.20534.6	20534-6	3	SL007548	Scavenger receptor class B member 1	SCRB1	Q8WTV0	949	ENSG00000073060	RFU	Protein	0.5
IL17RE_seq.20535.68	seq.20535.68	20535-68	3	SL021237	Interleukin-17 receptor E	I17RE	Q8NFR9	132014	ENSG00000163701	RFU	Protein	20
ESAM_seq.20536.11	seq.20536.11	20536-11	3	SL005160	Endothelial cell-selective adhesion molecule	ESAM	Q96AP7	90952	ENSG00000149564	RFU	Protein	0.5
SIGLEC11_seq.20538.71	seq.20538.71	20538-71	3	SL025984	Sialic acid-binding Ig-like lectin 11:Extracellular domain, Isoform 1	SIG11:ECD	Q96RL6	114132	ENSG00000161640	RFU	Protein	20
DEFA3_seq.20539.4	seq.20539.4	20539-4	3	SL004528	Neutrophil defensin 3	HNP-3	P59666	1668	ENSG00000239839	RFU	Protein	20
SEMA4G_seq.20540.65	seq.20540.65	20540-65	3	SL017416	Semaphorin-4G	SEM4G	Q9NTN9	57715	ENSG00000095539	RFU	Protein	0.5
CD1B_seq.20541.73	seq.20541.73	20541-73	3	SL007174	T-cell surface glycoprotein CD1b	CD1B	P29016	910	ENSG00000158485	RFU	Protein	20
CALCR_seq.20542.47	seq.20542.47	20542-47	3	SL007189	Calcitonin receptor	CALCR	P30988	799	ENSG00000004948	RFU	Protein	20
DEFB127_seq.20543.19	seq.20543.19	20543-19	3	SL007658	Beta-defensin 127	DB127	Q9H1M4	140850	ENSG00000088782	RFU	Protein	20
GRIK2_seq.20544.103	seq.20544.103	20544-103	3	SL021684	Glutamate receptor ionotropic, kainate 2	GRIK2	Q13002	2898	ENSG00000164418	RFU	Protein	20
MFAP3_seq.20545.17	seq.20545.17	20545-17	3	SL021686	Microfibril-associated glycoprotein 3	MFAP3	P55082	4238	ENSG00000037749	RFU	Protein	20
RTN4RL1_seq.20546.71	seq.20546.71	20546-71	3	SL008962	Reticulon-4 receptor-like 1	R4RL1	Q86UN2	146760	ENSG00000185924	RFU	Protein	0.5
CHRNB3_seq.20547.5	seq.20547.5	20547-5	3	SL021685	Neuronal acetylcholine receptor subunit beta-3	ACHB3	Q05901	1142	ENSG00000147432	RFU	Protein	20
IZUMO4_seq.20549.1	seq.20549.1	20549-1	3	SL021683	Izumo sperm-egg fusion protein 4	IZUM4	Q1ZYL8	113177	ENSG00000099840	RFU	Protein	0.5
NTM_seq.20550.38	seq.20550.38	20550-38	3	SL009074	Neurotrimin	NTRI	Q9P121	50863	ENSG00000182667	RFU	Protein	0.5
PIK3IP1_seq.20553.2	seq.20553.2	20553-2	3	SL008932	Phosphoinositide-3-kinase-interacting protein 1	P3IP1	Q96FE7	113791	ENSG00000100100	RFU	Protein	20
VSIG8_seq.20557.19	seq.20557.19	20557-19	3	SL017433	V-set and immunoglobulin domain-containing protein 8	VSIG8	P0DPA2	391123	ENSG00000243284	RFU	Protein	20
EPHA8_seq.20558.4	seq.20558.4	20558-4	3	SL013763	Ephrin type-A receptor 8	EPHA8	P29322	2046	ENSG00000070886	RFU	Protein	20
CNTN6_seq.20561.15	seq.20561.15	20561-15	3	SL020683	Contactin-6	CNTN6	Q9UQ52	27255	ENSG00000134115	RFU	Protein	0.5
KLRB1_seq.20562.78	seq.20562.78	20562-78	3	SL018479	Killer cell lectin-like receptor subfamily B member 1	KLRB1	Q12918	3820	ENSG00000111796	RFU	Protein	20
TLR10_seq.20563.48	seq.20563.48	20563-48	3	SL004498	Toll-like receptor 10	TLR10	Q9BXR5	81793	ENSG00000174123	RFU	Protein	20
THY1_seq.20564.53	seq.20564.53	20564-53	3	SL007075	Thy-1 membrane glycoprotein	THY1	P04216	7070	ENSG00000154096	RFU	Protein	0.5
FREM1_seq.20568.3	seq.20568.3	20568-3	3	SL006567	FRAS1-related extracellular matrix protein 1	FREM1	Q5H8C1	158326	ENSG00000164946	RFU	Protein	20
VSTM1_seq.20570.18	seq.20570.18	20570-18	3	SL018234	V-set and transmembrane domain-containing protein 1	VSTM1	Q6UX27	284415	ENSG00000189068	RFU	Protein	20
MERTK_seq.20572.6	seq.20572.6	20572-6	3	SL004873	Proto-oncogene tyrosine-protein kinase MER	MER	Q12866	10461	ENSG00000153208	RFU	Protein	20
CD81_seq.20574.8	seq.20574.8	20574-8	3	SL007309	CD81 antigen	CD81	P60033	975	ENSG00000110651	RFU	Protein	20
CLEC9A_seq.20575.82	seq.20575.82	20575-82	3	SL019007	C-type lectin domain family 9 member A	CLC9A	Q6UXN8	283420	ENSG00000197992	RFU	Protein	20
FZD7_seq.20576.71	seq.20576.71	20576-71	3	SL021766	Frizzled-7	FZD7	O75084	8324	ENSG00000155760	RFU	Protein	20
FZD8_seq.20577.5	seq.20577.5	20577-5	3	SL021767	Frizzled-8	FZD8	Q9H461	8325	ENSG00000177283	RFU	Protein	20
ADGRL3_seq.20578.10	seq.20578.10	20578-10	3	SL021149	Latrophilin-3	LPHN3	Q9HAR2	23284	ENSG00000150471	RFU	Protein	0.5
MAG_seq.20579.50	seq.20579.50	20579-50	3	SL008643	Myelin-associated glycoprotein	MAG	P20916	4099	ENSG00000105695	RFU	Protein	20
GLP1R_seq.20581.42	seq.20581.42	20581-42	3	SL025875	Glucagon-like peptide 1 receptor:Extracellular domain	GLP1R:ECD	P43220	2740	ENSG00000112164	RFU	Protein	20
NECTIN1_seq.20584.4	seq.20584.4	20584-4	3	SL025941	Nectin-1, isoform gamma:Extracellular domain	nectin-1 gamma:ECD	Q15223	5818	ENSG00000110400	RFU	Protein	0.5
CD300LG_seq.20585.5	seq.20585.5	20585-5	3	SL017494	CMRF35-like molecule 9	CLM9	Q6UXG3	146894	ENSG00000161649	RFU	Protein	0.5
CD300LG_seq.20585.9	seq.20585.9	20585-9	3	SL017494	CMRF35-like molecule 9	CLM9	Q6UXG3	146894	ENSG00000161649	RFU	Protein	20
CNTN3_seq.20586.18	seq.20586.18	20586-18	3	SL012856	Contactin-3	CNTN3	Q9P232	5067	ENSG00000113805	RFU	Protein	0.5
CDH4_seq.20589.5	seq.20589.5	20589-5	3	SL007293	Cadherin-4	CADH4	P55283	1002	ENSG00000179242	RFU	Protein	20
NPY_seq.20590.13	seq.20590.13	20590-13	3	SL004417	Neuropeptide Y	NPY	P01303	4852	ENSG00000122585	RFU	Protein	0.5
GLDN_seq.20591.48	seq.20591.48	20591-48	3	SL022383	Gliomedin	GLDN	Q6ZMI3	342035	ENSG00000186417	RFU	Protein	0.5
LXN_seq.20592.8	seq.20592.8	20592-8	3	SL008765	Latexin	LXN	Q9BS40	56925	ENSG00000079257	RFU	Protein	20
B3GALT5_seq.20593.10	seq.20593.10	20593-10	3	SL018857	Beta-1,3-galactosyltransferase 5	B3GT5	Q9Y2C3	10317	ENSG00000183778	RFU	Protein	0.5
PUDP_seq.20912.10	seq.20912.10	20912-10	3	SL022194	Pseudouridine-5'-phosphatase	HDHD1	Q08623	8226	ENSG00000130021	RFU	Protein	20
EIF1_seq.20913.27	seq.20913.27	20913-27	3	SL022028	Eukaryotic translation initiation factor 1	EIF1	P41567	10209	ENSG00000173812	RFU	Protein	20
NECAP2_seq.20915.68	seq.20915.68	20915-68	3	SL022135	Adaptin ear-binding coat-associated protein 2	NECP2	Q9NVZ3	55707	ENSG00000157191	RFU	Protein	0.5
SNRPC_seq.20918.28	seq.20918.28	20918-28	3	SL022234	U1 small nuclear ribonucleoprotein C	RU1C	P09234	6631	ENSG00000124562	RFU	Protein	20
GIPC2_seq.20921.1	seq.20921.1	20921-1	3	SL022053	PDZ domain-containing protein GIPC2	GIPC2	Q8TF65	54810	ENSG00000137960	RFU	Protein	20
PFN4_seq.20922.4	seq.20922.4	20922-4	3	SL022162	Profilin-4	PROF4	Q8NHR9	375189	ENSG00000176732	RFU	Protein	20
MDP1_seq.20923.10	seq.20923.10	20923-10	3	SL022102	Magnesium-dependent phosphatase 1	MGDP1	Q86V88	145553	ENSG00000213920	RFU	Protein	20
TCEAL1_seq.20924.85	seq.20924.85	20924-85	3	SL022250	Transcription elongation factor A protein-like 1	TCAL1	Q15170	9338	ENSG00000172465	RFU	Protein	20
ATF1_seq.20926.31	seq.20926.31	20926-31	3	SL021956	Cyclic AMP-dependent transcription factor ATF-1	ATF1	P18846	466	ENSG00000123268	RFU	Protein	20
GTF2F2_seq.20927.43	seq.20927.43	20927-43	3	SL022058	General transcription factor IIF subunit 2	T2FB	P13984	2963	ENSG00000188342	RFU	Protein	20
TCEAL7_seq.20928.39	seq.20928.39	20928-39	3	SL022251	Transcription elongation factor A protein-like 7	TCAL7	Q9BRU2	56849	ENSG00000182916	RFU	Protein	20
CTDSPL_seq.20929.4	seq.20929.4	20929-4	3	SL021996	CTD small phosphatase-like protein	CTDSL	O15194	10217	ENSG00000144677	RFU	Protein	20
AUH_seq.20931.156	seq.20931.156	20931-156	3	SL021958	Methylglutaconyl-CoA hydratase, mitochondrial	AUHM	Q13825	549	ENSG00000148090	RFU	Protein	20
CCDC69_seq.20932.10	seq.20932.10	20932-10	3	SL021975	Coiled-coil domain-containing protein 69	CCD69	A6NI79	26112	ENSG00000198624	RFU	Protein	0.5
RAB24_seq.20934.13	seq.20934.13	20934-13	3	SL022198	Ras-related protein Rab-24	RAB24	Q969Q5	53917	ENSG00000169228	RFU	Protein	20
PDCL3_seq.20935.4	seq.20935.4	20935-4	3	SL022159	Phosducin-like protein 3	PDCL3	Q9H2J4	79031	ENSG00000115539	RFU	Protein	20
TATDN3_seq.20936.8	seq.20936.8	20936-8	3	SL022245	Putative deoxyribonuclease TATDN3	TATD3	Q17R31	128387	ENSG00000203705	RFU	Protein	20
EMG1_seq.20937.43	seq.20937.43	20937-43	3	SL022034	Ribosomal RNA small subunit methyltransferase NEP1	NEP1	Q92979	10436	ENSG00000126749	RFU	Protein	20
NHP2_seq.20939.113	seq.20939.113	20939-113	3	SL022140	H/ACA ribonucleoprotein complex subunit 2	NHP2	Q9NX24	55651	ENSG00000145912	RFU	Protein	20
UBL3_seq.20941.7	seq.20941.7	20941-7	3	SL022284	Ubiquitin-like protein 3	UBL3	O95164	5412	ENSG00000122042	RFU	Protein	20
DNAJB8_seq.20942.4	seq.20942.4	20942-4	3	SL022009	DnaJ homolog subfamily B member 8	DNJB8	Q8NHS0	165721	ENSG00000179407	RFU	Protein	0.5
NAA50_seq.20943.14	seq.20943.14	20943-14	3	SL022127	N-alpha-acetyltransferase 50	NAA50	Q9GZZ1	80218	ENSG00000121579	RFU	Protein	20
GTSF1_seq.20946.41	seq.20946.41	20946-41	3	SL022060	Gametocyte-specific factor 1	GTSF1	Q8WW33	121355	ENSG00000170627	RFU	Protein	20
DR1_seq.20947.50	seq.20947.50	20947-50	3	SL022017	Protein Dr1	NC2B	Q01658	1810	ENSG00000117505	RFU	Protein	20
NUDT16_seq.20948.16	seq.20948.16	20948-16	3	SL022150	U8 snoRNA-decapping enzyme	NUD16	Q96DE0	131870	ENSG00000198585	RFU	Protein	20
PRTFDC1_seq.20950.159	seq.20950.159	20950-159	3	SL022188	Phosphoribosyltransferase domain-containing protein 1	PRDC1	Q9NRG1	56952	ENSG00000099256	RFU	Protein	20
ECHDC1_seq.20952.15	seq.20952.15	20952-15	3	SL022023	Ethylmalonyl-CoA decarboxylase	ECHD1	Q9NTX5	55862	ENSG00000093144	RFU	Protein	20
MMACHC_seq.20953.34	seq.20953.34	20953-34	3	SL022110	Methylmalonic aciduria and homocystinuria type C protein	MMAC	Q9Y4U1	25974	ENSG00000132763	RFU	Protein	0.5
RTL6_seq.20954.27	seq.20954.27	20954-27	3	SL022087	Protein LDOC1L	LDOCL	Q6ICC9	84247	ENSG00000188636	RFU	Protein	20
ADAT2_seq.20955.20	seq.20955.20	20955-20	3	SL021949	tRNA-specific adenosine deaminase 2	ADAT2	Q7Z6V5	134637	ENSG00000189007	RFU	Protein	20
PFDN4_seq.20956.13	seq.20956.13	20956-13	3	SL022161	Prefoldin subunit 4	PFD4	Q9NQP4	5203	ENSG00000101132	RFU	Protein	20
NUDT10_seq.20957.57	seq.20957.57	20957-57	3	SL022149	Diphosphoinositol polyphosphate phosphohydrolase 3-alpha	NUD10	Q8NFP7	170685	ENSG00000122824	RFU	Protein	20
RAB23_seq.20958.13	seq.20958.13	20958-13	3	SL022197	Ras-related protein Rab-23	RAB23	Q9ULC3	51715	ENSG00000112210	RFU	Protein	20
DUSP18_seq.20959.12	seq.20959.12	20959-12	3	SL022019	Dual specificity protein phosphatase 18	DUS18	Q8NEJ0	150290	ENSG00000167065	RFU	Protein	20
FUBP1_seq.20960.47	seq.20960.47	20960-47	3	SL013232	Far upstream element-binding protein 1	FUBP1	Q96AE4	8880	ENSG00000162613	RFU	Protein	20
RPS14_seq.20964.13	seq.20964.13	20964-13	3	SL022213	40S ribosomal protein S14	RS14	P62263	6208	ENSG00000164587	RFU	Protein	20
MAP1LC3B2_seq.20965.18	seq.20965.18	20965-18	3	SL022100	Microtubule-associated proteins 1A/1B light chain 3 beta 2	MP3B2	A6NCE7	643246	ENSG00000258102	RFU	Protein	0.5
SENP8_seq.20966.7	seq.20966.7	20966-7	3	SL022221	Sentrin-specific protease 8	SENP8	Q96LD8	123228	ENSG00000166192	RFU	Protein	20
PSMG4_seq.20967.137	seq.20967.137	20967-137	3	SL022191	Proteasome assembly chaperone 4	PSMG4	Q5JS54	389362	ENSG00000180822	RFU	Protein	20
EXOSC5_seq.20968.22	seq.20968.22	20968-22	3	SL022036	Exosome complex component RRP46	EXOS5	Q9NQT4	56915	ENSG00000077348	RFU	Protein	20
RYBP_seq.20969.114	seq.20969.114	20969-114	3	SL022218	RING1 and YY1-binding protein	RYBP	Q8N488	23429	ENSG00000163602	RFU	Protein	20
DBNDD1_seq.20970.14	seq.20970.14	20970-14	3	SL022002	Dysbindin domain-containing protein 1	DBND1	Q9H9R9	79007	ENSG00000003249	RFU	Protein	20
MSRB1_seq.20971.1	seq.20971.1	20971-1	3	SL022123	Methionine-R-sulfoxide reductase B1	MSRB1	Q9NZV6	51734	ENSG00000198736	RFU	Protein	20
NUDT21_seq.20972.37	seq.20972.37	20972-37	3	SL022151	Cleavage and polyadenylation specificity factor subunit 5	CPSF5	O43809	11051	ENSG00000167005	RFU	Protein	20
RCAN2_seq.20975.2	seq.20975.2	20975-2	3	SL021786	Calcipressin-2	RCAN2	Q14206	10231	ENSG00000172348	RFU	Protein	20
LSM3_seq.20976.19	seq.20976.19	20976-19	3	SL022093	U6 snRNA-associated Sm-like protein LSm3	LSM3	P62310	27258	ENSG00000170860	RFU	Protein	20
PDCL_seq.20977.2	seq.20977.2	20977-2	3	SL022158	Phosducin-like protein	PHLP	Q13371	5082	ENSG00000136940	RFU	Protein	20
GTF2B_seq.20979.86	seq.20979.86	20979-86	3	SL022056	Transcription initiation factor IIB	TF2B	Q00403	2959	ENSG00000137947	RFU	Protein	20
SNRNP25_seq.20982.29	seq.20982.29	20982-29	3	SL022233	U11/U12 small nuclear ribonucleoprotein 25 kDa protein	SNR25	Q9BV90	79622		RFU	Protein	20
DUSP19_seq.20984.142	seq.20984.142	20984-142	3	SL022020	Dual specificity protein phosphatase 19	DUS19	Q8WTR2	142679	ENSG00000162999	RFU	Protein	20
EGLN3_seq.20986.58	seq.20986.58	20986-58	3	SL022027	Egl nine homolog 3	EGLN3	Q9H6Z9	112399	ENSG00000129521	RFU	Protein	20
SIX6_seq.20987.21	seq.20987.21	20987-21	3	SL022227	Homeobox protein SIX6	SIX6	O95475	4990	ENSG00000184302	RFU	Protein	20
RP9_seq.20988.63	seq.20988.63	20988-63	3	SL022208	Retinitis pigmentosa 9 protein	RP9	Q8TA86	6100	ENSG00000164610	RFU	Protein	20
TEF_seq.20990.48	seq.20990.48	20990-48	3	SL022253	Thyrotroph embryonic factor	TEF	Q10587	7008	ENSG00000167074	RFU	Protein	20
LIMD2_seq.20991.2	seq.20991.2	20991-2	3	SL022088	LIM domain-containing protein 2	LIMD2	Q9BT23	80774	ENSG00000136490	RFU	Protein	20
BEND6_seq.20993.13	seq.20993.13	20993-13	3	SL021964	BEN domain-containing protein 6	BEND6	Q5SZJ8	221336	ENSG00000151917	RFU	Protein	20
PLEKHF2_seq.20994.37	seq.20994.37	20994-37	3	SL022172	Pleckstrin homology domain-containing family F member 2	PKHF2	Q9H8W4	79666	ENSG00000175895	RFU	Protein	20
POLR2C_seq.20995.47	seq.20995.47	20995-47	3	SL022175	DNA-directed RNA polymerase II subunit RPB3	RPB3	P19387	5432	ENSG00000102978	RFU	Protein	20
SDHAF1_seq.20996.107	seq.20996.107	20996-107	3	SL022220	Succinate dehydrogenase assembly factor 1, mitochondrial	SDHF1	A6NFY7	644096	ENSG00000205138	RFU	Protein	20
NMRK2_seq.20998.19	seq.20998.19	20998-19	3	SL021672	Nicotinamide riboside kinase 2; Short=NRK 2; Short=NmR-K 2; EC=2.7.1.22	NRK2	Q9NPI5	27231	ENSG00000077009	RFU	Protein	20
RPL5_seq.20999.12	seq.20999.12	20999-12	3	SL006486	60S ribosomal protein L5	RL5	P46777	6125	ENSG00000122406	RFU	Protein	20
POLR2J2_seq.21000.40	seq.21000.40	21000-40	3	SL022178	DNA-directed RNA polymerase II subunit RPB11-b1	RPB1B	Q9GZM3	246721	ENSG00000228049	RFU	Protein	20
BRK1_seq.21001.393	seq.21001.393	21001-393	3	SL021967	Protein BRICK1	BRK1	Q8WUW1	55845	ENSG00000254999	RFU	Protein	0.5
NUDCD2_seq.21002.1	seq.21002.1	21002-1	3	SL022148	NudC domain-containing protein 2	NUDC2	Q8WVJ2	134492	ENSG00000170584	RFU	Protein	20
MAGOH_seq.21008.113	seq.21008.113	21008-113	3	SL022098	Protein mago nashi homolog	MGN	P61326	4116	ENSG00000162385	RFU	Protein	20
SNTN_seq.21009.28	seq.21009.28	21009-28	3	SL022235	Sentan	SNTAN	A6NMZ2	132203	ENSG00000188817	RFU	Protein	20
UBL5_seq.21104.37	seq.21104.37	21104-37	3	SL022285	Ubiquitin-like protein 5	UBL5	Q9BZL1	59286	ENSG00000198258	RFU	Protein	20
UNC119B_seq.21105.23	seq.21105.23	21105-23	3	SL022287	Protein unc-119 homolog B	U119B	A6NIH7	84747	ENSG00000175970	RFU	Protein	20
CETN1_seq.21106.206	seq.21106.206	21106-206	3	SL014913	Centrin-1	CETN1	Q12798	1068	ENSG00000177143	RFU	Protein	20
NDUFAF1_seq.21107.5	seq.21107.5	21107-5	3	SL022131	Complex I intermediate-associated protein 30, mitochondrial	CIA30	Q9Y375	51103	ENSG00000137806	RFU	Protein	20
CPPED1_seq.21108.5	seq.21108.5	21108-5	3	SL011288	Uncharacterized metallophosphoesterase CSTP1	CSTP1	Q9BRF8	55313	ENSG00000103381	RFU	Protein	20
CFAP36_seq.21109.1	seq.21109.1	21109-1	3	SL021980	Cilia- and flagella-associated protein 36	CFA36	Q96G28	112942	ENSG00000163001	RFU	Protein	20
UBE2Z_seq.21110.5	seq.21110.5	21110-5	3	SL022283	Ubiquitin-conjugating enzyme E2 Z	UBE2Z	Q9H832	65264	ENSG00000159202	RFU	Protein	20
HSPBP1_seq.21111.49	seq.21111.49	21111-49	3	SL022070	Hsp70-binding protein 1	HPBP1	Q9NZL4	23640	ENSG00000133265	RFU	Protein	20
MYL11_seq.21112.6	seq.21112.6	21112-6	3	SL022125	Myosin regulatory light chain 2, skeletal muscle isoform	MLRS	Q96A32	29895	ENSG00000180209	RFU	Protein	20
TIFA_seq.21113.3	seq.21113.3	21113-3	3	SL022261	TRAF-interacting protein with FHA domain-containing protein A	TIFA	Q96CG3	92610	ENSG00000145365	RFU	Protein	20
DNAJC12_seq.21114.18	seq.21114.18	21114-18	3	SL022010	DnaJ homolog subfamily C member 12	DJC12	Q9UKB3	56521	ENSG00000108176	RFU	Protein	20
BCDIN3D_seq.21115.48	seq.21115.48	21115-48	3	SL021961	Pre-miRNA 5'-monophosphate methyltransferase	BN3D2	Q7Z5W3	144233	ENSG00000186666	RFU	Protein	0.5
EED_seq.21116.13	seq.21116.13	21116-13	3	SL022025	Polycomb protein EED	EED	O75530	8726	ENSG00000074266	RFU	Protein	20
ZC4H2_seq.21117.18	seq.21117.18	21117-18	3	SL022295	Zinc finger C4H2 domain-containing protein	ZC4H2	Q9NQZ6	55906	ENSG00000126970	RFU	Protein	20
GCHFR_seq.21118.48	seq.21118.48	21118-48	3	SL005349	GTP cyclohydrolase I feedback regulatory protein	GFRP	P30047	2644	ENSG00000137880	RFU	Protein	20
CBR4_seq.21119.1	seq.21119.1	21119-1	3	SL021973	Carbonyl reductase family member 4	CBR4	Q8N4T8	84869	ENSG00000145439	RFU	Protein	20
NDUFAF2_seq.21120.3	seq.21120.3	21120-3	3	SL022132	Mimitin, mitochondrial	MIMIT	Q8N183	91942	ENSG00000164182	RFU	Protein	20
UBA3_seq.21121.31	seq.21121.31	21121-31	3	SL022279	NEDD8-activating enzyme E1 catalytic subunit	UBA3	Q8TBC4	9039	ENSG00000144744	RFU	Protein	20
DBNDD2_seq.21122.3	seq.21122.3	21122-3	3	SL022003	Dysbindin domain-containing protein 2	DBND2	Q9BQY9	55861	ENSG00000244274	RFU	Protein	20
MRPL28_seq.21123.1	seq.21123.1	21123-1	3	SL022118	39S ribosomal protein L28, mitochondrial	RM28	Q13084	10573	ENSG00000086504	RFU	Protein	20
YAE1_seq.21124.17	seq.21124.17	21124-17	3	SL022294	Yae1 domain-containing protein 1	YAED1	Q9NRH1	57002	ENSG00000241127	RFU	Protein	20
GFPT1_seq.21126.27	seq.21126.27	21126-27	3	SL022050	Glutamine--fructose-6-phosphate aminotransferase [isomerizing] 1	GFPT1	Q06210	2673	ENSG00000198380	RFU	Protein	20
CDK2_seq.21128.2	seq.21128.2	21128-2	3	SL003725	CDK2	CDK2	P24941	1017	ENSG00000123374	RFU	Protein	20
MAD2L1BP_seq.21129.95	seq.21129.95	21129-95	3	SL022096	MAD2L1-binding protein	MD2BP	Q15013	9587	ENSG00000124688	RFU	Protein	20
ITPK1_seq.21130.82	seq.21130.82	21130-82	3	SL022077	Inositol-tetrakisphosphate 1-kinase	ITPK1	Q13572	3705	ENSG00000100605	RFU	Protein	0.5
TYW5_seq.21131.109	seq.21131.109	21131-109	3	SL022278	tRNA wybutosine-synthesizing protein 5	TYW5	A2RUC4	129450	ENSG00000162971	RFU	Protein	20
SYT13_seq.21132.9	seq.21132.9	21132-9	3	SL022242	Synaptotagmin-13	SYT13	Q7L8C5	57586	ENSG00000019505	RFU	Protein	20
CMC4_seq.21133.33	seq.21133.33	21133-33	3	SL021986	Cx9C motif-containing protein 4	CMC4	P56277	100272147	ENSG00000182712	RFU	Protein	20
CREBZF_seq.21134.9	seq.21134.9	21134-9	3	SL021993	CREB/ATF bZIP transcription factor	ZHANG	Q9NS37	58487	ENSG00000137504	RFU	Protein	20
SF3B6_seq.21135.16	seq.21135.16	21135-16	3	SL022223	Splicing factor 3B subunit 6	SF3B6	Q9Y3B4	51639	ENSG00000115128	RFU	Protein	20
PSMG2_seq.21136.1	seq.21136.1	21136-1	3	SL022190	Proteasome assembly chaperone 2	PSMG2	Q969U7	56984	ENSG00000128789	RFU	Protein	20
NPM2_seq.21138.2	seq.21138.2	21138-2	3	SL022143	Nucleoplasmin-2	NPM2	Q86SE8	10361	ENSG00000158806	RFU	Protein	20
CAMLG_seq.21140.19	seq.21140.19	21140-19	3	SL021972	Calcium signal-modulating cyclophilin ligand	CAMLG	P49069	819	ENSG00000164615	RFU	Protein	20
LRATD2_seq.21141.9	seq.21141.9	21141-9	3	SL022041	Protein FAM84B	FA84B	Q96KN1	157638	ENSG00000168672	RFU	Protein	20
CAPS_seq.21143.10	seq.21143.10	21143-10	3	SL007872	Calcyphosin	Calcyphosin	Q13938	828	ENSG00000105519	RFU	Protein	20
SGK1_seq.21144.160	seq.21144.160	21144-160	3	SL021448	Serine/threonine-protein kinase Sgk1	SGK1	O00141	6446	ENSG00000118515	RFU	Protein	20
TULP1_seq.21146.187	seq.21146.187	21146-187	3	SL022275	Tubby-related protein 1	TULP1	O00294	7287	ENSG00000112041	RFU	Protein	20
FN3K_seq.21147.9	seq.21147.9	21147-9	3	SL015829	Fructosamine-3-kinase	Fructosamine-3-kinase	Q9H479	64122	ENSG00000167363	RFU	Protein	0.5
CUEDC1_seq.21149.27	seq.21149.27	21149-27	3	SL021999	CUE domain-containing protein 1	CUED1	Q9NWM3	404093	ENSG00000180891	RFU	Protein	20
EYA2_seq.21152.25	seq.21152.25	21152-25	3	SL022038	Eyes absent homolog 2	EYA2	O00167	2139	ENSG00000064655	RFU	Protein	0.5
BAP18_seq.21153.5	seq.21153.5	21153-5	3	SL021960	Chromatin complexes subunit BAP18	BAP18	Q8IXM2	124944	ENSG00000258315	RFU	Protein	20
CAB39L_seq.21154.8	seq.21154.8	21154-8	3	SL021944	Calcium-binding protein 39-like	CB39L	Q9H9S4	81617	ENSG00000102547	RFU	Protein	20
CHAC2_seq.21156.5	seq.21156.5	21156-5	3	SL021981	Putative glutathione-specific gamma-glutamylcyclotransferase 2	CHAC2	Q8WUX2	494143	ENSG00000143942	RFU	Protein	20
HYKK_seq.21157.6	seq.21157.6	21157-6	3	SL022072	Hydroxylysine kinase	HYKK	A2RU49	123688	ENSG00000188266	RFU	Protein	20
CHMP6_seq.21160.4	seq.21160.4	21160-4	3	SL011283	Charged multivesicular body protein 6	CHMP6	Q96FZ7	79643	ENSG00000176108	RFU	Protein	0.5
MRM2_seq.21161.16	seq.21161.16	21161-16	3	SL022045	rRNA methyltransferase 2, mitochondrial	MRM2	Q9UI43	29960	ENSG00000122687	RFU	Protein	20
TBCEL_seq.21162.30	seq.21162.30	21162-30	3	SL022249	Tubulin-specific chaperone cofactor E-like protein	TBCEL	Q5QJ74	219899	ENSG00000154114	RFU	Protein	20
TBC1D13_seq.21163.21	seq.21163.21	21163-21	3	SL022246	TBC1 domain family member 13	TBC13	Q9NVG8	54662	ENSG00000107021	RFU	Protein	20
TGIF2LX_seq.21164.83	seq.21164.83	21164-83	3	SL022257	Homeobox protein TGIF2LX	TF2LX	Q8IUE1	90316	ENSG00000153779	RFU	Protein	20
CTDSP1_seq.21166.1	seq.21166.1	21166-1	3	SL021995	Carboxy-terminal domain RNA polymerase II polypeptide A small phosphatase 1	CTDS1	Q9GZU7	58190	ENSG00000144579	RFU	Protein	20
PTPMT1_seq.21167.33	seq.21167.33	21167-33	3	SL022192	Phosphatidylglycerophosphatase and protein-tyrosine phosphatase 1	PTPM1	Q8WUK0	114971	ENSG00000110536	RFU	Protein	20
TLNRD1_seq.21172.11	seq.21172.11	21172-11	3	SL022107	Mesoderm development candidate 1	MESD1	Q9H1K6	59274	ENSG00000140406	RFU	Protein	20
ELAVL2_seq.21173.25	seq.21173.25	21173-25	3	SL022031	ELAV-like protein 2	ELAV2	Q12926	1993	ENSG00000107105	RFU	Protein	20
CIAO1_seq.21178.8	seq.21178.8	21178-8	3	SL021985	Probable cytosolic iron-sulfur protein assembly protein CIAO1	CIAO1	O76071	9391	ENSG00000144021	RFU	Protein	20
PLCXD3_seq.21180.16	seq.21180.16	21180-16	3	SL022171	PI-PLC X domain-containing protein 3	PLCX3	Q63HM9	345557	ENSG00000182836	RFU	Protein	20
LRP2BP_seq.21181.10	seq.21181.10	21181-10	3	SL022090	LRP2-binding protein	LR2BP	Q9P2M1	55805	ENSG00000109771	RFU	Protein	0.5
TSEN15_seq.21182.8	seq.21182.8	21182-8	3	SL022269	tRNA-splicing endonuclease subunit Sen15	SEN15	Q8WW01	116461	ENSG00000198860	RFU	Protein	20
DUSP10_seq.21183.1	seq.21183.1	21183-1	3	SL022018	Dual specificity protein phosphatase 10	DUS10	Q9Y6W6	11221	ENSG00000143507	RFU	Protein	20
BLOC1S2_seq.21184.1	seq.21184.1	21184-1	3	SL021965	Biogenesis of lysosome-related organelles complex 1 subunit 2	BL1S2	Q6QNY1	282991	ENSG00000196072	RFU	Protein	20
RWDD4_seq.21188.38	seq.21188.38	21188-38	3	SL022217	RWD domain-containing protein 4	RWDD4	Q6NW29	201965	ENSG00000182552	RFU	Protein	20
NUBP1_seq.21189.9	seq.21189.9	21189-9	3	SL014835	Nucleotide-binding protein 1	NUBP1	P53384	4682	ENSG00000103274	RFU	Protein	20
UBE2W_seq.21190.4	seq.21190.4	21190-4	3	SL022282	Ubiquitin-conjugating enzyme E2 W	UBE2W	Q96B02	55284	ENSG00000104343	RFU	Protein	20
DUSP21_seq.21191.24	seq.21191.24	21191-24	3	SL022021	Dual specificity protein phosphatase 21	DUS21	Q9H596	63904	ENSG00000189037	RFU	Protein	20
TFB2M_seq.21193.1	seq.21193.1	21193-1	3	SL022256	Dimethyladenosine transferase 2, mitochondrial	TFB2M	Q9H5Q4	64216	ENSG00000162851	RFU	Protein	20
POU6F1_seq.21194.39	seq.21194.39	21194-39	3	SL022181	POU domain, class 6, transcription factor 1	PO6F1	Q14863	5463	ENSG00000184271	RFU	Protein	20
SAMSN1_seq.21196.29	seq.21196.29	21196-29	3	SL018935	SAM domain-containing protein SAMSN-1	SAMN1	Q9NSI8	64092	ENSG00000155307	RFU	Protein	20
MRFAP1L1_seq.21203.14	seq.21203.14	21203-14	3	SL022114	MORF4 family-associated protein 1-like 1	MR1L1	Q96HT8	114932	ENSG00000178988	RFU	Protein	20
DESI1_seq.21204.70	seq.21204.70	21204-70	3	SL022006	Desumoylating isopeptidase 1	DESI1	Q6ICB0	27351	ENSG00000100418	RFU	Protein	20
HAX1_seq.21206.218	seq.21206.218	21206-218	3	SL018349	HCLS1-associated protein X-1	HAX1	O00165	10456	ENSG00000143575	RFU	Protein	20
COASY_seq.21207.1	seq.21207.1	21207-1	3	SL010900	Bifunctional coenzyme A synthase	COASY	Q13057	80347	ENSG00000068120	RFU	Protein	0.5
CEBPE_seq.21208.163	seq.21208.163	21208-163	3	SL021168	CCAAT/enhancer-binding protein epsilon	CEBPE	Q15744	1053	ENSG00000092067	RFU	Protein	20
POLB_seq.21210.33	seq.21210.33	21210-33	3	SL022174	DNA polymerase beta	DPOLB	P06746	5423	ENSG00000070501	RFU	Protein	20
PHB2_seq.21217.20	seq.21217.20	21217-20	3	SL008287	Prohibitin-2	PHB2	Q99623	11331	ENSG00000215021	RFU	Protein	20
RPAIN_seq.21219.7	seq.21219.7	21219-7	3	SL022209	RPA-interacting protein	RPAIN	Q86UA6	84268	ENSG00000129197	RFU	Protein	20
SAR1B_seq.21220.11	seq.21220.11	21220-11	3	SL011322	GTP-binding protein SAR1b	SAR1B	Q9Y6B6	51128	ENSG00000152700	RFU	Protein	20
SERPINB9_seq.21221.67	seq.21221.67	21221-67	3	SL003794	Serpin B9	Serpin B9	P50453	5272	ENSG00000170542	RFU	Protein	0.5
SULT1A1_seq.21227.18	seq.21227.18	21227-18	3	SL000576	SULT 1A1*2	SULT 1A1*2	P50225	6817	ENSG00000196502	RFU	Protein	20
TMIGD2_seq.21229.5	seq.21229.5	21229-5	3	SL008735	Transmembrane and immunoglobulin domain-containing protein 2	TMIG2	Q96BF3	126259	ENSG00000167664	RFU	Protein	20
CHRNA5_seq.21231.3	seq.21231.3	21231-3	3	SL021085	Neuronal acetylcholine receptor subunit alpha-5	ACHA5	P30532	1138	ENSG00000169684	RFU	Protein	20
KLK3_seq.21232.39	seq.21232.39	21232-39	3	SL002764	Benign Prostate specific Antigen	BPSA	P07288	354	ENSG00000142515	RFU	Protein	20
ASB13_seq.21234.7	seq.21234.7	21234-7	3	SL005743	Ankyrin repeat and SOCS box protein 13	ASB-13	Q8WXK3	79754	ENSG00000196372	RFU	Protein	20
KPNA5_seq.21235.11	seq.21235.11	21235-11	3	SL021248	Importin subunit alpha-6	IMA6	O15131	3841	ENSG00000196911	RFU	Protein	20
TMED9_seq.21236.12	seq.21236.12	21236-12	3	SL008295	Transmembrane emp24 domain-containing protein 9	TMED9	Q9BVK6	54732	ENSG00000184840	RFU	Protein	20
PADI4_seq.21237.24	seq.21237.24	21237-24	3	SL021091	Protein-arginine deiminase type-4	PADI4	Q9UM07	23569	ENSG00000159339	RFU	Protein	20
CDK5RAP3_seq.21238.40	seq.21238.40	21238-40	3	SL021977	CDK5 regulatory subunit-associated protein 3	CK5P3	Q96JB5	80279	ENSG00000108465	RFU	Protein	0.5
CYTH1_seq.21239.31	seq.21239.31	21239-31	3	SL022000	Cytohesin-1	CYH1	Q15438	9267	ENSG00000108669	RFU	Protein	20
AMT_seq.21240.6	seq.21240.6	21240-6	3	SL021950	Aminomethyltransferase, mitochondrial	GCST	P48728	275	ENSG00000145020	RFU	Protein	20
NAA80_seq.21241.1	seq.21241.1	21241-1	3	SL011277	N-acetyltransferase 6	NAT6	Q93015	24142	ENSG00000243477	RFU	Protein	20
NPM1_seq.21244.57	seq.21244.57	21244-57	3	SL001735	Nucleophosmin	NPM1	P06748	4869	ENSG00000181163	RFU	Protein	20
MAT1A_seq.21247.16	seq.21247.16	21247-16	3	SL022101	S-adenosylmethionine synthase isoform type-1	METK1	Q00266	4143	ENSG00000151224	RFU	Protein	20
DFFA_seq.21249.115	seq.21249.115	21249-115	3	SL006961	DNA fragmentation factor subunit alpha	DFFA	O00273	1676	ENSG00000160049	RFU	Protein	20
RGS16_seq.21255.2	seq.21255.2	21255-2	3	SL022204	Regulator of G-protein signaling 16	RGS16	O15492	6004	ENSG00000143333	RFU	Protein	20
SNRPE_seq.21260.74	seq.21260.74	21260-74	3	SL014867	Small nuclear ribonucleoprotein E	RUXE	P62304	6635	ENSG00000182004	RFU	Protein	20
EPHX2_seq.21269.198	seq.21269.198	21269-198	3	SL007200	Epoxide hydrolase 2	HYES	P34913	2053	ENSG00000120915	RFU	Protein	20
AKR1C2_seq.21271.53	seq.21271.53	21271-53	3	SL021845	Aldo-keto reductase family 1 member C2	AK1C2	P52895	1646	ENSG00000151632	RFU	Protein	20
RTRAF_seq.21272.100	seq.21272.100	21272-100	3	SL011534	UPF0568 protein C14orf166	CN166	Q9Y224	51637	ENSG00000087302	RFU	Protein	20
PROM1_seq.21276.11	seq.21276.11	21276-11	3	SL005773	CD133 antigen	CD133	O43490	8842	ENSG00000007062	RFU	Protein	20
TSC22D3_seq.21280.13	seq.21280.13	21280-13	3	SL022268	TSC22 domain family protein 3	T22D3	Q99576	1831	ENSG00000157514	RFU	Protein	20
CAMK2N2_seq.21281.13	seq.21281.13	21281-13	3	SL021971	Calcium/calmodulin-dependent protein kinase II inhibitor 2	CK2N2	Q96S95	94032	ENSG00000163888	RFU	Protein	20
TNIP1_seq.21282.21	seq.21282.21	21282-21	3	SL022262	TNFAIP3-interacting protein 1	TNIP1	Q15025	10318	ENSG00000145901	RFU	Protein	20
RPL11_seq.21286.29	seq.21286.29	21286-29	3	SL014873	60S ribosomal protein L11	RL11	P62913	6135	ENSG00000142676	RFU	Protein	20
SPAG7_seq.21289.36	seq.21289.36	21289-36	3	SL009238	Sperm-associated antigen 7	Sperm-associated antigen 7	O75391	9552	ENSG00000091640	RFU	Protein	20
HUS1_seq.21290.66	seq.21290.66	21290-66	3	SL022071	Checkpoint protein HUS1	HUS1	O60921	3364	ENSG00000136273	RFU	Protein	0.5
HAUS1_seq.21306.7	seq.21306.7	21306-7	3	SL022061	HAUS augmin-like complex subunit 1	HAUS1	Q96CS2	115106	ENSG00000152240	RFU	Protein	20
DHRS4_seq.21308.44	seq.21308.44	21308-44	3	SL021945	Dehydrogenase/reductase SDR family member 4	DHRS4	Q9BTZ2	10901	ENSG00000157326	RFU	Protein	20
MRTO4_seq.21310.37	seq.21310.37	21310-37	3	SL022121	mRNA turnover protein 4 homolog	MRT4	Q9UKD2	51154	ENSG00000053372	RFU	Protein	20
JDP2_seq.21311.22	seq.21311.22	21311-22	3	SL022078	Jun dimerization protein 2	JDP2	Q8WYK2	122953	ENSG00000140044	RFU	Protein	20
UBA5_seq.21314.11	seq.21314.11	21314-11	3	SL022280	Ubiquitin-like modifier-activating enzyme 5	UBA5	Q9GZZ9	79876	ENSG00000081307	RFU	Protein	20
NKIRAS1_seq.21317.25	seq.21317.25	21317-25	3	SL022141	NF-kappa-B inhibitor-interacting Ras-like protein 1	KBRS1	Q9NYS0	28512	ENSG00000197885	RFU	Protein	20
MRM1_seq.21319.196	seq.21319.196	21319-196	3	SL022116	rRNA methyltransferase 1, mitochondrial	MRM1	Q6IN84	79922	ENSG00000274853	RFU	Protein	20
SNRPA1_seq.21321.2	seq.21321.2	21321-2	3	SL015511	U2 small nuclear ribonucleoprotein A'	RU2A	P09661	6627	ENSG00000131876	RFU	Protein	20
GTF2E2_seq.21322.60	seq.21322.60	21322-60	3	SL022057	Transcription initiation factor IIE subunit beta	T2EB	P29084	2961	ENSG00000197265	RFU	Protein	20
RWDD1_seq.21323.2	seq.21323.2	21323-2	3	SL022216	RWD domain-containing protein 1	RWDD1	Q9H446	51389	ENSG00000111832	RFU	Protein	20
TBCC_seq.21326.28	seq.21326.28	21326-28	3	SL022248	Tubulin-specific chaperone C	TBCC	Q15814	6903	ENSG00000124659	RFU	Protein	20
CYREN_seq.21327.12	seq.21327.12	21327-12	3	SL012812	Modulator of retrovirus infection homolog	MRI	Q9BWK5	78996	ENSG00000122783	RFU	Protein	20
SYT1_seq.21328.2	seq.21328.2	21328-2	3	SL020091	Synaptotagmin-1	SYT1	P21579	6857	ENSG00000067715	RFU	Protein	20
PHOSPHO2_seq.21329.66	seq.21329.66	21329-66	3	SL022167	Pyridoxal phosphate phosphatase PHOSPHO2	PHOP2	Q8TCD6	493911	ENSG00000144362	RFU	Protein	0.5
YARS2_seq.21330.13	seq.21330.13	21330-13	3	SL013448	Tyrosyl-tRNA synthetase, mitochondrial	SYYM	Q9Y2Z4	51067	ENSG00000139131	RFU	Protein	20
BCL7A_seq.21331.19	seq.21331.19	21331-19	3	SL021963	B-cell CLL/lymphoma 7 protein family member A	BCL7A	Q4VC05	605	ENSG00000110987	RFU	Protein	20
SIL1_seq.21338.44	seq.21338.44	21338-44	3	SL022226	Nucleotide exchange factor SIL1	SIL1	Q9H173	64374	ENSG00000120725	RFU	Protein	20
GPT2_seq.21339.19	seq.21339.19	21339-19	3	SL020743	Alanine aminotransferase 2	ALAT2	Q8TD30	84706	ENSG00000166123	RFU	Protein	20
HLF_seq.21340.38	seq.21340.38	21340-38	3	SL015570	Hepatic leukemia factor	HLF	Q16534	3131	ENSG00000108924	RFU	Protein	20
CHMP4A_seq.21341.19	seq.21341.19	21341-19	3	SL021983	Charged multivesicular body protein 4a	CHM4A	Q9BY43	29082	ENSG00000254505	RFU	Protein	0.5
RGS14_seq.21342.25	seq.21342.25	21342-25	3	SL020281	Regulator of G-protein signaling 14	RGS14	O43566	10636	ENSG00000169220	RFU	Protein	20
ARC_seq.21343.3	seq.21343.3	21343-3	3	SL021954	Activity-regulated cytoskeleton-associated protein	ARC	Q7LC44	23237	ENSG00000198576	RFU	Protein	20
TFB1M_seq.21344.31	seq.21344.31	21344-31	3	SL022255	Dimethyladenosine transferase 1, mitochondrial	TFB1M	Q8WVM0	51106	ENSG00000029639	RFU	Protein	20
RDH12_seq.21345.93	seq.21345.93	21345-93	3	SL022202	Retinol dehydrogenase 12	RDH12	Q96NR8	145226	ENSG00000139988	RFU	Protein	0.5
DHODH_seq.21346.71	seq.21346.71	21346-71	3	SL022008	Dihydroorotate dehydrogenase (quinone), mitochondrial	PYRD	Q02127	1723	ENSG00000102967	RFU	Protein	20
TRPT1_seq.21348.22	seq.21348.22	21348-22	3	SL022267	tRNA 2'-phosphotransferase 1	TRPT1	Q86TN4	83707	ENSG00000149743	RFU	Protein	20
STYX_seq.21349.2	seq.21349.2	21349-2	3	SL022240	Serine/threonine/tyrosine-interacting protein	STYX	Q8WUJ0	6815	ENSG00000198252	RFU	Protein	20
LIN28B_seq.21350.29	seq.21350.29	21350-29	3	SL022089	Protein lin-28 homolog B	LN28B	Q6ZN17	389421	ENSG00000187772	RFU	Protein	20
GARS1_seq.21351.8	seq.21351.8	21351-8	3	SL001910	Glycyl t-RNA synthetase	Glycyl t-RNA synthetase	P41250	2617	ENSG00000106105	RFU	Protein	0.5
UPRT_seq.21354.92	seq.21354.92	21354-92	3	SL022288	Uracil phosphoribosyltransferase homolog	UPP	Q96BW1	139596	ENSG00000094841	RFU	Protein	20
USF1_seq.21355.4	seq.21355.4	21355-4	3	SL022290	Upstream stimulatory factor 1	USF1	P22415	7391	ENSG00000158773	RFU	Protein	20
B9D2_seq.21356.6	seq.21356.6	21356-6	3	SL021959	B9 domain-containing protein 2	B9D2	Q9BPU9	80776	ENSG00000123810	RFU	Protein	20
FBLIM1_seq.21357.12	seq.21357.12	21357-12	3	SL013220	Filamin-binding LIM protein 1	FBLI1	Q8WUP2	54751	ENSG00000162458	RFU	Protein	20
NREP_seq.21359.17	seq.21359.17	21359-17	3	SL022145	Neuronal regeneration-related protein	NREP	Q16612	9315	ENSG00000134986	RFU	Protein	20
SPECC1_seq.21360.27	seq.21360.27	21360-27	3	SL010330	Sperm antigen with calponin homology and coiled-coil domains 1	SPEC1	Q5M775	92521	ENSG00000128487	RFU	Protein	0.5
TXNRD3NB_seq.21361.8	seq.21361.8	21361-8	3	SL022277	Protein TXNRD3NB	TR3N	Q6F5E7	645840	NA	RFU	Protein	20
CYTH3_seq.21365.5	seq.21365.5	21365-5	3	SL022001	Cytohesin-3	CYH3	O43739	9265	ENSG00000008256	RFU	Protein	20
MSI2_seq.21366.7	seq.21366.7	21366-7	3	SL022122	RNA-binding protein Musashi homolog 2	MSI2H	Q96DH6	124540	ENSG00000153944	RFU	Protein	20
NRBF2_seq.21367.63	seq.21367.63	21367-63	3	SL022144	Nuclear receptor-binding factor 2	NRBF2	Q96F24	29982	ENSG00000148572	RFU	Protein	20
POLR3K_seq.21368.46	seq.21368.46	21368-46	3	SL015360	DNA-directed RNA polymerase III subunit RPC10	RPC10	Q9Y2Y1	51728	ENSG00000161980	RFU	Protein	20
RTCA_seq.21369.15	seq.21369.15	21369-15	3	SL022215	RNA 3'-terminal phosphate cyclase	RTCA	O00442	8634	ENSG00000137996	RFU	Protein	20
SKA1_seq.21370.45	seq.21370.45	21370-45	3	SL022228	Spindle and kinetochore-associated protein 1	SKA1	Q96BD8	220134	ENSG00000154839	RFU	Protein	20
RIOX2_seq.21371.12	seq.21371.12	21371-12	3	SL022109	Bifunctional lysine-specific demethylase and histidyl-hydroxylase MINA	MINA	Q8IUF8	84864	ENSG00000170854	RFU	Protein	20
QTRT2_seq.21373.8	seq.21373.8	21373-8	3	SL022196	Queuine tRNA-ribosyltransferase subunit QTRTD1	QTRD1	Q9H974	79691	ENSG00000151576	RFU	Protein	20
RAB3IL1_seq.21375.34	seq.21375.34	21375-34	3	SL022199	Guanine nucleotide exchange factor for Rab-3A	R3GEF	Q8TBN0	5866	ENSG00000167994	RFU	Protein	20
PNPT1_seq.21378.7	seq.21378.7	21378-7	3	SL022173	Polyribonucleotide nucleotidyltransferase 1, mitochondrial	PNPT1	Q8TCS8	87178	ENSG00000138035	RFU	Protein	20
ETNK2_seq.21379.30	seq.21379.30	21379-30	3	SL021883	Ethanolamine kinase 2	EKI2	Q9NVF9	55224	ENSG00000143845	RFU	Protein	0.5
QTRT1_seq.21380.77	seq.21380.77	21380-77	3	SL022195	Queuine tRNA-ribosyltransferase	TGT	Q9BXR0	81890	ENSG00000213339	RFU	Protein	20
TBC1D22B_seq.21381.73	seq.21381.73	21381-73	3	SL022247	TBC1 domain family member 22B	TB22B	Q9NU19	55633	ENSG00000065491	RFU	Protein	20
ELAC1_seq.21382.70	seq.21382.70	21382-70	3	SL022030	Zinc phosphodiesterase ELAC protein 1	RNZ1	Q9H777	55520	ENSG00000141642	RFU	Protein	20
NARS1_seq.21383.37	seq.21383.37	21383-37	3	SL013111	Asparaginyl-tRNA synthetase, cytoplasmic	SYNC	O43776	4677	ENSG00000134440	RFU	Protein	20
FUCA1_seq.21384.2	seq.21384.2	21384-2	3	SL005888	Alpha-L-fucoside fucohydrolase	Alpha-L-fucosidase I	P04066	2517	ENSG00000179163	RFU	Protein	0.5
SLITRK2_seq.21385.5	seq.21385.5	21385-5	3	SL017981	SLIT and NTRK-like protein 2	SLIK2	Q9H156	84631	ENSG00000185985	RFU	Protein	0.5
MEP1A_seq.21387.64	seq.21387.64	21387-64	3	SL006554	Meprin A subunit alpha	MEP1A	Q16819	4224	ENSG00000112818	RFU	Protein	20
STK3_seq.21389.32	seq.21389.32	21389-32	3	SL007396	Serine/threonine-protein kinase 3	STK3	Q13188	6788	ENSG00000104375	RFU	Protein	0.5
DCT_seq.21390.68	seq.21390.68	21390-68	3	SL005477	L-dopachrome tautomerase	L-dopachrome tautomerase	P40126	1638	ENSG00000080166	RFU	Protein	20
CGB3_seq.21391.17	seq.21391.17	21391-17	3	SL001767	Choriogonadotropin subunit beta 3	b-CF	P0DN86	1082	ENSG00000189052	RFU	Protein	20
MAGED1_seq.21392.15	seq.21392.15	21392-15	3	SL013882	Melanoma-associated antigen D1	MAGD1	Q9Y5V3	9500	ENSG00000179222	RFU	Protein	20
AHCY_seq.21393.62	seq.21393.62	21393-62	3	SL008060	Adenosylhomocysteinase	SAHH	P23526	191	ENSG00000101444	RFU	Protein	20
PCDH17_seq.21395.23	seq.21395.23	21395-23	3	SL012360	Protocadherin-17	PCD17	O14917	27253	ENSG00000118946	RFU	Protein	20
PRTG_seq.21397.21	seq.21397.21	21397-21	3	SL022545	Protogenin	PRTG	Q2VWP7	283659	ENSG00000166450	RFU	Protein	20
TSC2_seq.21403.39	seq.21403.39	21403-39	3	SL022554	Tuberin	TSC2	P49815	7249	ENSG00000103197	RFU	Protein	20
MAP3K11_seq.21406.25	seq.21406.25	21406-25	3	SL022555	Mitogen-activated protein kinase kinase kinase 11	M3K11	Q16584	4296	ENSG00000173327	RFU	Protein	20
MAP3K3_seq.21415.212	seq.21415.212	21415-212	3	SL005017	Mitogen-activated protein kinase kinase kinase 3	MAP3K3	Q99759	4215	ENSG00000198909	RFU	Protein	20
CPTP_seq.21426.88	seq.21426.88	21426-88	3	SL021992	Ceramide-1-phosphate transfer protein	CPTP	Q5TA50	80772	ENSG00000224051	RFU	Protein	20
THOP1_seq.21429.50	seq.21429.50	21429-50	3	SL010385	Thimet oligopeptidase	THOP1	P52888	7064	ENSG00000172009	RFU	Protein	20
PLA2G4A_seq.21430.4	seq.21430.4	21430-4	3	SL005008	Cytosolic phospholipase A2 alpha	cPLA2-alpha	P47712	5321	ENSG00000116711	RFU	Protein	0.5
BTN3A2_seq.21433.3	seq.21433.3	21433-3	3	SL014882	Butyrophilin subfamily 3 member A2	BT3A2	P78410	11118	ENSG00000186470	RFU	Protein	20
SRPK2_seq.21435.143	seq.21435.143	21435-143	3	SL014879	Serine/threonine-protein kinase SRPK2	SRPK2	P78362	6733	ENSG00000135250	RFU	Protein	20
ATG4A_seq.21436.56	seq.21436.56	21436-56	3	SL022527	Cysteine protease ATG4A	ATG4A	Q8WYN0	115201	ENSG00000101844	RFU	Protein	20
MGMT_seq.21437.77	seq.21437.77	21437-77	3	SL013745	Methylated-DNA--protein-cysteine methyltransferase	MGMT	P16455	4255	ENSG00000170430	RFU	Protein	20
TRIM5_seq.21438.45	seq.21438.45	21438-45	3	SL022543	Tripartite motif-containing protein 5	TRIM5	Q9C035	85363	ENSG00000132256	RFU	Protein	20
HCLS1_seq.21439.37	seq.21439.37	21439-37	3	SL022538	Hematopoietic lineage cell-specific protein	HCLS1	P14317	3059	ENSG00000180353	RFU	Protein	0.5
ADAM8_seq.21440.9	seq.21440.9	21440-9	3	SL010608	ADAM 8	ADAM-8	P78325	101	ENSG00000151651	RFU	Protein	20
TYRP1_seq.21441.20	seq.21441.20	21441-20	3	SL002730	gp75	gp75	P17643	7306	ENSG00000107165	RFU	Protein	20
KLK2_seq.21444.40	seq.21444.40	21444-40	3	SL000082	Kallikrein 2	Kallikrein 2	P20151	3817	ENSG00000167751	RFU	Protein	20
NEDD8_seq.21445.40	seq.21445.40	21445-40	3	SL006250	Ubiquitin-like protein Nedd8	Neddylin	Q15843	4738	ENSG00000129559	RFU	Protein	20
CASP10_seq.21450.333	seq.21450.333	21450-333	3	SL025814	Caspase-10:region 2	Caspase-10:region 2	Q92851	843	ENSG00000003400	RFU	Protein	20
DNM1L_seq.21452.3	seq.21452.3	21452-3	3	SL011156	Dynamin-1-like protein	DNM1L	O00429	10059	ENSG00000087470	RFU	Protein	20
COQ10A_seq.21457.141	seq.21457.141	21457-141	3	SL022559	Coenzyme Q-binding protein COQ10 homolog A, mitochondrial	CQ10A	Q96MF6	93058	ENSG00000135469	RFU	Protein	20
BIRC2_seq.21464.2	seq.21464.2	21464-2	3	SL003727	Baculoviral IAP repeat-containing protein 2	cIAP-1	Q13490	329	ENSG00000110330	RFU	Protein	20
TXNL1_seq.21475.137	seq.21475.137	21475-137	3	SL012990	Thioredoxin-like protein 1	TXNL1	O43396	9352	ENSG00000091164	RFU	Protein	20
NEIL2_seq.21476.43	seq.21476.43	21476-43	3	SL022137	Endonuclease 8-like 2	NEIL2	Q969S2	252969	ENSG00000154328	RFU	Protein	20
MAEA_seq.21477.105	seq.21477.105	21477-105	3	SL015039	Macrophage erythroblast attacher	MAEA	Q7L5Y9	10296	ENSG00000090316	RFU	Protein	20
SMAD5_seq.21478.20	seq.21478.20	21478-20	3	SL004098	SMAD5	SMAD5	Q99717	4090	ENSG00000113658	RFU	Protein	20
CD82_seq.21480.2	seq.21480.2	21480-2	3	SL001914	CD82 antigen	CD82 antigen	P27701	3732	ENSG00000085117	RFU	Protein	20
PRKAR1A_seq.21483.155	seq.21483.155	21483-155	3	SL010771	cAMP-dependent protein kinase type I-alpha regulatory subunit	KAP0	P10644	5573	ENSG00000108946	RFU	Protein	20
BLOC1S6_seq.21487.20	seq.21487.20	21487-20	3	SL021966	Biogenesis of lysosome-related organelles complex 1 subunit 6	BL1S6	Q9UL45	26258	ENSG00000104164	RFU	Protein	20
AOC3_seq.21491.7	seq.21491.7	21491-7	3	SL004426	Vascular adhesion protein-1	VAP-1	Q16853	8639	ENSG00000131471	RFU	Protein	0.5
CLUL1_seq.21492.19	seq.21492.19	21492-19	3	SL012507	Clusterin-like protein 1	CLUL1	Q15846	27098	ENSG00000079101	RFU	Protein	20
GPR37_seq.21495.134	seq.21495.134	21495-134	3	SL022484	Prosaposin receptor GPR37	GPR37	O15354	2861	ENSG00000170775	RFU	Protein	20
HYOU1_seq.21497.32	seq.21497.32	21497-32	3	SL008337	Hypoxia up-regulated protein 1	HYOU1	Q9Y4L1	10525	ENSG00000149428	RFU	Protein	0.5
ALDH7A1_seq.21498.3	seq.21498.3	21498-3	3	SL008882	Alpha-aminoadipic semialdehyde dehydrogenase	AL7A1	P49419	501	ENSG00000164904	RFU	Protein	0.5
COQ7_seq.21499.17	seq.21499.17	21499-17	3	SL022504	5-demethoxyubiquinone hydroxylase, mitochondrial	COQ7	Q99807	10229	ENSG00000167186	RFU	Protein	20
FDPS_seq.21501.30	seq.21501.30	21501-30	3	SL013239	Farnesyl pyrophosphate synthetase	FPPS	P14324	2224	ENSG00000160752	RFU	Protein	20
TSHR_seq.21503.12	seq.21503.12	21503-12	3	SL007132	Thyrotropin receptor	TSHR	P16473	7253	ENSG00000165409	RFU	Protein	20
AGO2_seq.21504.41	seq.21504.41	21504-41	3	SL007762	Eukaryotic translation initiation factor 2C 2	I2C2	Q9UKV8	27161	ENSG00000123908	RFU	Protein	20
COMMD8_seq.21507.48	seq.21507.48	21507-48	3	SL022510	COMM domain-containing protein 8	COMD8	Q9NX08	54951	ENSG00000169019	RFU	Protein	20
ST8SIA1_seq.21508.7	seq.21508.7	21508-7	3	SL022499	Alpha-N-acetylneuraminide alpha-2,8-sialyltransferase	SIA8A	Q92185	6489	ENSG00000111728	RFU	Protein	0.5
GLT8D2_seq.21509.29	seq.21509.29	21509-29	3	SL022507	Glycosyltransferase 8 domain-containing protein 2	GL8D2	Q9H1C3	83468	ENSG00000120820	RFU	Protein	20
GRK5_seq.21510.24	seq.21510.24	21510-24	3	SL014779	G protein-coupled receptor kinase 5	GRK5	P34947	2869	ENSG00000198873	RFU	Protein	20
EDEM2_seq.21512.6	seq.21512.6	21512-6	3	SL012811	ER degradation-enhancing alpha-mannosidase-like 2	EDEM2	Q9BV94	55741	ENSG00000088298	RFU	Protein	20
CASP7_seq.21513.1	seq.21513.1	21513-1	3	SL003714	Caspase-7	Caspase-7	P55210	840	ENSG00000165806	RFU	Protein	20
GP1BB_seq.21514.1	seq.21514.1	21514-1	3	SL011105	Platelet glycoprotein Ib beta chain	GP1BB	P13224	2812	ENSG00000203618	RFU	Protein	20
AACS_seq.21515.61	seq.21515.61	21515-61	3	SL022495	Acetoacetyl-CoA synthetase	AACS	Q86V21	65985	ENSG00000081760	RFU	Protein	20
TPH1_seq.21521.17	seq.21521.17	21521-17	3	SL022485	Tryptophan 5-hydroxylase 1	TPH1	P17752	7166	ENSG00000129167	RFU	Protein	20
ILKAP_seq.21523.71	seq.21523.71	21523-71	3	SL022506	Integrin-linked kinase-associated serine/threonine phosphatase 2C	ILKAP	Q9H0C8	80895	ENSG00000132323	RFU	Protein	20
USP5_seq.21524.14	seq.21524.14	21524-14	3	SL008618	Ubiquitin carboxyl-terminal hydrolase 5	UBP5	P45974	8078	ENSG00000111667	RFU	Protein	20
IZUMO1_seq.21526.88	seq.21526.88	21526-88	3	SL009242	Izumo sperm-egg fusion protein 1	sperm-egg fusion protein 1	Q8IYV9	284359	ENSG00000182264	RFU	Protein	20
BMF_seq.21528.12	seq.21528.12	21528-12	3	SL022503	Bcl-2-modifying factor	BMF	Q96LC9	90427	ENSG00000104081	RFU	Protein	20
UBASH3A_seq.21529.6	seq.21529.6	21529-6	3	SL018945	Ubiquitin-associated and SH3 domain-containing protein A	UBS3A	P57075	53347	ENSG00000160185	RFU	Protein	20
LSP1_seq.21533.51	seq.21533.51	21533-51	3	SL014775	Lymphocyte-specific protein 1	LSP1	P33241	4046	ENSG00000130592	RFU	Protein	20
AARSD1_seq.21535.5	seq.21535.5	21535-5	3	SL022505	Alanyl-tRNA editing protein Aarsd1	AASD1	Q9BTE6	80755	ENSG00000108825	RFU	Protein	0.5
CPLX3_seq.21536.65	seq.21536.65	21536-65	3	SL022498	Complexin-3	CPLX3	Q8WVH0	594855	ENSG00000213578	RFU	Protein	20
SCLY_seq.21537.33	seq.21537.33	21537-33	3	SL022502	Selenocysteine lyase	SCLY	Q96I15	51540	ENSG00000132330	RFU	Protein	20
SYT6_seq.21539.139	seq.21539.139	21539-139	3	SL022491	Synaptotagmin-6	SYT6	Q5T7P8	148281	ENSG00000134207	RFU	Protein	20
BIN2_seq.21540.73	seq.21540.73	21540-73	3	SL011306	Bridging integrator 2	BIN2	Q9UBW5	51411	ENSG00000110934	RFU	Protein	20
ATL3_seq.21544.4	seq.21544.4	21544-4	3	SL010786	Atlastin-3	ATLA3	Q6DD88	25923	ENSG00000184743	RFU	Protein	20
MUSTN1_seq.21545.51	seq.21545.51	21545-51	3	SL022124	Musculoskeletal embryonic nuclear protein 1	MSTN1	Q8IVN3	389125	ENSG00000272573	RFU	Protein	20
ADGRD1_seq.21546.20	seq.21546.20	21546-20	3	SL022492	Adhesion G-protein coupled receptor D1	AGRD1	Q6QNK2	283383	ENSG00000111452	RFU	Protein	0.5
FAM20C_seq.21547.6	seq.21547.6	21547-6	3	SL012674	Dentin matrix protein 4	DMP4	Q8IXL6	56975	ENSG00000177706	RFU	Protein	0.5
GGT5_seq.21548.20	seq.21548.20	21548-20	3	SL014786	Gamma-glutamyltransferase 5	GGT5	P36269	2687	ENSG00000099998	RFU	Protein	0.5
TECTB_seq.21549.144	seq.21549.144	21549-144	3	SL012787	Beta-tectorin	TECTB	Q96PL2	6975	ENSG00000119913	RFU	Protein	20
ACOX1_seq.21552.9	seq.21552.9	21552-9	3	SL016458	Peroxisomal acyl-coenzyme A oxidase 1	ACOX1	Q15067	51	ENSG00000161533	RFU	Protein	20
FAM3A_seq.21555.17	seq.21555.17	21555-17	3	SL012477	Protein FAM3A	FAM3A	P98173	60343	ENSG00000071889	RFU	Protein	20
SCGB1D1_seq.21562.3	seq.21562.3	21562-3	3	SL012401	Secretoglobin family 1D member 1	SG1D1	O95968	10648	ENSG00000168515	RFU	Protein	20
PLA2G12A_seq.21563.3	seq.21563.3	21563-3	3	SL003845	sPLA(2)-XII	sPLA(2)-XII	Q9BZM1	81579	ENSG00000123739	RFU	Protein	20
C1QTNF4_seq.21567.214	seq.21567.214	21567-214	3	SL012817	Complement C1q tumor necrosis factor-related protein 4	C1QT4	Q9BXJ3	114900	ENSG00000172247	RFU	Protein	20
STK10_seq.21569.49	seq.21569.49	21569-49	3	SL013166	Serine/threonine kinase 10	STK10	O94804	6793	ENSG00000072786	RFU	Protein	0.5
XYLT2_seq.21572.91	seq.21572.91	21572-91	3	SL009063	Xylosyltransferase 2	XYLT2	Q9H1B5	64132	ENSG00000015532	RFU	Protein	20
S100A7A_seq.21574.106	seq.21574.106	21574-106	3	SL005107	S100 calcium-binding protein A15	S100A15	Q86SG5	338324	ENSG00000184330	RFU	Protein	20
FKBP5_seq.21577.35	seq.21577.35	21577-35	3	SL013825	FK506-binding protein 5	FKBP5	Q13451	2289	ENSG00000096060	RFU	Protein	20
MYBPC3_seq.21579.35	seq.21579.35	21579-35	3	SL008202	Myosin-binding protein C, cardiac-type	MYPC3	Q14896	4607	ENSG00000134571	RFU	Protein	20
CDK15_seq.21581.87	seq.21581.87	21581-87	3	SL021164	Cyclin-dependent kinase 15; EC=2.7.11.22	CDK15	Q96Q40	65061	ENSG00000138395	RFU	Protein	0.5
RPL26L1_seq.21583.14	seq.21583.14	21583-14	3	SL022211	60S ribosomal protein L26-like 1	RL26L	Q9UNX3	51121	ENSG00000037241	RFU	Protein	20
KCTD4_seq.21588.4	seq.21588.4	21588-4	3	SL022082	BTB/POZ domain-containing protein KCTD4	KCTD4	Q8WVF5	386618	ENSG00000180332	RFU	Protein	20
DPPA4_seq.21589.80	seq.21589.80	21589-80	3	SL022016	Developmental pluripotency-associated protein 4	DPPA4	Q7L190	55211	ENSG00000121570	RFU	Protein	20
ANKRA2_seq.21590.9	seq.21590.9	21590-9	3	SL021951	Ankyrin repeat family A protein 2	ANRA2	Q9H9E1	57763	ENSG00000164331	RFU	Protein	0.5
GBA3_seq.21592.8	seq.21592.8	21592-8	3	SL022048	Cytosolic beta-glucosidase	GBA3	Q9H227	57733	ENSG00000291927	RFU	Protein	20
CCDC43_seq.21595.8	seq.21595.8	21595-8	3	SL021974	Coiled-coil domain-containing protein 43	CCD43	Q96MW1	124808	ENSG00000180329	RFU	Protein	0.5
CTH_seq.21599.6	seq.21599.6	21599-6	3	SL021997	Cystathionine gamma-lyase	CGL	P32929	1491	ENSG00000116761	RFU	Protein	20
CTNNBIP1_seq.21600.10	seq.21600.10	21600-10	3	SL021998	Beta-catenin-interacting protein 1	CNBP1	Q9NSA3	56998	ENSG00000178585	RFU	Protein	20
CUTA_seq.21604.2	seq.21604.2	21604-2	3	SL008727	Protein CutA	CUTA	O60888	51596	ENSG00000112514	RFU	Protein	20
GEMIN6_seq.21614.2	seq.21614.2	21614-2	3	SL022049	Gem-associated protein 6	GEMI6	Q8WXD5	79833	ENSG00000152147	RFU	Protein	20
NKIRAS2_seq.21624.64	seq.21624.64	21624-64	3	SL022142	NF-kappa-B inhibitor-interacting Ras-like protein 2	KBRS2	Q9NYR9	28511	ENSG00000168256	RFU	Protein	20
EEF1E1_seq.21628.6	seq.21628.6	21628-6	3	SL022026	Eukaryotic translation elongation factor 1 epsilon-1	MCA3	O43324	9521	ENSG00000124802	RFU	Protein	20
NCBP2_seq.21636.63	seq.21636.63	21636-63	3	SL022129	Nuclear cap-binding protein subunit 2	NCBP2	P52298	22916	ENSG00000114503	RFU	Protein	20
PPIL3_seq.21638.5	seq.21638.5	21638-5	3	SL022182	Peptidyl-prolyl cis-trans isomerase-like 3	PPIL3	Q9H2H8	53938	ENSG00000240344	RFU	Protein	20
RPS20_seq.21643.8	seq.21643.8	21643-8	3	SL008141	40S ribosomal protein S20	RS20	P60866	6224	ENSG00000008988	RFU	Protein	20
SNIP1_seq.21645.6	seq.21645.6	21645-6	3	SL022232	Smad nuclear-interacting protein 1	SNIP1	Q8TAD8	79753	ENSG00000163877	RFU	Protein	20
SRM_seq.21647.9	seq.21647.9	21647-9	3	SL022237	Spermidine synthase	SPEE	P19623	6723	ENSG00000116649	RFU	Protein	20
STX17_seq.21649.12	seq.21649.12	21649-12	3	SL022239	Syntaxin-17	STX17	P56962	55014	ENSG00000136874	RFU	Protein	20
TXNL4A_seq.21651.9	seq.21651.9	21651-9	3	SL022276	Thioredoxin-like protein 4A	TXN4A	P83876	10907	ENSG00000141759	RFU	Protein	0.5
URM1_seq.21653.205	seq.21653.205	21653-205	3	SL022289	Ubiquitin-related modifier 1	URM1	Q9BTM9	81605	ENSG00000167118	RFU	Protein	20
CEP20_seq.21655.18	seq.21655.18	21655-18	3	SL022044	LisH domain-containing protein FOPNL	FOPNL	Q96NB1	123811	ENSG00000133393	RFU	Protein	20
PHB2_seq.21658.15	seq.21658.15	21658-15	3	SL008287	Prohibitin-2	PHB2	Q99623	11331	ENSG00000215021	RFU	Protein	20
SAR1B_seq.21660.4	seq.21660.4	21660-4	3	SL011322	GTP-binding protein SAR1b	SAR1B	Q9Y6B6	51128	ENSG00000152700	RFU	Protein	20
FAM20C_seq.21661.82	seq.21661.82	21661-82	3	SL012674	Dentin matrix protein 4	DMP4	Q8IXL6	56975	ENSG00000177706	RFU	Protein	0.5
DYRK3_seq.21662.121	seq.21662.121	21662-121	3	SL013570	Dual specificity tyrosine-phosphorylation-regulated kinase 3	DYRK3	O43781	8444	ENSG00000143479	RFU	Protein	20
ST8SIA1_seq.21663.149	seq.21663.149	21663-149	3	SL022499	Alpha-N-acetylneuraminide alpha-2,8-sialyltransferase	SIA8A	Q92185	6489	ENSG00000111728	RFU	Protein	20
MACROH2A1_seq.21664.6	seq.21664.6	21664-6	3	SL014647	Core histone macro-H2A.1	H2AY	O75367	9555	ENSG00000113648	RFU	Protein	20
PDE1B_seq.21667.57	seq.21667.57	21667-57	3	SL021450	Calcium/calmodulin-dependent 3',5'-cyclic nucleotide phosphodiesterase 1B	PDE1B	Q01064	5153	ENSG00000123360	RFU	Protein	20
WWP2_seq.21670.52	seq.21670.52	21670-52	3	SL021745	NEDD4-like E3 ubiquitin-protein ligase WWP2	WWP2	O00308	11060	ENSG00000198373	RFU	Protein	20
BTN1A1_seq.21674.132	seq.21674.132	21674-132	3	SL005869	Butyrophilin subfamily 1 member A1	Butyrophilin 1A1	Q13410	696	ENSG00000124557	RFU	Protein	20
SERPINB2_seq.21676.17	seq.21676.17	21676-17	3	SL002790	PAI-2	PAI-2	P05120	5055	ENSG00000197632	RFU	Protein	20
CDH20_seq.21679.16	seq.21679.16	21679-16	3	SL007676	Cadherin-20	CAD20	Q9HBT6	28316	ENSG00000101542	RFU	Protein	20
ADAM28_seq.21681.10	seq.21681.10	21681-10	3	SL003684	ADAM 28	ADAM 28	Q9UKQ2	10863	ENSG00000042980	RFU	Protein	20
DCC_seq.21685.29	seq.21685.29	21685-29	3	SL003344	DCC	DCC	P43146	1630	ENSG00000187323	RFU	Protein	20
ELFN2_seq.21687.3	seq.21687.3	21687-3	3	SL022679	Protein phosphatase 1 regulatory subunit 29	PPR29	Q5R3F8	114794	ENSG00000166897	RFU	Protein	20
ITGA4|ITGB1_seq.21688.50	seq.21688.50	21688-50	3	SL004510	Very Late Antigen-4	VLA-4	P13612|P05556	3676|3688	ENSG00000115232|ENSG00000150093	RFU	Protein	20
LRRC4_seq.21690.31	seq.21690.31	21690-31	3	SL022651	Leucine-rich repeat-containing protein 4	LRRC4	Q9HBW1	64101	ENSG00000128594	RFU	Protein	20
LRFN3_seq.21691.27	seq.21691.27	21691-27	3	SL022658	Leucine-rich repeat and fibronectin type-III domain-containing protein 3	LRFN3	Q9BTN0	79414	ENSG00000126243	RFU	Protein	20
CD8B|CD8A_seq.21692.12	seq.21692.12	21692-12	3	SL022702	CD8A/CD8B Complex	CD8A/CD8B Complex	P10966|P01732	926|925	ENSG00000172116|ENSG00000153563	RFU	Protein	20
CDH13_seq.21693.14	seq.21693.14	21693-14	3	SL007294	Cadherin-13	CAD13	P55290	1012	ENSG00000140945	RFU	Protein	20
LRFN4_seq.21696.80	seq.21696.80	21696-80	3	SL022657	Leucine-rich repeat and fibronectin type-III domain-containing protein 4	LRFN4	Q6PJG9	78999	ENSG00000173621	RFU	Protein	20
ADGRF2_seq.21697.57	seq.21697.57	21697-57	3	SL022644	Adhesion G-protein coupled receptor F2	AGRF2	Q8IZF7	222611		RFU	Protein	20
ITGB1|ITGA11_seq.21698.11	seq.21698.11	21698-11	3	SL022706	Integrin a11b1	Integrin a11b1	P05556|Q9UKX5	3688|22801	ENSG00000150093|ENSG00000137809	RFU	Protein	20
ACVR1_seq.21703.31	seq.21703.31	21703-31	3	SL004127	Activin RIA	Activin RIA	Q04771	90	ENSG00000115170	RFU	Protein	20
PCDH12_seq.21704.8	seq.21704.8	21704-8	3	SL017512	Protocadherin-12	PCD12	Q9NPG4	51294	ENSG00000113555	RFU	Protein	20
METRNL_seq.21705.33	seq.21705.33	21705-33	3	SL022544	Meteorin-like protein	METRL	Q641Q3	284207	ENSG00000176845	RFU	Protein	0.5
LILRA1_seq.21706.29	seq.21706.29	21706-29	3	SL012376	Leukocyte immunoglobulin-like receptor subfamily A member 1	LIRA1	O75019	11024	ENSG00000104974	RFU	Protein	0.5
C1QL3_seq.21707.15	seq.21707.15	21707-15	3	SL018449	Complement C1q-like protein 3	C1QL3	Q5VWW1	389941	ENSG00000165985	RFU	Protein	20
FCGRT_seq.21708.149	seq.21708.149	21708-149	3	SL014852	IgG receptor FcRn large subunit p51	FCGRN	P55899	2217	ENSG00000104870	RFU	Protein	0.5
NLGN4Y_seq.21710.16	seq.21710.16	21710-16	3	SL018445	Neuroligin-4, Y-linked	NLGNY	Q8NFZ3	22829	ENSG00000165246	RFU	Protein	20
ADGRB1_seq.21711.86	seq.21711.86	21711-86	3	SL006980	Brain-specific angiogenesis inhibitor 1	BAI1	O14514	575	ENSG00000181790	RFU	Protein	20
RELN_seq.21713.11	seq.21713.11	21713-11	3	SL012470	Reelin	RELN	P78509	5649	ENSG00000189056	RFU	Protein	0.5
SENP1_seq.21715.40	seq.21715.40	21715-40	3	SL022659	Sentrin-specific protease 1	SENP1	Q9P0U3	29843	ENSG00000079387	RFU	Protein	20
FUT7_seq.21716.29	seq.21716.29	21716-29	3	SL019014	Alpha-(1,3)-fucosyltransferase	FUT7	Q11130	2529	ENSG00000180549	RFU	Protein	20
UBE2Q2_seq.21717.44	seq.21717.44	21717-44	3	SL022281	Ubiquitin-conjugating enzyme E2 Q2	UB2Q2	Q8WVN8	92912	ENSG00000140367	RFU	Protein	20
HYAL4_seq.21718.150	seq.21718.150	21718-150	3	SL022647	Hyaluronidase-4	HYAL4	Q2M3T9	23553	ENSG00000106302	RFU	Protein	20
FUT11_seq.21720.13	seq.21720.13	21720-13	3	SL018996	Alpha-(1,3)-fucosyltransferase 11	FUT11	Q495W5	170384	ENSG00000196968	RFU	Protein	20
CHST10_seq.21721.6	seq.21721.6	21721-6	3	SL022630	Carbohydrate sulfotransferase 10	CHSTA	O43529	9486	ENSG00000115526	RFU	Protein	20
GALNT4_seq.21722.21	seq.21722.21	21722-21	3	SL015072	Polypeptide N-acetylgalactosaminyltransferase 4	GALT4	Q8N4A0	8693	ENSG00000257594	RFU	Protein	20
GALNS_seq.21724.22	seq.21724.22	21724-22	3	SL008688	N-acetylgalactosamine-6-sulfatase	GALNS	P34059	2588	ENSG00000141012	RFU	Protein	0.5
ST6GALNAC4_seq.21726.73	seq.21726.73	21726-73	3	SL019136	Alpha-N-acetyl-neuraminyl-2,3-beta-galactosyl-1,3-N-acetyl-galactosaminide alpha-2,6-sialyltransferase	SIA7D	Q9H4F1	27090	ENSG00000136840	RFU	Protein	20
UBE2Q1_seq.21727.15	seq.21727.15	21727-15	3	SL022665	Ubiquitin-conjugating enzyme E2 Q1	UB2Q1	Q7Z7E8	55585	ENSG00000160714	RFU	Protein	20
USP2_seq.21728.4	seq.21728.4	21728-4	3	SL022667	Ubiquitin carboxyl-terminal hydrolase 2	UBP2	O75604	9099	ENSG00000036672	RFU	Protein	20
USP19_seq.21730.56	seq.21730.56	21730-56	3	SL022672	Ubiquitin carboxyl-terminal hydrolase 19	UBP19	O94966	10869	ENSG00000172046	RFU	Protein	20
UBE2Q1_seq.21732.78	seq.21732.78	21732-78	3	SL022665	Ubiquitin-conjugating enzyme E2 Q1	UB2Q1	Q7Z7E8	55585	ENSG00000160714	RFU	Protein	20
OGT_seq.21733.11	seq.21733.11	21733-11	3	SL022694	UDP-N-acetylglucosamine--peptide N-acetylglucosaminyltransferase 110 kDa subunit	OGT1	O15294	8473	ENSG00000147162	RFU	Protein	20
C1GALT1C1|C1GALT1_seq.21734.36	seq.21734.36	21734-36	3	SL022703	C1GLT/C1GLC Complex	C1GLT/C1GLC Complex	Q96EU7|Q9NS00	29071|56913	ENSG00000171155|ENSG00000106392	RFU	Protein	20
HS2ST1_seq.21736.60	seq.21736.60	21736-60	3	SL022645	Heparan sulfate 2-O-sulfotransferase 1	HS2ST	Q7LGA3	9653	ENSG00000267561	RFU	Protein	20
ST6GAL2_seq.21737.20	seq.21737.20	21737-20	3	SL022661	Beta-galactoside alpha-2,6-sialyltransferase 2	SIAT2	Q96JF0	84620	ENSG00000144057	RFU	Protein	20
GNE_seq.21739.7	seq.21739.7	21739-7	3	SL022692	Bifunctional UDP-N-acetylglucosamine 2-epimerase/N-acetylmannosamine kinase	GLCNE	Q9Y223	10020	ENSG00000159921	RFU	Protein	20
USP1_seq.21740.26	seq.21740.26	21740-26	3	SL014658	Ubiquitin carboxyl-terminal hydrolase 1	UBP1	O94782	7398	ENSG00000162607	RFU	Protein	20
OTUD7B_seq.21742.43	seq.21742.43	21742-43	3	SL022655	OTU domain-containing protein 7B	OTU7B	Q6GQQ9	56957	ENSG00000264522	RFU	Protein	20
WDR48_seq.21743.1	seq.21743.1	21743-1	3	SL022664	WD repeat-containing protein 48	WDR48	Q8TAF3	57599	ENSG00000114742	RFU	Protein	20
USP10_seq.21746.13	seq.21746.13	21746-13	3	SL022669	Ubiquitin carboxyl-terminal hydrolase 10	UBP10	Q14694	9100	ENSG00000103194	RFU	Protein	20
UBE2N|UBE2V1_seq.21747.114	seq.21747.114	21747-114	3	SL022695	UBE2N (Ubc13)/Uev1a Complex	UBE2N/UB2V1 Complex	P61088|Q13404	7334|7335	ENSG00000177889|ENSG00000244687	RFU	Protein	20
UBE2V1|UBE2N_seq.21747.8	seq.21747.8	21747-8	3	SL022695	UBE2N (Ubc13)/Uev1a Complex	UBE2N/UB2V1 Complex	Q13404|P61088	7335|7334	ENSG00000244687|ENSG00000177889	RFU	Protein	0.5
USP46|WDR48_seq.21748.36	seq.21748.36	21748-36	3	SL022705	UBP46/WDR48 Complex	UBP46/WDR48 Complex	P62068|Q8TAF3	64854|57599	ENSG00000109189|ENSG00000114742	RFU	Protein	20
BAP1_seq.21750.25	seq.21750.25	21750-25	3	SL021847	Ubiquitin carboxyl-terminal hydrolase BAP1	BAP1	Q92560	8314	ENSG00000163930	RFU	Protein	20
WDR48|USP12_seq.21751.6	seq.21751.6	21751-6	3	SL022704	USP12/WDR48 Complex	USP12/WDR48 Complex	Q8TAF3|O75317	57599|219333	ENSG00000114742|ENSG00000152484	RFU	Protein	20
RHOT1_seq.21752.10	seq.21752.10	21752-10	3	SL022691	Mitochondrial Rho GTPase 1	MIRO1	Q8IXI2	55288	ENSG00000126858	RFU	Protein	20
ZRANB1_seq.21754.5	seq.21754.5	21754-5	3	SL022678	Ubiquitin thioesterase ZRANB1	ZRAN1	Q9UGI0	54764	ENSG00000019995	RFU	Protein	20
USP12_seq.21755.27	seq.21755.27	21755-27	3	SL022670	Ubiquitin carboxyl-terminal hydrolase 12	UBP12	O75317	219333	ENSG00000152484	RFU	Protein	20
UBE2V2|UBE2N_seq.21756.5	seq.21756.5	21756-5	3	SL022696	UBE2N/UBE2V2 Complex	UBE2N/UBE2V2 Complex	Q15819|P61088	7336|7334	ENSG00000169139|ENSG00000177889	RFU	Protein	0.5
USP22_seq.21757.49	seq.21757.49	21757-49	3	SL022673	Ubiquitin carboxyl-terminal hydrolase 22	UBP22	Q9UPT9	23326	ENSG00000124422	RFU	Protein	20
SENP2_seq.21758.65	seq.21758.65	21758-65	3	SL022660	Sentrin-specific protease 2	SENP2	Q9HC62	59343	ENSG00000163904	RFU	Protein	20
USP1|WDR48_seq.21759.23	seq.21759.23	21759-23	3	SL022697	UBP1/WDR48 Complex	UBP1/WDR48 Complex	O94782|Q8TAF3	7398|57599	ENSG00000162607|ENSG00000114742	RFU	Protein	20
UBA1_seq.21760.22	seq.21760.22	21760-22	3	SL005329	Ubiquitin-activating enzyme E1	UBE1	P22314	7317	ENSG00000130985	RFU	Protein	20
USP46_seq.21761.213	seq.21761.213	21761-213	3	SL022291	Ubiquitin carboxyl-terminal hydrolase 46	UBP46	P62068	64854	ENSG00000109189	RFU	Protein	20
USP11_seq.21762.32	seq.21762.32	21762-32	3	SL014827	Ubiquitin carboxyl-terminal hydrolase 11	UBP11	P51784	8237	ENSG00000102226	RFU	Protein	20
USP4_seq.21763.46	seq.21763.46	21763-46	3	SL022675	Ubiquitin carboxyl-terminal hydrolase 4	UBP4	Q13107	7375	ENSG00000114316	RFU	Protein	20
USP30_seq.21764.99	seq.21764.99	21764-99	3	SL022674	Ubiquitin carboxyl-terminal hydrolase 30	UBP30	Q70CQ3	84749	ENSG00000135093	RFU	Protein	20
CYLD_seq.21765.10	seq.21765.10	21765-10	3	SL022631	Ubiquitin carboxyl-terminal hydrolase CYLD	CYLD	Q9NQC7	1540	ENSG00000083799	RFU	Protein	20
SGSH_seq.21766.50	seq.21766.50	21766-50	3	SL008569	N-sulphoglucosamine sulphohydrolase	SPHM	P51688	6448	ENSG00000181523	RFU	Protein	20
GALNT14_seq.21767.129	seq.21767.129	21767-129	3	SL022643	Polypeptide N-acetylgalactosaminyltransferase 14	GLT14	Q96FL9	79623	ENSG00000158089	RFU	Protein	20
MGAT5_seq.21768.9	seq.21768.9	21768-9	3	SL007374	Alpha-1,6-mannosylglycoprotein 6-beta-N-acetylglucosaminyltransferase A	MGT5A	Q09328	4249	ENSG00000152127	RFU	Protein	0.5
XYLB_seq.21769.10	seq.21769.10	21769-10	3	SL022677	Xylulose kinase	XYLB	O75191	9942	ENSG00000093217	RFU	Protein	20
B3GAT1_seq.21770.18	seq.21770.18	21770-18	3	SL022629	Galactosylgalactosylxylosylprotein 3-beta-glucuronosyltransferase 1	B3GA1	Q9P2W7	27087	ENSG00000109956	RFU	Protein	20
MGAT3_seq.21771.47	seq.21771.47	21771-47	3	SL022690	Beta-1,4-mannosyl-glycoprotein 4-beta-N-acetylglucosaminyltransferase	MGAT3	Q09327	4248	ENSG00000128268	RFU	Protein	20
ABHD4_seq.21780.15	seq.21780.15	21780-15	3	SL022497	Protein ABHD4	ABHD4	Q8TB40	63874	ENSG00000100439	RFU	Protein	20
ACY3_seq.21781.9	seq.21781.9	21781-9	3	SL008741	Aspartoacylase-2	ACY3	Q96HD9	91703	ENSG00000132744	RFU	Protein	20
CDKL2_seq.21786.25	seq.21786.25	21786-25	3	SL022500	Cyclin-dependent kinase-like 2	CDKL2	Q92772	8999	ENSG00000138769	RFU	Protein	0.5
CEP43_seq.21793.4	seq.21793.4	21793-4	3	SL019465	FGFR1 oncogene partner	FR1OP	O95684	11116	ENSG00000213066	RFU	Protein	20
GPX3_seq.21796.43	seq.21796.43	21796-43	3	SL001886	Glutathione peroxidase 3	Glutathione peroxidase 3	P22352	2878	ENSG00000211445	RFU	Protein	0.005
HLA-C_seq.21797.4	seq.21797.4	21797-4	3	SL001907	HLA-C	HLA-C	P10321	3107	ENSG00000204525	RFU	Protein	20
HOMER3_seq.21799.15	seq.21799.15	21799-15	3	SL022065	Homer protein homolog 3	HOME3	Q9NSC5	9454	ENSG00000051128	RFU	Protein	20
NEIL1_seq.21802.53	seq.21802.53	21802-53	3	SL022136	Endonuclease 8-like 1	NEIL1	Q96FI4	79661	ENSG00000140398	RFU	Protein	20
KHDC1L_seq.21804.15	seq.21804.15	21804-15	3	SL022083	Putative KHDC1-like protein	KHDCL	Q5JSQ8	100129128	ENSG00000256980	RFU	Protein	20
MLANA_seq.21810.50	seq.21810.50	21810-50	3	SL002728	MART-1	MART-1	Q16655	2315	ENSG00000120215	RFU	Protein	20
ZCCHC17_seq.21811.20	seq.21811.20	21811-20	3	SL022296	Nucleolar protein of 40 kDa	NO40	Q9NP64	51538	ENSG00000121766	RFU	Protein	20
MGAT5_seq.21813.171	seq.21813.171	21813-171	3	SL007374	Alpha-1,6-mannosylglycoprotein 6-beta-N-acetylglucosaminyltransferase A	MGT5A	Q09328	4249	ENSG00000152127	RFU	Protein	0.5
MMADHC_seq.21814.13	seq.21814.13	21814-13	3	SL020964	Methylmalonic aciduria and homocystinuria type D protein, mitochondrial	MMAD	Q9H3L0	27249	ENSG00000168288	RFU	Protein	20
MOB3B_seq.21815.7	seq.21815.7	21815-7	3	SL022111	MOB kinase activator 3B	MOB3B	Q86TA1	79817	ENSG00000120162	RFU	Protein	20
MYL9_seq.21817.5	seq.21817.5	21817-5	3	SL011290	Myosin, light chain 9, regulatory	MYL9	P24844	10398	ENSG00000101335	RFU	Protein	20
NELFE_seq.21819.9	seq.21819.9	21819-9	3	SL014730	Negative elongation factor E	NELFE	P18615	7936	ENSG00000204356	RFU	Protein	20
C4B|C4A_seq.2182.54	seq.2182.54	2182-54	1	SL000318	Complement C4b	C4b	P0C0L5|P0C0L4	721|720	ENSG00000228454|ENSG00000206340	RFU	Protein	0.5
PPIAL4D_seq.21821.9	seq.21821.9	21821-9	3	SL021179	Peptidyl-prolyl cis-trans isomerase A-like 4D	PAL4D	F5H284	645142	ENSG00000289549	RFU	Protein	20
PPM1G_seq.21823.5	seq.21823.5	21823-5	3	SL022184	Protein phosphatase 1G	PPM1G	O15355	5496	ENSG00000115241	RFU	Protein	0.5
RHOQ_seq.21827.7	seq.21827.7	21827-7	3	SL021495	Rho-related GTP-binding protein RhoQ	RHOQ	P17081	23433	ENSG00000119729	RFU	Protein	0.5
RPN2_seq.21828.6	seq.21828.6	21828-6	3	SL011101	Ribophorin II	RPN2	P04844	6185	ENSG00000118705	RFU	Protein	20
RPS12_seq.21829.8	seq.21829.8	21829-8	3	SL013022	40S ribosomal protein S12	RS12	P25398	6206	ENSG00000112306	RFU	Protein	20
SERPINB3_seq.21832.31	seq.21832.31	21832-31	3	SL001958	Squamous cell carcinoma antigen 1	SCCA1	P29508	6317	ENSG00000057149	RFU	Protein	20
SIRT6_seq.21833.6	seq.21833.6	21833-6	3	SL005452	silent mating type information regulation 2 homolog	sirtuin	Q8N6T7	51548	ENSG00000077463	RFU	Protein	20
SNF8_seq.21834.8	seq.21834.8	21834-8	3	SL008758	Vacuolar-sorting protein SNF8	SNF8	Q96H20	11267	ENSG00000159210	RFU	Protein	20
SSTR1_seq.21836.9	seq.21836.9	21836-9	3	SL014761	Somatostatin receptor type 1	SSR1	P30872	6751	ENSG00000139874	RFU	Protein	20
SSR2_seq.21837.3	seq.21837.3	21837-3	3	SL017388	Translocon-associated protein subunit beta	SSRB	P43308	6746	ENSG00000163479	RFU	Protein	20
POU2AF1_seq.21839.3	seq.21839.3	21839-3	3	SL007460	POU domain class 2-associating factor 1	OBF1	Q16633	5450	ENSG00000110777	RFU	Protein	20
UBE2R2_seq.21848.18	seq.21848.18	21848-18	3	SL013182	Ubiquitin-conjugating enzyme E2 R2	UB2R2	Q712K3	54926	ENSG00000107341	RFU	Protein	20
UBQLN3_seq.21849.2	seq.21849.2	21849-2	3	SL006731	Ubiquilin-3	UBQL3	Q9H347	50613	ENSG00000175520	RFU	Protein	20
CLEC1A_seq.21853.3	seq.21853.3	21853-3	3	SL013468	CLEC-1	CLC1A	Q8NC01	51267	ENSG00000150048	RFU	Protein	20
KHK_seq.21856.59	seq.21856.59	21856-59	3	SL008840	Ketohexokinase	KHK	P50053	3795	ENSG00000138030	RFU	Protein	20
RACK1_seq.21857.26	seq.21857.26	21857-26	3	SL004936	Guanine nucleotide-binding protein subunit beta-2-like 1	RACK1	P63244	10399	ENSG00000204628	RFU	Protein	20
SIAH1_seq.21858.25	seq.21858.25	21858-25	3	SL022224	E3 ubiquitin-protein ligase SIAH1	SIAH1	Q8IUQ4	6477	ENSG00000196470	RFU	Protein	20
PSMB10_seq.21861.8	seq.21861.8	21861-8	3	SL016424	Proteasome subunit beta type-10	PSB10	P40306	5699	ENSG00000205220	RFU	Protein	0.5
LASP1_seq.21862.145	seq.21862.145	21862-145	3	SL004612	LIM and SH3 domain protein 1	LASP-1	Q14847	3927	ENSG00000002834	RFU	Protein	0.5
NUBP2_seq.21863.11	seq.21863.11	21863-11	3	SL022147	Cytosolic Fe-S cluster assembly factor NUBP2	NUBP2	Q9Y5Y2	10101	ENSG00000095906	RFU	Protein	0.5
MAK16_seq.21864.20	seq.21864.20	21864-20	3	SL022099	Protein MAK16 homolog	MAK16	Q9BXY0	84549	ENSG00000198042	RFU	Protein	20
ZFAND3_seq.21875.31	seq.21875.31	21875-31	3	SL022297	AN1-type zinc finger protein 3	ZFAN3	Q9H8U3	60685	ENSG00000156639	RFU	Protein	20
PICK1_seq.21876.266	seq.21876.266	21876-266	3	SL022168	PRKCA-binding protein	PICK1	Q9NRD5	9463	ENSG00000100151	RFU	Protein	20
BMP5_seq.21883.17	seq.21883.17	21883-17	3	SL003992	Bone morphogenetic protein 5	BMP-5	P22003	653	ENSG00000112175	RFU	Protein	20
TIA1_seq.21885.196	seq.21885.196	21885-196	3	SL014770	Nucleolysin TIA-1 isoform p40	TIA1	P31483	7072	ENSG00000116001	RFU	Protein	20
CBLN2_seq.21887.2	seq.21887.2	21887-2	3	SL012665	Cerebellin-2	CBLN2	Q8IUK8	147381	ENSG00000141668	RFU	Protein	0.5
GGCT_seq.21889.2	seq.21889.2	21889-2	3	SL008710	Uncharacterized protein C7orf24	CG024	O75223	79017	ENSG00000006625	RFU	Protein	20
FBLN7_seq.21891.31	seq.21891.31	21891-31	3	SL022635	Fibulin-7	FBLN7	Q53RD9	129804	ENSG00000144152	RFU	Protein	0.5
IFNL4_seq.21895.36	seq.21895.36	21895-36	3	SL022648	Interferon lambda-4	IFNL4	K9M1U5	101180976	ENSG00000292250	RFU	Protein	20
IL17F|IL17A_seq.21897.4	seq.21897.4	21897-4	3	SL022740	IL-17/IL-17F	IL-17/ IL-17F	Q96PD4|Q16552	112744|3605	ENSG00000112116|ENSG00000112115	RFU	Protein	20
INHBA|INHA_seq.21899.36	seq.21899.36	21899-36	3	SL004835	inhibin A	inhibin A	P08476|P05111	3624|3623	ENSG00000122641|ENSG00000123999	RFU	Protein	20
F11_seq.2190.55	seq.2190.55	2190-55	1	SL002662	Coagulation Factor XI	Coagulation Factor XI	P03951	2160	ENSG00000088926	RFU	Protein	0.005
ITGA3|ITGB1_seq.21901.14	seq.21901.14	21901-14	3	SL003180	Integrin a3b1	Integrin a3b1	P26006|P05556	3675|3688	ENSG00000005884|ENSG00000150093	RFU	Protein	20
ITGB2|ITGAL_seq.21903.6	seq.21903.6	21903-6	3	SL014389	Integrin alpha L beta 2	Integrin aLb2	P05107|P20701	3689|3683	ENSG00000160255|ENSG00000005844	RFU	Protein	20
ITGB1|ITGA2_seq.21905.10	seq.21905.10	21905-10	3	SL022741	Integrin alpha-2/b1	Integrin alpha-2/ b1	P05556|P17301	3688|3673	ENSG00000150093|ENSG00000164171	RFU	Protein	20
ITGB1|ITGA5_seq.21909.10	seq.21909.10	21909-10	3	SL003181	Integrin a5b1	Integrin a5b1	P05556|P08648	3688|3678	ENSG00000150093|ENSG00000161638	RFU	Protein	20
ITGA5|ITGB1_seq.21909.2	seq.21909.2	21909-2	3	SL003181	Integrin a5b1	Integrin a5b1	P08648|P05556	3678|3688	ENSG00000161638|ENSG00000150093	RFU	Protein	20
NDP_seq.21911.17	seq.21911.17	21911-17	3	SL012478	Norrin	NDP	Q00604	4693	ENSG00000124479	RFU	Protein	20
YY2_seq.21913.5	seq.21913.5	21913-5	3	SL021848	Transcription factor YY2	TYY2	O15391	404281	ENSG00000230797	RFU	Protein	20
OTUD3_seq.21915.2	seq.21915.2	21915-2	3	SL022654	OTU domain-containing protein 3	OTUD3	Q5T2D3	23252	ENSG00000169914	RFU	Protein	20
OTULIN_seq.21916.82	seq.21916.82	21916-82	3	SL022634	Ubiquitin thioesterase otulin	OTUL	Q96BN8	90268	ENSG00000154124	RFU	Protein	0.5
CCL27_seq.2192.63	seq.2192.63	2192-63	10	SL003168	C-C motif chemokine 27	CTACK	Q9Y4X3	10850	ENSG00000213927	RFU	Protein	20
UBA2|SAE1_seq.21923.24	seq.21923.24	21923-24	3	SL022735	SAE1/SAE2	SAE1/ SAE2	Q9UBT2|Q9UBE0	10054|10055	ENSG00000126261|ENSG00000142230	RFU	Protein	20
TGFB1_seq.21925.15	seq.21925.15	21925-15	3	SL000584	Transforming growth factor beta-1	TGF-b1	P01137	7040	ENSG00000105329	RFU	Protein	20
UBB|UBE2D1_seq.21926.24	seq.21926.24	21926-24	3	SL022736	UB2D1/PolyUbiquitin K48	UB2D1/ PolyUbiquitin K48	P0CG47|P51668	7314|7321	ENSG00000170315|ENSG00000072401	RFU	Protein	20
UBE2D3|UBB_seq.21929.53	seq.21929.53	21929-53	3	SL022738	UB2D3/PolyUbiquitin K48	UB2D3/ PolyUbiquitin K48	P61077|P0CG47	7323|7314	ENSG00000109332|ENSG00000170315	RFU	Protein	0.5
UBE2L3|UBB_seq.21931.16	seq.21931.16	21931-16	3	SL022737	UB2L3/PolyUbiquitin K48	UB2L3/ PolyUbiquitin K48	P68036|P0CG47	7332|7314	ENSG00000185651|ENSG00000170315	RFU	Protein	20
UBE2L3|UBB_seq.21931.27	seq.21931.27	21931-27	3	SL022737	UB2L3/PolyUbiquitin K48	UB2L3/ PolyUbiquitin K48	P68036|P0CG47	7332|7314	ENSG00000185651|ENSG00000170315	RFU	Protein	20
UBA7_seq.21933.7	seq.21933.7	21933-7	3	SL011190	Ubiquitin-like modifier-activating enzyme 7	UBA7	P41226	7318	ENSG00000182179	RFU	Protein	20
UBE2H_seq.21935.16	seq.21935.16	21935-16	3	SL013188	Ubiquitin-conjugating enzyme E2 H	UBE2H	P62256	7328	ENSG00000186591	RFU	Protein	20
UBA3|NAE1_seq.21939.6	seq.21939.6	21939-6	3	SL022739	ULA1/UBA3	ULA1/ UBA3	Q8TBC4|Q13564	9039|8883	ENSG00000144744|ENSG00000159593	RFU	Protein	20
WNT10B_seq.21940.12	seq.21940.12	21940-12	3	SL012354	Protein Wnt-10b	WN10B	O00744	7480	ENSG00000169884	RFU	Protein	20
WNT16_seq.21942.14	seq.21942.14	21942-14	3	SL012860	Protein Wnt-16	WNT16	Q9UBV4	51384	ENSG00000002745	RFU	Protein	20
WNT16_seq.21943.170	seq.21943.170	21943-170	3	SL012860	Protein Wnt-16	WNT16	Q9UBV4	51384	ENSG00000002745	RFU	Protein	20
WNT5B_seq.21945.4	seq.21945.4	21945-4	3	SL012829	Protein Wnt-5b	WNT5B	Q9H1J7	81029	ENSG00000111186	RFU	Protein	20
IL6R|IL6_seq.21946.79	seq.21946.79	21946-79	3	SL022975	IL-6/IL-6 sRa Complex	IL-6/ IL-6 sRa Complex	P08887|P05231	3570|3569	ENSG00000160712|ENSG00000136244	RFU	Protein	20
APBB1IP_seq.21949.4	seq.21949.4	21949-4	3	SL022524	Amyloid beta A4 precursor protein-binding family B member 1-interacting protein	AB1IP	Q7Z5R6	54518	ENSG00000077420	RFU	Protein	20
ARNT_seq.21951.32	seq.21951.32	21951-32	3	SL013760	Aryl hydrocarbon receptor nuclear translocator	ARNT	P27540	405	ENSG00000143437	RFU	Protein	0.5
BAG6_seq.21955.36	seq.21955.36	21955-36	3	SL009728	Large proline-rich protein BAT3	BAT3	P46379	7917	ENSG00000204463	RFU	Protein	20
PIK3AP1_seq.21957.12	seq.21957.12	21957-12	3	SL022540	Phosphoinositide 3-kinase adapter protein 1	BCAP	Q6ZUJ8	118788	ENSG00000155629	RFU	Protein	20
ABR_seq.21958.4	seq.21958.4	21958-4	3	SL023246	Active breakpoint cluster region-related protein	ABR	Q12979	29	ENSG00000159842	RFU	Protein	20
CD2AP_seq.21961.14	seq.21961.14	21961-14	3	SL009027	CD2-associated protein	CD2AP	Q9Y5K6	23607	ENSG00000198087	RFU	Protein	20
DAB2_seq.21963.48	seq.21963.48	21963-48	3	SL014889	Disabled homolog 2	DAB2	P98082	1601	ENSG00000153071	RFU	Protein	20
HSD11B1_seq.21967.20	seq.21967.20	21967-20	3	SL019336	Corticosteroid 11-beta-dehydrogenase isozyme 1	DHI1	P28845	3290	ENSG00000117594	RFU	Protein	20
DPP6_seq.21969.5	seq.21969.5	21969-5	3	SL006188	Dipeptidyl aminopeptidase-like protein 6	DPP6	P42658	1804	ENSG00000130226	RFU	Protein	20
FLI1_seq.21971.47	seq.21971.47	21971-47	3	SL013072	Friend leukemia integration 1 transcription factor	FLI1	Q01543	2313	ENSG00000151702	RFU	Protein	20
ICA1_seq.21975.22	seq.21975.22	21975-22	3	SL015519	Islet cell autoantigen 1	ICA69	Q05084	3382	ENSG00000003147	RFU	Protein	20
IKBKG_seq.21976.4	seq.21976.4	21976-4	3	SL004543	I-kappa-B kinase gamma	IKK-gamma	Q9Y6K9	8517	ENSG00000269335	RFU	Protein	20
ITGA6_seq.21979.12	seq.21979.12	21979-12	3	SL004570	Integrin alpha-6	Integrin a6	P23229	3655	ENSG00000091409	RFU	Protein	20
ITGA6_seq.21979.8	seq.21979.8	21979-8	3	SL004570	Integrin alpha-6	Integrin a6	P23229	3655	ENSG00000091409	RFU	Protein	20
ITGAM_seq.21981.2	seq.21981.2	21981-2	3	SL004088	Integrin alpha-M	Integrin alpha-M	P11215	3684	ENSG00000169896	RFU	Protein	20
ITGB1BP2_seq.21985.61	seq.21985.61	21985-61	3	SL019592	Integrin beta-1-binding protein 2	ITBP2	Q9UKP3	26548	ENSG00000147166	RFU	Protein	20
LPL_seq.21987.76	seq.21987.76	21987-76	3	SL004732	Lipoprotein lipase	LPL	P06858	4023	ENSG00000175445	RFU	Protein	0.5
MAP4K5_seq.21989.12	seq.21989.12	21989-12	3	SL022547	Mitogen-activated protein kinase kinase kinase kinase 5	M4K5	Q9Y4K4	11183	ENSG00000012983	RFU	Protein	20
PPP1R9B_seq.21991.79	seq.21991.79	21991-79	3	SL022539	Neurabin-2	NEB2	Q96SB3	84687	ENSG00000108819	RFU	Protein	20
NOS3_seq.21995.20	seq.21995.20	21995-20	3	SL002642	NOS	NOS	P29474	4846	ENSG00000164867	RFU	Protein	20
NUB1_seq.21996.28	seq.21996.28	21996-28	3	SL022548	NEDD8 ultimate buster 1	NUB1	Q9Y5A7	51667	ENSG00000013374	RFU	Protein	20
NUCB2_seq.21999.61	seq.21999.61	21999-61	3	SL013068	Nucleobindin-2	NUCB2	P80303	4925	ENSG00000070081	RFU	Protein	0.5
PADI2_seq.22001.23	seq.22001.23	22001-23	3	SL022541	Protein-arginine deiminase type-2	PADI2	Q9Y2J8	11240	ENSG00000117115	RFU	Protein	20
PON2_seq.22003.4	seq.22003.4	22003-4	3	SL013608	Paraoxonase 2	Paraoxonase-2	Q15165	5445	ENSG00000105854	RFU	Protein	20
PDP1_seq.22005.8	seq.22005.8	22005-8	3	SL022546	[Pyruvate dehydrogenase [acetyl-transferring]]-phosphatase 1, mitochondrial	PDP1	Q9P0J1	54704	ENSG00000164951	RFU	Protein	20
RETNLB_seq.22007.1	seq.22007.1	22007-1	3	SL004361	Resistin-like beta	RELM-beta	Q9BQ08	84666	ENSG00000163515	RFU	Protein	20
PPM1B_seq.22009.1	seq.22009.1	22009-1	3	SL014650	Protein phosphatase 1B	PPM1B	O75688	5495	ENSG00000138032	RFU	Protein	0.5
COL18A1_seq.2201.17	seq.2201.17	2201-17	6	SL000403	Endostatin	Endostatin	P39060	80781	ENSG00000182871	RFU	Protein	0.5
PRKRA_seq.22010.36	seq.22010.36	22010-36	3	SL022185	Interferon-inducible double-stranded RNA-dependent protein kinase activator A	PRKRA	O75569	8575	ENSG00000180228	RFU	Protein	0.5
RASSF2_seq.22013.6	seq.22013.6	22013-6	3	SL014823	Ras association domain-containing protein 2	RASF2	P50749	9770	ENSG00000101265	RFU	Protein	0.5
TRIM21_seq.22015.2	seq.22015.2	22015-2	3	SL022537	E3 ubiquitin-protein ligase TRIM21	RO52	P19474	6737	ENSG00000132109	RFU	Protein	20
SH2B3_seq.22019.21	seq.22019.21	22019-21	3	SL022542	SH2B adapter protein 3	SH2B3	Q9UQQ2	10019	ENSG00000111252	RFU	Protein	20
AADAT_seq.22023.3	seq.22023.3	22023-3	3	SL022626	Kynurenine/alpha-aminoadipate aminotransferase, mitochondrial	AADAT	Q8N5Z0	51166	ENSG00000109576	RFU	Protein	0.5
TACC3_seq.22027.13	seq.22027.13	22027-13	3	SL022532	Transforming acidic coiled-coil-containing protein 3	TACC3	Q9Y6A5	10460	ENSG00000013810	RFU	Protein	20
WAS_seq.22033.32	seq.22033.32	22033-32	3	SL022551	Wiskott-Aldrich syndrome protein	WASP	P42768	7454	ENSG00000015285	RFU	Protein	20
WAS_seq.22033.7	seq.22033.7	22033-7	3	SL022551	Wiskott-Aldrich syndrome protein	WASP	P42768	7454	ENSG00000015285	RFU	Protein	20
ZBTB16_seq.22034.61	seq.22034.61	22034-61	3	SL013818	Zinc finger and BTB domain-containing protein 16	ZBT16	Q05516	7704	ENSG00000109906	RFU	Protein	20
EFHD2_seq.22037.47	seq.22037.47	22037-47	3	SL013234	EF-hand domain-containing protein D2	EFHD2	Q96C19	79180	ENSG00000142634	RFU	Protein	20
MAP2K5_seq.22041.26	seq.22041.26	22041-26	3	SL021459	Dual specificity mitogen-activated protein kinase kinase 5	MP2K5	Q13163	5607	ENSG00000137764	RFU	Protein	20
HSPA2_seq.22043.174	seq.22043.174	22043-174	3	SL008343	Heat shock-related 70 kDa protein 2	HSP70 protein 2	P54652	3306	ENSG00000126803	RFU	Protein	0.5
SUMO4_seq.22045.8	seq.22045.8	22045-8	3	SL021505	Small ubiquitin-related modifier 4	SUMO4	Q6EEV6	387082	ENSG00000177688	RFU	Protein	20
COL5A1_seq.22047.46	seq.22047.46	22047-46	3	SL007149	Collagen alpha-1(V) chain	CO5A1	P20908	1289	ENSG00000130635	RFU	Protein	0.5
YWHAH_seq.22049.24	seq.22049.24	22049-24	3	SL005796	14-3-3 protein eta	14-3-3 eta	Q04917	7533	ENSG00000128245	RFU	Protein	20
KXD1_seq.22050.19	seq.22050.19	22050-19	3	SL022084	KxDL motif-containing protein 1	KXDL1	Q9BQD3	79036	ENSG00000105700	RFU	Protein	20
FOXO1_seq.22055.31	seq.22055.31	22055-31	3	SL005470	Forkhead box protein O1A	FOXO1A	Q12778	2308	ENSG00000150907	RFU	Protein	0.5
ALDH1B1_seq.22057.9	seq.22057.9	22057-9	3	SL008082	Aldehyde dehydrogenase X, mitochondrial	AL1B1	P30837	219	ENSG00000137124	RFU	Protein	0.5
PALMD_seq.22059.56	seq.22059.56	22059-56	3	SL021780	Palmdelphin	PALMD	Q9NP74	54873	ENSG00000099260	RFU	Protein	20
CAPNS2_seq.22063.20	seq.22063.20	22063-20	3	SL021761	Calpain small subunit 2	CPNS2	Q96L46	84290	ENSG00000256812	RFU	Protein	20
IRF8_seq.22065.32	seq.22065.32	22065-32	3	SL014898	Interferon regulatory factor 8	IRF8	Q02556	3394	ENSG00000140968	RFU	Protein	20
PPP2R5D_seq.22068.5	seq.22068.5	22068-5	3	SL014953	Serine/threonine-protein phosphatase 2A 56 kDa regulatory subunit delta isoform	2A5D	Q14738	5528	ENSG00000112640	RFU	Protein	20
ARHGEF16_seq.22070.5	seq.22070.5	22070-5	3	SL022819	Rho guanine nucleotide exchange factor 16	ARHGG	Q5VV41	27237	ENSG00000130762	RFU	Protein	20
ASB8_seq.22071.38	seq.22071.38	22071-38	3	SL021955	Ankyrin repeat and SOCS box protein 8	ASB8	Q9H765	140461	ENSG00000177981	RFU	Protein	20
ATP5PB_seq.22073.47	seq.22073.47	22073-47	3	SL008062	ATP synthase B chain, mitochondrial	AT5F1	P24539	515	ENSG00000116459	RFU	Protein	20
RBFOX1_seq.22074.35	seq.22074.35	22074-35	3	SL005580	Ataxin-2-binding protein 1	Ataxin-2-binding protein 1	Q9NWB1	54715	ENSG00000078328	RFU	Protein	20
ATF3_seq.22075.16	seq.22075.16	22075-16	3	SL018379	Cyclic AMP-dependent transcription factor ATF-3	ATF3	P18847	467	ENSG00000162772	RFU	Protein	20
ATOH1_seq.22076.34	seq.22076.34	22076-34	3	SL013849	Protein atonal homolog 1	ATOH1	Q92858	474	ENSG00000172238	RFU	Protein	20
ATP23_seq.22077.46	seq.22077.46	22077-46	3	SL022915	Mitochondrial inner membrane protease ATP23 homolog	ATP23	Q9Y6H3	91419	ENSG00000166896	RFU	Protein	20
TAT_seq.22078.4	seq.22078.4	22078-4	3	SL022902	Tyrosine aminotransferase	ATTY	P17735	6898	ENSG00000198650	RFU	Protein	20
KCTD13_seq.22080.22	seq.22080.22	22080-22	3	SL022940	BTB/POZ domain-containing adapter for CUL3-mediated RhoA degradation protein 1	BACD1	Q8WZ19	253980	ENSG00000174943	RFU	Protein	0.5
BEX2_seq.22082.25	seq.22082.25	22082-25	3	SL021758	Protein BEX2	BEX2	Q9BXY8	84707	ENSG00000133134	RFU	Protein	20
BEX5_seq.22083.60	seq.22083.60	22083-60	3	SL022848	Protein BEX5	BEX5	Q5H9J7	340542	ENSG00000184515	RFU	Protein	20
BMI1_seq.22085.86	seq.22085.86	22085-86	3	SL004776	Polycomb complex protein BMI-1	BMI-1	P35226	648	ENSG00000168283	RFU	Protein	20
BRMS1L_seq.22086.2	seq.22086.2	22086-2	3	SL022889	Breast cancer metastasis-suppressor 1-like protein	BRM1L	Q5PSV4	84312	ENSG00000100916	RFU	Protein	20
BTG1_seq.22088.3	seq.22088.3	22088-3	3	SL022962	Protein BTG1	BTG1	P62324	694	ENSG00000133639	RFU	Protein	0.5
BTG4_seq.22089.13	seq.22089.13	22089-13	3	SL022871	Protein BTG4	BTG4	Q9NY30	54766	ENSG00000137707	RFU	Protein	20
UPB1_seq.22091.14	seq.22091.14	22091-14	3	SL022799	Beta-ureidopropionase	BUP1	Q9UBR1	51733	ENSG00000100024	RFU	Protein	20
CASP4_seq.22092.43	seq.22092.43	22092-43	3	SL003712	Caspase-4	Caspase-4	P49662	837	ENSG00000196954	RFU	Protein	20
C2orf73_seq.22094.15	seq.22094.15	22094-15	3	SL022852	Uncharacterized protein C2orf73	CB073	Q8N5S3	129852	ENSG00000177994	RFU	Protein	20
CBX2_seq.22095.29	seq.22095.29	22095-29	3	SL021146	Chromobox protein homolog 2	CBX2	Q14781	84733	ENSG00000173894	RFU	Protein	20
CCNYL1_seq.22098.10	seq.22098.10	22098-10	3	SL022876	Cyclin-Y-like protein 1	CCYL1	Q8N7R7	151195	ENSG00000163249	RFU	Protein	20
C4orf36_seq.22099.1	seq.22099.1	22099-1	3	SL022918	Uncharacterized protein C4orf36	CD036	Q96KX1	132989	ENSG00000163633	RFU	Protein	20
CDK20_seq.22103.25	seq.22103.25	22103-25	3	SL021166	Cyclin-dependent kinase 20	CDK20	Q8IZL9	23552	ENSG00000156345	RFU	Protein	20
CDX1_seq.22104.39	seq.22104.39	22104-39	3	SL022903	Homeobox protein CDX-1	CDX1	P47902	1044	ENSG00000113722	RFU	Protein	20
TIMP1_seq.2211.9	seq.2211.9	2211-9	11	SL000591	Metalloproteinase inhibitor 1	TIMP-1	P01033	7076	ENSG00000102265	RFU	Protein	20
COQ5_seq.22112.30	seq.22112.30	22112-30	3	SL022942	2-methoxy-6-polyprenyl-1,4-benzoquinol methylase, mitochondrial	COQ5	Q5HYK3	84274	ENSG00000110871	RFU	Protein	20
COQ6_seq.22113.2	seq.22113.2	22113-2	3	SL022828	Ubiquinone biosynthesis monooxygenase COQ6, mitochondrial	COQ6	Q9Y2Z9	51004	ENSG00000119723	RFU	Protein	20
LAS2_seq.22114.4	seq.22114.4	22114-4	3	SL012675	Uncharacterized protein C18orf54	CR054	Q8IYD9	162681	ENSG00000166845	RFU	Protein	20
CREBL2_seq.22115.2	seq.22115.2	22115-2	3	SL022880	cAMP-responsive element-binding protein-like 2	CRBL2	O60519	1389	ENSG00000111269	RFU	Protein	20
CREM_seq.22116.9	seq.22116.9	22116-9	3	SL022951	cAMP-responsive element modulator	CREM	Q03060	1390	ENSG00000095794	RFU	Protein	20
CSAG2_seq.22118.7	seq.22118.7	22118-7	3	SL022866	Chondrosarcoma-associated gene 2/3 protein	CSAG2	Q9Y5P2	389903	ENSG00000268916	RFU	Protein	20
COPS8_seq.22119.18	seq.22119.18	22119-18	3	SL022921	COP9 signalosome complex subunit 8	CSN8	Q99627	10920	ENSG00000198612	RFU	Protein	0.5
PLAT_seq.2212.69	seq.2212.69	2212-69	1	SL000053	Tissue-type plasminogen activator	tPA	P00750	5327	ENSG00000104368	RFU	Protein	20
DCAF11_seq.22120.4	seq.22120.4	22120-4	3	SL022899	DDB1- and CUL4-associated factor 11	DCA11	Q8TEB1	80344	ENSG00000100897	RFU	Protein	20
DCAF12_seq.22121.43	seq.22121.43	22121-43	3	SL016989	DDB1- and CUL4-associated factor 12	DCA12	Q5T6F0	25853	ENSG00000198876	RFU	Protein	20
DLX2_seq.22123.15	seq.22123.15	22123-15	3	SL007371	Homeobox protein DLX-2	DLX2	Q07687	1746	ENSG00000115844	RFU	Protein	20
DYTN_seq.22124.94	seq.22124.94	22124-94	3	SL022803	Dystrotelin	DYTN	A2CJ06	391475	ENSG00000232125	RFU	Protein	20
E2F5_seq.22125.9	seq.22125.9	22125-9	3	SL000662	E2F5	E2F5	Q15329	1875	ENSG00000133740	RFU	Protein	20
ELK4_seq.22128.8	seq.22128.8	22128-8	3	SL022833	ETS domain-containing protein Elk-4	ELK4	P28324	2005	ENSG00000158711	RFU	Protein	20
ELL3_seq.22129.55	seq.22129.55	22129-55	3	SL022854	RNA polymerase II elongation factor ELL3	ELL3	Q9HB65	80237	ENSG00000128886	RFU	Protein	20
ETV4_seq.22134.1	seq.22134.1	22134-1	3	SL007232	ETS translocation variant 4	ETV4	P43268	2118	ENSG00000175832	RFU	Protein	20
EXOG_seq.22136.9	seq.22136.9	22136-9	3	SL022766	Nuclease EXOG, mitochondrial	EXOG	Q9Y2C4	9941	ENSG00000157036	RFU	Protein	20
FAM102B_seq.22137.3	seq.22137.3	22137-3	3	SL022877	Protein FAM102B	F102B	Q5T8I3	284611	ENSG00000162636	RFU	Protein	20
FAM204A_seq.22140.6	seq.22140.6	22140-6	3	SL022855	Protein FAM204A	F204A	Q9H8W3	63877	ENSG00000165669	RFU	Protein	20
PFKFB1_seq.22141.59	seq.22141.59	22141-59	3	SL022772	6-phosphofructo-2-kinase/fructose-2,6-bisphosphatase 1	F261	P16118	5207	ENSG00000158571	RFU	Protein	20
FAM86B1_seq.22142.4	seq.22142.4	22142-4	3	SL022821	Putative protein N-methyltransferase FAM86B1	F86B1	Q8N7N1	85002	ENSG00000186523	RFU	Protein	20
FBXO28_seq.22143.6	seq.22143.6	22143-6	3	SL022934	F-box only protein 28	FBX28	Q9NVF7	23219	ENSG00000143756	RFU	Protein	20
FBXO48_seq.22144.65	seq.22144.65	22144-65	3	SL022949	F-box only protein 48	FBX48	Q5FWF7	554251	ENSG00000204923	RFU	Protein	20
FOSL2_seq.22146.20	seq.22146.20	22146-20	3	SL007127	Fos-related antigen 2	FOSL2	P15408	2355	ENSG00000075426	RFU	Protein	20
FOXO4_seq.22147.19	seq.22147.19	22147-19	3	SL022771	Forkhead box protein O4	FOXO4	P98177	4303	ENSG00000184481	RFU	Protein	20
FOXP3_seq.22148.135	seq.22148.135	22148-135	3	SL007649	Forkhead box protein P3	FOXP3	Q9BZS1	50943	ENSG00000049768	RFU	Protein	20
FUNDC1_seq.22149.2	seq.22149.2	22149-2	3	SL022778	FUN14 domain-containing protein 1	FUND1	Q8IVP5	139341	ENSG00000069509	RFU	Protein	20
GABPB1_seq.22150.2	seq.22150.2	22150-2	3	SL022911	GA-binding protein subunit beta-1	GABP1	Q06547	2553	ENSG00000104064	RFU	Protein	20
GSC2_seq.22151.48	seq.22151.48	22151-48	3	SL022804	Homeobox protein goosecoid-2	GSC2	O15499	2928	ENSG00000063515	RFU	Protein	20
GALNT9_seq.22152.162	seq.22152.162	22152-162	3	SL022834	Polypeptide N-acetylgalactosaminyltransferase 9	GALT9	Q9HCQ5	50614	ENSG00000182870	RFU	Protein	20
GATAD1_seq.22154.37	seq.22154.37	22154-37	3	SL022810	GATA zinc finger domain-containing protein 1	GATD1	Q8WUU5	57798	ENSG00000157259	RFU	Protein	0.5
GEMIN7_seq.22155.44	seq.22155.44	22155-44	3	SL022897	Gem-associated protein 7	GEMI7	Q9H840	79760	ENSG00000142252	RFU	Protein	0.5
ADAT1_seq.22363.31	seq.22363.31	22363-31	3	SL023044	tRNA-specific adenosine deaminase 1	ADAT1	Q9BUB4	23536	ENSG00000065457	RFU	Protein	20
ATF5_seq.22365.52	seq.22365.52	22365-52	3	SL023037	Cyclic AMP-dependent transcription factor ATF-5	ATF5	Q9Y2D1	22809	ENSG00000169136	RFU	Protein	20
CSTPP1_seq.22367.17	seq.22367.17	22367-17	3	SL023052	UPF0705 protein C11orf49	CK049	Q9H6J7	79096	ENSG00000149179	RFU	Protein	20
DMRTC2_seq.22369.12	seq.22369.12	22369-12	3	SL023042	Doublesex- and mab-3-related transcription factor C2	DMRTD	Q8IXT2	63946	ENSG00000142025	RFU	Protein	20
FAM110A_seq.22371.46	seq.22371.46	22371-46	3	SL023049	Protein FAM110A	F110A	Q9BQ89	83541	ENSG00000125898	RFU	Protein	20
HEY1_seq.22374.56	seq.22374.56	22374-56	3	SL023051	Hairy/enhancer-of-split related with YRPW motif protein 1	HEY1	Q9Y5J3	23462	ENSG00000164683	RFU	Protein	20
HOXA11_seq.22375.15	seq.22375.15	22375-15	3	SL014766	Homeobox protein Hox-A11	HXA11	P31270	3207	ENSG00000005073	RFU	Protein	20
HOXA5_seq.22376.95	seq.22376.95	22376-95	3	SL013752	Homeobox protein Hox-A5	HXA5	P20719	3202	ENSG00000106004	RFU	Protein	20
IER2_seq.22377.27	seq.22377.27	22377-27	3	SL015188	Immediate early response gene 2 protein	IER2	Q9BTL4	9592	ENSG00000160888	RFU	Protein	20
KRT34_seq.22378.2	seq.22378.2	22378-2	3	SL006625	Keratin 34	Keratin 34	O76011	3885	ENSG00000131737	RFU	Protein	20
LACTB2_seq.22381.1	seq.22381.1	22381-1	3	SL023040	Endoribonuclease LACTB2	LACB2	Q53H82	51110	ENSG00000147592	RFU	Protein	20
MITF_seq.22383.21	seq.22383.21	22383-21	3	SL002546	MITF	MITF	O75030	4286	ENSG00000187098	RFU	Protein	20
PWWP3A_seq.22385.2	seq.22385.2	22385-2	3	SL019548	PWWP domain-containing protein MUM1	MUM1	Q2TAK8	84939	ENSG00000160953	RFU	Protein	20
OTX1_seq.22386.11	seq.22386.11	22386-11	3	SL023038	Homeobox protein OTX1	OTX1	P32242	5013	ENSG00000115507	RFU	Protein	20
PITX3_seq.22387.26	seq.22387.26	22387-26	3	SL014646	Pituitary homeobox 3	PITX3	O75364	5309	ENSG00000107859	RFU	Protein	20
SAP30L_seq.22391.34	seq.22391.34	22391-34	3	SL023043	Histone deacetylase complex subunit SAP30L	SP30L	Q9HAJ7	79685	ENSG00000164576	RFU	Protein	20
SERTAD3_seq.22392.5	seq.22392.5	22392-5	3	SL023036	SERTA domain-containing protein 3	SRTD3	Q9UJW9	29946	ENSG00000167565	RFU	Protein	20
CCDC59_seq.22393.130	seq.22393.130	22393-130	3	SL023047	Thyroid transcription factor 1-associated protein 26	TAP26	Q9P031	29080	ENSG00000133773	RFU	Protein	20
TCF21_seq.22394.8	seq.22394.8	22394-8	3	SL023045	Transcription factor 21	TCF21	O43680	6943	ENSG00000118526	RFU	Protein	20
ZFP36_seq.22395.7	seq.22395.7	22395-7	3	SL003663	Tristetraproline	Tristetraproline	P26651	7538	ENSG00000128016	RFU	Protein	20
XBP1_seq.22397.2	seq.22397.2	22397-2	3	SL010208	X-box-binding protein 1	XBP1	P17861	7494	ENSG00000100219	RFU	Protein	20
ANP32C_seq.22398.5	seq.22398.5	22398-5	3	SL022948	Acidic leucine-rich nuclear phosphoprotein 32 family member C	AN32C	O43423	23520		RFU	Protein	20
GUCA1B_seq.22401.26	seq.22401.26	22401-26	3	SL022904	Guanylyl cyclase-activating protein 2	GUC1B	Q9UMX6	2979	ENSG00000112599	RFU	Protein	20
H2AC1_seq.22402.12	seq.22402.12	22402-12	3	SL022926	Histone H2A type 1-A	H2A1A	Q96QV6	221613	ENSG00000164508	RFU	Protein	20
H2BC12_seq.22403.13	seq.22403.13	22403-13	3	SL006408	Histone H2B type 1-K	H2B1K	O60814	85236	ENSG00000197903	RFU	Protein	20
IP6K1_seq.22404.4	seq.22404.4	22404-4	3	SL022685	Inositol hexakisphosphate kinase 1	IP6K1	Q92551	9807	ENSG00000176095	RFU	Protein	20
PCK2_seq.22405.61	seq.22405.61	22405-61	3	SL021781	Phosphoenolpyruvate carboxykinase [GTP], mitochondrial	PCKGM	Q16822	5106	ENSG00000100889	RFU	Protein	0.5
TLK1_seq.22414.127	seq.22414.127	22414-127	3	SL022663	Serine/threonine-protein kinase tousled-like 1	TLK1	Q9UKI8	9874	ENSG00000198586	RFU	Protein	20
CBLC_seq.22417.10	seq.22417.10	22417-10	3	SL022687	E3 ubiquitin-protein ligase CBL-C	CBLC	Q9ULV8	23624	ENSG00000142273	RFU	Protein	20
PELI1_seq.22421.79	seq.22421.79	22421-79	3	SL022650	E3 ubiquitin-protein ligase pellino homolog 1	PELI1	Q96FA3	57162	ENSG00000197329	RFU	Protein	20
KDM1A_seq.22429.13	seq.22429.13	22429-13	3	SL022683	Lysine-specific histone demethylase 1A	KDM1A	O60341	23028	ENSG00000004487	RFU	Protein	20
CHN1_seq.22430.15	seq.22430.15	22430-15	3	SL014721	N-chimaerin	CHIN	P15882	1123	ENSG00000128656	RFU	Protein	20
SRFBP1_seq.22431.164	seq.22431.164	22431-164	3	SL022686	Serum response factor-binding protein 1	SRFB1	Q8NEF9	153443	ENSG00000151304	RFU	Protein	20
SRPK1_seq.22432.83	seq.22432.83	22432-83	3	SL010881	Serine/threonine-protein kinase SRPK1	SRPK1	Q96SB4	6732	ENSG00000096063	RFU	Protein	20
CABP5_seq.22445.2	seq.22445.2	22445-2	3	SL022509	Calcium-binding protein 5	CABP5	Q9NP86	56344	ENSG00000105507	RFU	Protein	20
HES1_seq.22465.43	seq.22465.43	22465-43	3	SL007420	Transcription factor HES-1	HES1	Q14469	3280	ENSG00000114315	RFU	Protein	20
HES5_seq.22466.27	seq.22466.27	22466-27	3	SL007476	Transcription factor HES-5	HES5	Q5TA89	388585	ENSG00000197921	RFU	Protein	20
HHLA3_seq.22467.94	seq.22467.94	22467-94	3	SL012875	HERV-H LTR-associating protein 3	HHLA3	Q9XRX5	11147		RFU	Protein	20
H2AC11|H2AC13|H2AC17|H2AC15|H2AC16_seq.22468.54	seq.22468.54	22468-54	3	SL005850	Histone H2A type 1	Histone H2A type 1	P0C0S8	8969|8329|8336|8330|8332	ENSG00000196747	RFU	Protein	20
HMX2_seq.22469.103	seq.22469.103	22469-103	3	SL022950	Homeobox protein HMX2	HMX2	A2RU54	3167	ENSG00000188816	RFU	Protein	20
PROK1_seq.2247.20	seq.2247.20	2247-20	11	SL004332	Prokineticin-1	EG-VEGF	P58294	84432	ENSG00000143125	RFU	Protein	20
TCF12_seq.22472.4	seq.22472.4	22472-4	3	SL022770	Transcription factor 12	HTF4	Q99081	6938	ENSG00000140262	RFU	Protein	20
HOXC11_seq.22474.28	seq.22474.28	22474-28	3	SL022805	Homeobox protein Hox-C11	HXC11	O43248	3227	ENSG00000123388	RFU	Protein	20
HOXD4_seq.22476.115	seq.22476.115	22476-115	3	SL022788	Homeobox protein Hox-D4	HXD4	P09016	3233	ENSG00000170166	RFU	Protein	20
IP6K2_seq.22479.64	seq.22479.64	22479-64	3	SL007750	Inositol hexakisphosphate kinase 2	IP6K2	Q9UHH9	51447	ENSG00000068745	RFU	Protein	20
IQCD_seq.22481.15	seq.22481.15	22481-15	3	SL022787	IQ domain-containing protein D	IQCD	Q96DY2	115811	ENSG00000166578	RFU	Protein	20
KRT14_seq.22482.87	seq.22482.87	22482-87	3	SL006447	Keratin, type I cytoskeletal 14	K1C14	P02533	3861	ENSG00000186847	RFU	Protein	20
KRT71_seq.22483.109	seq.22483.109	22483-109	3	SL022806	Keratin, type II cytoskeletal 71	K2C71	Q3SY84	112802	ENSG00000139648	RFU	Protein	0.5
CSNK1A1L_seq.22484.17	seq.22484.17	22484-17	3	SL021863	Casein kinase I isoform alpha-like	KC1AL	Q8N752	122011	ENSG00000180138	RFU	Protein	20
KCTD7_seq.22485.1	seq.22485.1	22485-1	3	SL022883	BTB/POZ domain-containing protein KCTD7	KCTD7	Q96MP8	154881	ENSG00000243335	RFU	Protein	20
KRT6A_seq.22486.58	seq.22486.58	22486-58	3	SL005381	Keratin, type II cytoskeletal 6A	Keratin 6A	P02538	3853	ENSG00000205420	RFU	Protein	20
KLF9_seq.22488.17	seq.22488.17	22488-17	3	SL022786	Krueppel-like factor 9	KLF9	Q13886	687	ENSG00000119138	RFU	Protein	20
LCNL1_seq.22490.16	seq.22490.16	22490-16	3	SL022801	Lipocalin-like 1 protein	LCNL1	Q6ZST4	401562	ENSG00000214402	RFU	Protein	20
LDB2_seq.22491.10	seq.22491.10	22491-10	3	SL022963	LIM domain-binding protein 2	LDB2	O43679	9079	ENSG00000169744	RFU	Protein	20
LMO3_seq.22492.108	seq.22492.108	22492-108	3	SL022931	LIM domain only protein 3	LMO3	Q8TAP4	55885	ENSG00000048540	RFU	Protein	20
LYRM1_seq.22496.21	seq.22496.21	22496-21	3	SL022811	LYR motif-containing protein 1	LYRM1	O43325	57149	ENSG00000102897	RFU	Protein	20
MED28_seq.22499.15	seq.22499.15	22499-15	3	SL022896	Mediator of RNA polymerase II transcription subunit 28	MED28	Q9H204	80306	ENSG00000118579	RFU	Protein	20
MED11_seq.22500.9	seq.22500.9	22500-9	3	SL022881	Mediator of RNA polymerase II transcription subunit 11	MED11	Q9P086	400569	ENSG00000161920	RFU	Protein	20
MKX_seq.22503.24	seq.22503.24	22503-24	3	SL022790	Homeobox protein Mohawk	MKX	Q8IYA7	283078	ENSG00000150051	RFU	Protein	20
N4BP2L2_seq.22504.3	seq.22504.3	22504-3	3	SL022839	NEDD4-binding protein 2-like 2	N42L2	Q92802	10443	ENSG00000244754	RFU	Protein	20
NADK2_seq.22505.24	seq.22505.24	22505-24	3	SL022938	NAD kinase 2, mitochondrial	NAKD2	Q4G0N4	133686	ENSG00000152620	RFU	Protein	20
NAA20_seq.22506.25	seq.22506.25	22506-25	3	SL013058	N-acetyltransferase 5	NAT5	P61599	51126	ENSG00000173418	RFU	Protein	20
NDUFB10_seq.22508.2	seq.22508.2	22508-2	3	SL007995	NADH dehydrogenase	NDUBA	O96000	4716	ENSG00000140990	RFU	Protein	20
NDUFAF5_seq.22509.9	seq.22509.9	22509-9	3	SL022838	Arginine-hydroxylase NDUFAF5, mitochondrial	NDUF5	Q5TEU4	79133	ENSG00000101247	RFU	Protein	20
NFE2L2_seq.22510.6	seq.22510.6	22510-6	3	SL013089	Nuclear factor erythroid 2-related factor 2	NF2L2	Q16236	4780	ENSG00000116044	RFU	Protein	20
NFYA_seq.22511.28	seq.22511.28	22511-28	3	SL014740	Nuclear transcription factor Y subunit alpha	NFYA	P23511	4800	ENSG00000001167	RFU	Protein	20
NGDN_seq.22512.18	seq.22512.18	22512-18	3	SL022939	Neuroguidin	NGDN	Q8NEJ9	25983	ENSG00000129460	RFU	Protein	20
NKD2_seq.22514.12	seq.22514.12	22514-12	3	SL022872	Protein naked cuticle homolog 2	NKD2	Q969F2	85409	ENSG00000145506	RFU	Protein	20
NRL_seq.22516.30	seq.22516.30	22516-30	3	SL022773	Neural retina-specific leucine zipper protein	NRL	P54845	4901	ENSG00000129535	RFU	Protein	20
NSMCE2_seq.22517.106	seq.22517.106	22517-106	3	SL019471	E3 SUMO-protein ligase NSE2	NSE2	Q96MF7	286053	ENSG00000156831	RFU	Protein	20
NSL1_seq.22518.54	seq.22518.54	22518-54	3	SL022826	Kinetochore-associated protein NSL1 homolog	NSL1	Q96IY1	25936	ENSG00000117697	RFU	Protein	20
OTX2_seq.22521.13	seq.22521.13	22521-13	3	SL022763	Homeobox protein OTX2	OTX2	P32243	5015	ENSG00000165588	RFU	Protein	20
PABPC5_seq.22523.4	seq.22523.4	22523-4	3	SL022960	Polyadenylate-binding protein 5	PABP5	Q96DU9	140886	ENSG00000174740	RFU	Protein	20
PAX3_seq.22525.9	seq.22525.9	22525-9	3	SL022780	Paired box protein Pax-3	PAX3	P23760	5077	ENSG00000135903	RFU	Protein	20
PDHB_seq.22526.81	seq.22526.81	22526-81	3	SL004929	Pyruvate dehydrogenase E1 component beta subunit	PDHB	P11177	5162	ENSG00000168291	RFU	Protein	0.5
PDLIM3_seq.22527.4	seq.22527.4	22527-4	3	SL008220	PDZ and LIM domain protein 3	PDLI3	Q53GG5	27295	ENSG00000154553	RFU	Protein	20
PHF11_seq.22528.1	seq.22528.1	22528-1	3	SL022875	PHD finger protein 11	PHF11	Q9UIL8	51131	ENSG00000136147	RFU	Protein	0.5
PHF6_seq.22529.31	seq.22529.31	22529-31	3	SL022953	PHD finger protein 6	PHF6	Q8IWS0	84295	ENSG00000156531	RFU	Protein	20
PHYHD1_seq.22530.111	seq.22530.111	22530-111	3	SL022916	Phytanoyl-CoA dioxygenase domain-containing protein 1	PHYD1	Q5SRE7	254295	ENSG00000175287	RFU	Protein	20
PITX2_seq.22531.44	seq.22531.44	22531-44	3	SL022929	Pituitary homeobox 2	PITX2	Q99697	5308	ENSG00000164093	RFU	Protein	20
PLAC8L1_seq.22532.59	seq.22532.59	22532-59	3	SL022955	PLAC8-like protein 1	PL8L1	A1L4L8	153770	ENSG00000173261	RFU	Protein	20
PPP1R10_seq.22533.95	seq.22533.95	22533-95	3	SL022816	Serine/threonine-protein phosphatase 1 regulatory subunit 10	PP1RA	Q96QC0	5514	ENSG00000204569	RFU	Protein	20
PPP4C_seq.22534.14	seq.22534.14	22534-14	3	SL014860	Serine/threonine-protein phosphatase 4 catalytic subunit	PP4C	P60510	5531	ENSG00000149923	RFU	Protein	0.5
PPP1R42_seq.22536.1	seq.22536.1	22536-1	3	SL022873	Protein phosphatase 1 regulatory subunit 42	PPR42	Q7Z4L9	286187	ENSG00000178125	RFU	Protein	20
PPTC7_seq.22537.5	seq.22537.5	22537-5	3	SL019073	Protein phosphatase PTC7 homolog	PPTC7	Q8NI37	160760	ENSG00000196850	RFU	Protein	20
PSMB7_seq.22540.129	seq.22540.129	22540-129	3	SL009444	Proteasome subunit beta type 7	PSB7	Q99436	5695	ENSG00000136930	RFU	Protein	20
GINS1_seq.22541.46	seq.22541.46	22541-46	3	SL022906	DNA replication complex GINS protein PSF1	PSF1	Q14691	9837	ENSG00000101003	RFU	Protein	20
RAD51C_seq.22544.10	seq.22544.10	22544-10	3	SL022961	DNA repair protein RAD51 homolog 3	RA51C	O43502	5889	ENSG00000108384	RFU	Protein	0.5
RALYL_seq.22545.20	seq.22545.20	22545-20	3	SL022901	RNA-binding Raly-like protein	RALYL	Q86SE5	138046	ENSG00000184672	RFU	Protein	20
RBMS1_seq.22547.17	seq.22547.17	22547-17	3	SL014755	RNA-binding motif, single-stranded-interacting protein 1	RBMS1	P29558	5937	ENSG00000153250	RFU	Protein	20
RGS13_seq.22548.18	seq.22548.18	22548-18	3	SL022844	Regulator of G-protein signaling 13	RGS13	O14921	6003	ENSG00000127074	RFU	Protein	20
RIPK1_seq.22549.73	seq.22549.73	22549-73	3	SL003821	RIP	RIP	Q13546	8737	ENSG00000137275	RFU	Protein	20
RPL38_seq.22553.4	seq.22553.4	22553-4	3	SL013066	60S ribosomal protein L38	RL38	P63173	6169	ENSG00000172809	RFU	Protein	20
MRPL10_seq.22554.101	seq.22554.101	22554-101	3	SL022925	39S ribosomal protein L10, mitochondrial	RM10	Q7Z7H8	124995	ENSG00000159111	RFU	Protein	20
MRPL50_seq.22557.68	seq.22557.68	22557-68	3	SL022913	39S ribosomal protein L50, mitochondrial	RM50	Q8N5N7	54534	ENSG00000136897	RFU	Protein	20
EVI2A_seq.22560.1	seq.22560.1	22560-1	3	SL019139	Protein EVI2A	EVI2A	P22794	2123	ENSG00000126860	RFU	Protein	20
LYPD8_seq.22561.3	seq.22561.3	22561-3	3	SL017111	Uncharacterized protein UNQ511/PRO1026	YA003	Q6UX82	646627	ENSG00000259823	RFU	Protein	20
KIRREL1_seq.22563.4	seq.22563.4	22563-4	3	SL009098	Kin of IRRE-like protein 1	KIRR1	Q96J84	55243	ENSG00000183853	RFU	Protein	20
LDLRAD3_seq.22564.5	seq.22564.5	22564-5	3	SL017249	Low-density lipoprotein receptor class A domain-containing protein 3	LRAD3	Q86YD5	143458	ENSG00000179241	RFU	Protein	20
ADCYAP1R1_seq.22566.53	seq.22566.53	22566-53	3	SL019572	Pituitary adenylate cyclase-activating polypeptide type I receptor	PACR	P41586	117	ENSG00000078549	RFU	Protein	20
DSG4_seq.22568.7	seq.22568.7	22568-7	3	SL009055	Desmoglein-4	DSG4	Q86SJ6	147409	ENSG00000175065	RFU	Protein	20
TGFBR1_seq.22569.55	seq.22569.55	22569-55	3	SL005928	TGF-beta receptor type-1	TGFR-1	P36897	7046	ENSG00000106799	RFU	Protein	20
PGA4_seq.22572.19	seq.22572.19	22572-19	3	SL020705	Pepsin A-4	PEPA4	P0DJD7	643847	ENSG00000229183	RFU	Protein	20
CD209_seq.22576.1	seq.22576.1	22576-1	3	SL005157	CD209 antigen	DC-SIGN	Q9NNX6	30835	ENSG00000090659	RFU	Protein	20
CD209_seq.22576.2	seq.22576.2	22576-2	3	SL005157	CD209 antigen	DC-SIGN	Q9NNX6	30835	ENSG00000090659	RFU	Protein	20
SIGLEC14_seq.22577.24	seq.22577.24	22577-24	3	SL014292	Sialic acid-binding Ig-like lectin 14	SIG14	Q08ET2	100049587	ENSG00000254415	RFU	Protein	20
ROBO2_seq.22578.17	seq.22578.17	22578-17	3	SL007680	Roundabout homolog 2	ROBO2	Q9HCK4	6092	ENSG00000185008	RFU	Protein	20
NRXN1_seq.22579.93	seq.22579.93	22579-93	3	SL009054	Neurexin-1-beta	NRX1B	P58400	9378	ENSG00000179915	RFU	Protein	20
EFNA2_seq.22580.29	seq.22580.29	22580-29	3	SL004843	Ephrin-A2	Ephrin-A2	O43921	1943	ENSG00000099617	RFU	Protein	20
ULBP2_seq.22583.47	seq.22583.47	22583-47	3	SL005228	NKG2D ligand 2	ULBP-2	Q9BZM5	80328	ENSG00000131015	RFU	Protein	20
LRP6_seq.22584.2	seq.22584.2	22584-2	3	SL005198	Low-density lipoprotein receptor-related protein 6	LRP6	O75581	4040	ENSG00000070018	RFU	Protein	20
FZD4_seq.22585.5	seq.22585.5	22585-5	3	SL008930	Frizzled-4	FZD4	Q9ULV1	8322	ENSG00000174804	RFU	Protein	20
BTN2A2_seq.22586.24	seq.22586.24	22586-24	3	SL008519	Butyrophilin subfamily 2 member A2	BT2A2	Q8WVV5	10385	ENSG00000124508	RFU	Protein	20
EPHA6_seq.22587.37	seq.22587.37	22587-37	3	SL022633	Ephrin type-A receptor 6	EPHA6	Q9UF33	285220	ENSG00000080224	RFU	Protein	20
ADGRB2_seq.22588.35	seq.22588.35	22588-35	3	SL021524	Adhesion G protein-coupled receptor B2	AGRB2	O60241	576	ENSG00000121753	RFU	Protein	20
FZD2_seq.22589.3	seq.22589.3	22589-3	3	SL008531	Frizzled-2	FZD2	Q14332	2535	ENSG00000180340	RFU	Protein	20
FZD1_seq.22590.68	seq.22590.68	22590-68	3	SL007770	Frizzled-1	FZD1	Q9UP38	8321	ENSG00000157240	RFU	Protein	20
FZD9_seq.22591.4	seq.22591.4	22591-4	3	SL022636	Frizzled-9	FZD9	O00144	8326	ENSG00000188763	RFU	Protein	20
SLC25A38_seq.22770.22	seq.22770.22	22770-22	3	SL022907	Solute carrier family 25 member 38	S2538	Q96DW6	54977	ENSG00000144659	RFU	Protein	20
SAMD12_seq.22771.6	seq.22771.6	22771-6	3	SL022957	Sterile alpha motif domain-containing protein 12	SAM12	Q8N8I0	401474	ENSG00000177570	RFU	Protein	20
SAMM50_seq.22772.125	seq.22772.125	22772-125	3	SL009026	Sorting and assembly machinery component 50 homolog	SAM50	Q9Y512	25813	ENSG00000100347	RFU	Protein	20
SDHB_seq.22773.69	seq.22773.69	22773-69	3	SL021585	Succinate dehydrogenase [ubiquinone] iron-sulfur subunit, mitochondrial	SDHB	P21912	6390	ENSG00000117118	RFU	Protein	20
TSEN34_seq.22774.20	seq.22774.20	22774-20	3	SL022935	tRNA-splicing endonuclease subunit Sen34	SEN34	Q9BSV6	79042	ENSG00000170892	RFU	Protein	20
NR0B2_seq.22776.40	seq.22776.40	22776-40	3	SL007442	Nuclear receptor 0B2	SHP	Q15466	8431	ENSG00000131910	RFU	Protein	20
SKP2_seq.22777.46	seq.22777.46	22777-46	3	SL013822	S-phase kinase-associated protein 2	SKP2	Q13309	6502	ENSG00000145604	RFU	Protein	20
SMCO1_seq.22779.75	seq.22779.75	22779-75	3	SL022945	Single-pass membrane and coiled-coil domain-containing protein 1	SMCO1	Q147U7	255798	ENSG00000214097	RFU	Protein	20
TIMP2_seq.2278.61	seq.2278.61	2278-61	4	SL000592	Metalloproteinase inhibitor 2	TIMP-2	P16035	7077	ENSG00000035862	RFU	Protein	0.5
SPC25_seq.22782.80	seq.22782.80	22782-80	3	SL007675	Kinetochore protein Spc25	SPC25	Q9HBM1	57405	ENSG00000152253	RFU	Protein	20
SPI1_seq.22783.40	seq.22783.40	22783-40	3	SL020891	Transcription factor PU.1	SPI1	P17947	6688	ENSG00000066336	RFU	Protein	20
SPATA22_seq.22784.4	seq.22784.4	22784-4	3	SL022791	Spermatogenesis-associated protein 22	SPT22	Q8NHS9	84690	ENSG00000141255	RFU	Protein	20
SPATA46_seq.22786.57	seq.22786.57	22786-57	3	SL022890	Spermatogenesis-associated protein 46	SPT46	Q5T0L3	284680	ENSG00000171722	RFU	Protein	0.5
SPANXN3_seq.22787.39	seq.22787.39	22787-39	3	SL022927	Sperm protein associated with the nucleus on the X chromosome N3	SPXN3	Q5MJ09	139067	ENSG00000189252	RFU	Protein	20
SULT6B1_seq.22788.10	seq.22788.10	22788-10	3	SL022858	Sulfotransferase 6B1	ST6B1	Q6IMI4	391365	ENSG00000138068	RFU	Protein	20
WARS2_seq.22792.21	seq.22792.21	22792-21	3	SL022836	Tryptophan--tRNA ligase, mitochondrial	SYWM	Q9UGM6	10352	ENSG00000116874	RFU	Protein	20
GTF2A2_seq.22793.110	seq.22793.110	22793-110	3	SL022893	Transcription initiation factor IIA subunit 2	T2AG	P52657	2958	ENSG00000140307	RFU	Protein	0.5
TADA2A_seq.22795.17	seq.22795.17	22795-17	3	SL022910	Transcriptional adapter 2-alpha	TAD2A	O75478	6871	ENSG00000277104	RFU	Protein	20
TADA1_seq.22796.17	seq.22796.17	22796-17	3	SL022800	Transcriptional adapter 1	TADA1	Q96BN2	117143	ENSG00000152382	RFU	Protein	20
TAF12_seq.22797.20	seq.22797.20	22797-20	3	SL022829	Transcription initiation factor TFIID subunit 12	TAF12	Q16514	6883	ENSG00000120656	RFU	Protein	20
TAF8_seq.22798.111	seq.22798.111	22798-111	3	SL022832	Transcription initiation factor TFIID subunit 8	TAF8	Q7Z7C8	129685	ENSG00000137413	RFU	Protein	20
TBC1D28_seq.22799.17	seq.22799.17	22799-17	3	SL022928	TBC1 domain family member 28	TBC28	Q2M2D7	254272	ENSG00000189375	RFU	Protein	20
TCAP_seq.22800.24	seq.22800.24	22800-24	3	SL022775	Telethonin	TELT	O15273	8557	ENSG00000173991	RFU	Protein	20
TERB2_seq.22801.83	seq.22801.83	22801-83	3	SL022919	Telomere repeats-binding bouquet formation protein 2	TERB2	Q8NHR7	145645	ENSG00000167014	RFU	Protein	20
TEX30_seq.22802.13	seq.22802.13	22802-13	3	SL022917	Testis-expressed protein 30	TEX30	Q5JUR7	93081	ENSG00000151287	RFU	Protein	20
THAP11_seq.22805.18	seq.22805.18	22805-18	3	SL022774	THAP domain-containing protein 11	THA11	Q96EK4	57215	ENSG00000168286	RFU	Protein	20
THAP2_seq.22806.1	seq.22806.1	22806-1	3	SL022909	THAP domain-containing protein 2	THAP2	Q9H0W7	83591	ENSG00000173451	RFU	Protein	20
THRB_seq.22808.59	seq.22808.59	22808-59	3	SL013737	Thyroid hormone receptor beta	THB	P10828	7068	ENSG00000151090	RFU	Protein	0.5
TIMM23_seq.22809.32	seq.22809.32	22809-32	3	SL022933	Mitochondrial import inner membrane translocase subunit Tim23	TIM23	O14925	100287932	ENSG00000265354	RFU	Protein	20
TIPIN_seq.22810.41	seq.22810.41	22810-41	3	SL022782	TIMELESS-interacting protein	TIPIN	Q9BVW5	54962	ENSG00000075131	RFU	Protein	20
TMA16_seq.22811.5	seq.22811.5	22811-5	3	SL022895	Translation machinery-associated protein 16	TMA16	Q96EY4	55319	ENSG00000198498	RFU	Protein	20
TRAPPC6B_seq.22812.4	seq.22812.4	22812-4	3	SL022898	Trafficking protein particle complex subunit 6B	TPC6B	Q86SZ2	122553	ENSG00000182400	RFU	Protein	20
FLJ44635_seq.22813.5	seq.22813.5	22813-5	3	SL021513	TPT1-like protein	TPT1L	Q56UQ5	392490		RFU	Protein	20
TRIM27_seq.22814.1	seq.22814.1	22814-1	3	SL022784	Zinc finger protein RFP	TRI27	P14373	5987	ENSG00000204713	RFU	Protein	20
TRIM40_seq.22815.4	seq.22815.4	22815-4	3	SL022861	Tripartite motif-containing protein 40	TRI40	Q6P9F5	135644	ENSG00000204614	RFU	Protein	20
TRIM54_seq.22816.4	seq.22816.4	22816-4	3	SL022958	Tripartite motif-containing protein 54	TRI54	Q9BYV2	57159	ENSG00000138100	RFU	Protein	0.5
TRIM9_seq.22817.126	seq.22817.126	22817-126	3	SL022764	E3 ubiquitin-protein ligase TRIM9	TRIM9	Q9C026	114088	ENSG00000100505	RFU	Protein	0.5
SLC25A1_seq.22818.4	seq.22818.4	22818-4	3	SL022768	Tricarboxylate transport protein, mitochondrial	TXTP	P53007	6576	ENSG00000100075	RFU	Protein	20
UNG_seq.22821.50	seq.22821.50	22821-50	3	SL004997	Uracil-DNA glycosylase	UNG	P13051	7374	ENSG00000076248	RFU	Protein	20
ATP6V1C2_seq.22824.53	seq.22824.53	22824-53	3	SL022842	V-type proton ATPase subunit C 2	VATC2	Q8NEY4	245973	ENSG00000143882	RFU	Protein	20
VHLL_seq.22826.2	seq.22826.2	22826-2	3	SL022956	Von Hippel-Lindau-like protein	VHLL	Q6RSH7	391104	ENSG00000189030	RFU	Protein	20
ZBP1_seq.22831.11	seq.22831.11	22831-11	3	SL022952	Z-DNA-binding protein 1	ZBP1	Q9H171	81030	ENSG00000124256	RFU	Protein	20
ZC3H8_seq.22832.9	seq.22832.9	22832-9	3	SL022912	Zinc finger CCCH domain-containing protein 8	ZC3H8	Q8N5P1	84524	ENSG00000144161	RFU	Protein	20
ZCCHC18_seq.22833.74	seq.22833.74	22833-74	3	SL022862	Zinc finger CCHC domain-containing protein 18	ZCC18	P0CG32	644353	ENSG00000166707	RFU	Protein	20
ZDHHC4_seq.22834.21	seq.22834.21	22834-21	3	SL022847	Probable palmitoyltransferase ZDHHC4	ZDHC4	Q9NPG8	55146	ENSG00000136247	RFU	Protein	20
ZNF230_seq.22838.39	seq.22838.39	22838-39	3	SL022797	Zinc finger protein 230	ZN230	Q9UIE0	7773	ENSG00000159882	RFU	Protein	20
ZNF263_seq.22839.23	seq.22839.23	22839-23	3	SL022856	Zinc finger protein 263	ZN263	O14978	10127	ENSG00000006194	RFU	Protein	20
ZNF696_seq.22841.16	seq.22841.16	22841-16	3	SL022849	Zinc finger protein 696	ZN696	Q9H7X3	79943	ENSG00000185730	RFU	Protein	20
ZNF69_seq.22842.85	seq.22842.85	22842-85	3	SL022792	Zinc finger protein 69	ZNF69	Q9UC07	7620	ENSG00000198429	RFU	Protein	20
ZSWIM7_seq.22844.4	seq.22844.4	22844-4	3	SL022822	Zinc finger SWIM domain-containing protein 7	ZSWM7	Q19AV6	125150	ENSG00000214941	RFU	Protein	20
MRPS14_seq.22845.3	seq.22845.3	22845-3	3	SL022840	28S ribosomal protein S14, mitochondrial	RT14	O60783	63931	ENSG00000120333	RFU	Protein	20
STK4_seq.22847.18	seq.22847.18	22847-18	3	SL022536	Serine/threonine-protein kinase 4	STK4	Q13043	6789	ENSG00000101109	RFU	Protein	20
KCTD7_seq.22857.5	seq.22857.5	22857-5	3	SL022883	BTB/POZ domain-containing protein KCTD7	KCTD7	Q96MP8	154881	ENSG00000243335	RFU	Protein	20
MAPK6_seq.22858.3	seq.22858.3	22858-3	3	SL007462	Mitogen-activated protein kinase 6	MK06	Q16659	5597	ENSG00000069956	RFU	Protein	0.5
PPM1M_seq.22862.44	seq.22862.44	22862-44	3	SL022820	Protein phosphatase 1M	PPM1M	Q96MI6	132160	ENSG00000164088	RFU	Protein	20
SNTA1_seq.22946.55	seq.22946.55	22946-55	3	SL004593	Alpha-1-syntrophin	Alpha-1-syntrophin	Q13424	6640	ENSG00000101400	RFU	Protein	20
BMP3_seq.22948.13	seq.22948.13	22948-13	3	SL003995	Bone morphogenetic protein 3	BMP-3	P12645	651	ENSG00000152785	RFU	Protein	20
BTN3A3_seq.22950.6	seq.22950.6	22950-6	3	SL006193	Butyrophilin subfamily 3 member A3	BT3A3	O00478	10384	ENSG00000111801	RFU	Protein	20
CDK2AP2_seq.22952.28	seq.22952.28	22952-28	3	SL014654	Cyclin-dependent kinase 2-associated protein 2	CDKA2	O75956	10263	ENSG00000167797	RFU	Protein	20
CEBPB_seq.22953.85	seq.22953.85	22953-85	3	SL007136	CCAAT/enhancer-binding protein beta	CEBPB	P17676	1051	ENSG00000172216	RFU	Protein	20
CLIC2_seq.22954.10	seq.22954.10	22954-10	3	SL020908	Chloride intracellular channel protein 2	CLIC2	O15247	1193	ENSG00000155962	RFU	Protein	20
RBP1_seq.22955.28	seq.22955.28	22955-28	3	SL005471	Retinol-binding protein 1	CRBP	P09455	5947	ENSG00000114115	RFU	Protein	20
DSTN_seq.22958.6	seq.22958.6	22958-6	3	SL008142	Destrin	DEST	P60981	11034	ENSG00000125868	RFU	Protein	0.5
DKK4_seq.22959.32	seq.22959.32	22959-32	3	SL010612	Dickkopf-related protein 4	Dkk-4	Q9UBT3	27121	ENSG00000104371	RFU	Protein	20
FCGR2B_seq.22960.8	seq.22960.8	22960-8	3	SL010460	Low affinity immunoglobulin gamma Fc region receptor II-b	FCG2B	P31994	2213	ENSG00000072694	RFU	Protein	20
FCN1_seq.22961.7	seq.22961.7	22961-7	3	SL010462	Ficolin-1	FCN1	O00602	2219	ENSG00000085265	RFU	Protein	0.5
VAMP2_seq.22963.3	seq.22963.3	22963-3	3	SL009105	Vesicle-associated membrane protein 2	VAMP2	P63027	6844	ENSG00000220205	RFU	Protein	20
GABARAP_seq.22966.20	seq.22966.20	22966-20	3	SL020978	Gamma-aminobutyric acid receptor-associated protein	GBRAP	O95166	11337	ENSG00000170296	RFU	Protein	20
GDF7_seq.22967.15	seq.22967.15	22967-15	3	SL007504	Growth/differentiation factor 7	GDF7	Q7Z4P5	151449	ENSG00000143869	RFU	Protein	20
GAGE2D_seq.22968.9	seq.22968.9	22968-9	3	SL021008	G antigen 2D	GGE2D	Q9UEU5	100101629		RFU	Protein	20
CCL7_seq.22969.12	seq.22969.12	22969-12	3	SL000516	C-C motif chemokine 7	MCP-3	P80098	6354	ENSG00000108688	RFU	Protein	20
GIPC1_seq.22970.8	seq.22970.8	22970-8	3	SL011152	PDZ domain-containing protein GIPC1	GIPC1	O14908	10755	ENSG00000123159	RFU	Protein	20
CXCL2_seq.22972.26	seq.22972.26	22972-26	3	SL003174	Gro-beta	Gro-b	P19875	2920	ENSG00000081041	RFU	Protein	20
CXCL3_seq.22973.8	seq.22973.8	22973-8	3	SL003175	Gro-gamma	Gro-g	P19876	2921	ENSG00000163734	RFU	Protein	20
H2BC21_seq.22974.25	seq.22974.25	22974-25	3	SL014983	Histone H2B type 2-E	H2B2E	Q16778	8349	ENSG00000184678	RFU	Protein	20
HEXIM1_seq.22977.18	seq.22977.18	22977-18	3	SL020142	Protein HEXIM1	HEXI1	O94992	10614	ENSG00000186834	RFU	Protein	20
HMGB2_seq.22978.13	seq.22978.13	22978-13	3	SL004640	High mobility group protein B2	HMG-2	P26583	3148	ENSG00000164104	RFU	Protein	20
HOMER1_seq.22980.37	seq.22980.37	22980-37	3	SL015060	Homer protein homolog 1	HOME1	Q86YM7	9456	ENSG00000152413	RFU	Protein	20
HPCAL1_seq.22981.3	seq.22981.3	22981-3	3	SL011188	Hippocalcin-like protein 1	HPCL1	P37235	3241	ENSG00000115756	RFU	Protein	20
EIF4A2_seq.22984.10	seq.22984.10	22984-10	3	SL021460	Eukaryotic initiation factor 4A-II	IF4A2	Q14240	1974	ENSG00000156976	RFU	Protein	20
IGFBP2_seq.22985.160	seq.22985.160	22985-160	3	SL000466	Insulin-like growth factor-binding protein 2	IGFBP-2	P18065	3485	ENSG00000115457	RFU	Protein	0.5
MAPK9_seq.22987.69	seq.22987.69	22987-69	3	SL004716	Mitogen-activated protein kinase 9	JNK2	P45984	5601	ENSG00000050748	RFU	Protein	20
LIN7A_seq.22989.24	seq.22989.24	22989-24	3	SL021281	Protein lin-7 homolog A	LIN7A	O14910	8825	ENSG00000111052	RFU	Protein	20
LIN7B_seq.22990.20	seq.22990.20	22990-20	3	SL012168	Protein lin-7 homolog B	LIN7B	Q9HAP6	64130	ENSG00000104863	RFU	Protein	0.5
MAGEA6_seq.22991.9	seq.22991.9	22991-9	3	SL011949	Melanoma-associated antigen 6	MAGE-6	P43360	4105	ENSG00000197172	RFU	Protein	20
MAPRE3_seq.22992.6	seq.22992.6	22992-6	3	SL020106	Microtubule-associated protein RP/EB family member 3	MARE3	Q9UPY8	22924	ENSG00000084764	RFU	Protein	20
CCL22_seq.22993.9	seq.22993.9	22993-9	3	SL003187	C-C motif chemokine 22	MDC	O00626	6367	ENSG00000102962	RFU	Protein	0.5
NLGN1_seq.23000.22	seq.23000.22	23000-22	3	SL018410	Neuroligin-1	NLGN1	Q8N2Q7	22871	ENSG00000169760	RFU	Protein	20
NXPH1_seq.23002.27	seq.23002.27	23002-27	3	SL012457	Neurexophilin-1	NXPH1	P58417	30010	ENSG00000122584	RFU	Protein	20
PIP4K2B_seq.23006.19	seq.23006.19	23006-19	3	SL011212	Phosphatidylinositol 5-phosphate 4-kinase type-2 beta	PI42B	P78356	8396	ENSG00000277292	RFU	Protein	20
JUP_seq.23007.8	seq.23007.8	23007-8	3	SL006467	Junction plakoglobin	PLAK	P14923	3728	ENSG00000173801	RFU	Protein	20
RAB2A_seq.23008.4	seq.23008.4	23008-4	3	SL008705	Ras-related protein Rab-2A	RAB2A	P61019	5862	ENSG00000104388	RFU	Protein	20
TAF15_seq.23016.24	seq.23016.24	23016-24	3	SL013228	TATA-binding protein-associated factor 2N	RBP56	Q92804	8148	ENSG00000270647	RFU	Protein	20
RCN3_seq.23017.17	seq.23017.17	23017-17	3	SL017265	Reticulocalbin-3	RCN3	Q96D15	57333	ENSG00000142552	RFU	Protein	20
REG1B_seq.23018.4	seq.23018.4	23018-4	3	SL012438	Lithostathine-1-beta	REG1B	P48304	5968	ENSG00000172023	RFU	Protein	20
RGS4_seq.23020.18	seq.23020.18	23020-18	3	SL005549	Regulator of G-protein signaling 4	RGS4	P49798	5999	ENSG00000117152	RFU	Protein	20
GDI1_seq.23022.5	seq.23022.5	23022-5	3	SL002794	Rab GDP dissociation inhibitor alpha	RhoGDI	P31150	2664	ENSG00000203879	RFU	Protein	20
S100A14_seq.23023.21	seq.23023.21	23023-21	3	SL005106	Protein S100-A14	S100A14	Q9HCY8	57402	ENSG00000189334	RFU	Protein	20
SAR1A_seq.23024.25	seq.23024.25	23024-25	3	SL016526	GTP-binding protein SAR1a	SAR1A	Q9NR31	56681	ENSG00000079332	RFU	Protein	20
SDCBP2_seq.23028.49	seq.23028.49	23028-49	3	SL015225	Syntenin-2	SDCB2	Q9H190	27111	ENSG00000125775	RFU	Protein	20
SH3GL3_seq.23029.3	seq.23029.3	23029-3	3	SL020960	Endophilin-A3	SH3G3	Q99963	6457	ENSG00000140600	RFU	Protein	0.5
SIGLEC5_seq.23030.4	seq.23030.4	23030-4	3	SL005216	Sialic acid-binding Ig-like lectin 5	Siglec-5	O15389	8778	ENSG00000268500	RFU	Protein	20
SIRT2_seq.23031.6	seq.23031.6	23031-6	3	SL006629	NAD-dependent protein deacetylase sirtuin-2	SIRT2	Q8IXJ6	22933	ENSG00000068903	RFU	Protein	20
SORCS3_seq.23034.13	seq.23034.13	23034-13	3	SL014089	VPS10 domain-containing receptor SorCS3	SORC3	Q9UPU3	22986	ENSG00000156395	RFU	Protein	20
UBE2D3_seq.23037.37	seq.23037.37	23037-37	3	SL021214	Ubiquitin-conjugating enzyme E2 D3	UB2D3	P61077	7323	ENSG00000109332	RFU	Protein	0.5
UNC5B_seq.23038.63	seq.23038.63	23038-63	3	SL008959	Netrin receptor UNC5B	UNC5B	Q8IZJ1	219699	ENSG00000107731	RFU	Protein	20
MEOX2_seq.23039.56	seq.23039.56	23039-56	3	SL020979	Homeobox protein MOX-2	MEOX2	P50222	4223	ENSG00000106511	RFU	Protein	20
LIPG_seq.23148.100	seq.23148.100	23148-100	3	SL005612	Endothelial cell-derived lipase	Endothelial lipase	Q9Y5X9	9388	ENSG00000101670	RFU	Protein	0.5
TNFAIP1_seq.23152.49	seq.23152.49	23152-49	3	SL022815	BTB/POZ domain-containing adapter for CUL3-mediated RhoA degradation protein 2	BACD2	Q13829	7126	ENSG00000109079	RFU	Protein	20
BIK_seq.23153.14	seq.23153.14	23153-14	3	SL003705	BIK	BIK	Q13323	638	ENSG00000100290	RFU	Protein	20
CASP10_seq.23156.146	seq.23156.146	23156-146	3	SL025814	Caspase-10:region 2	Caspase-10:region 2	Q92851	843	ENSG00000003400	RFU	Protein	20
KCTD6_seq.23161.3	seq.23161.3	23161-3	3	SL022557	BTB/POZ domain-containing protein KCTD6	KCTD6	Q8NC69	200845	ENSG00000168301	RFU	Protein	20
MAP3K10_seq.23162.36	seq.23162.36	23162-36	3	SL021293	Mitogen-activated protein kinase kinase kinase 10	M3K10	Q02779	4294	ENSG00000130758	RFU	Protein	20
MPC1_seq.23164.8	seq.23164.8	23164-8	3	SL022560	Mitochondrial pyruvate carrier 1	MPC1	Q9Y5U8	51660	ENSG00000060762	RFU	Protein	20
TIMP1_seq.23173.3	seq.23173.3	23173-3	3	SL000591	Metalloproteinase inhibitor 1	TIMP-1	P01033	7076	ENSG00000102265	RFU	Protein	0.5
DAG1_seq.23176.17	seq.23176.17	23176-17	3	SL004979	Beta-dystroglycan	Beta-dystroglycan	Q14118	1605	ENSG00000173402	RFU	Protein	20
HNMT_seq.23178.95	seq.23178.95	23178-95	3	SL014819	Histamine N-methyltransferase	HNMT	P50135	3176	ENSG00000150540	RFU	Protein	20
LTK_seq.23181.2	seq.23181.2	23181-2	3	SL022652	Leukocyte tyrosine kinase receptor	LTK	P29376	4058	ENSG00000062524	RFU	Protein	20
RNF31_seq.23183.6	seq.23183.6	23183-6	3	SL022646	E3 ubiquitin-protein ligase RNF31	RNF31	Q96EP0	55072	ENSG00000092098	RFU	Protein	20
VCPIP1_seq.23187.9	seq.23187.9	23187-9	3	SL022676	Deubiquitinating protein VCIP135	VCIP1	Q96JH7	80124	ENSG00000175073	RFU	Protein	20
C1QTNF4_seq.23200.25	seq.23200.25	23200-25	3	SL012817	Complement C1q tumor necrosis factor-related protein 4	C1QT4	Q9BXJ3	114900	ENSG00000172247	RFU	Protein	20
ART5_seq.23202.78	seq.23202.78	23202-78	3	SL012779	Ecto-ADP-ribosyltransferase 5	NAR5	Q96L15	116969	ENSG00000167311	RFU	Protein	20
SCPEP1_seq.23203.3	seq.23203.3	23203-3	3	SL008510	Retinoid-inducible serine carboxypeptidase	RISC	Q9HB40	59342	ENSG00000121064	RFU	Protein	20
ETV2_seq.23210.4	seq.23210.4	23210-4	3	SL022857	ETS translocation variant 2	ETV2	O00321	2116	ENSG00000105672	RFU	Protein	20
EURL_seq.23212.8	seq.23212.8	23212-8	3	SL018950	Protein EURL homolog	EURL	Q9NYK6	54149	ENSG00000154642	RFU	Protein	20
CFAP300_seq.23213.21	seq.23213.21	23213-21	3	SL022837	Uncharacterized protein C11orf70	CK070	Q9BRQ4	85016	ENSG00000137691	RFU	Protein	20
RGN_seq.23224.11	seq.23224.11	23224-11	3	SL006543	Regucalcin	RGN	Q15493	9104	ENSG00000130988	RFU	Protein	20
TRIM62_seq.23225.26	seq.23225.26	23225-26	3	SL022850	E3 ubiquitin-protein ligase TRIM62	TRI62	Q9BVG3	55223	ENSG00000116525	RFU	Protein	20
ATP5PB_seq.23226.42	seq.23226.42	23226-42	3	SL008062	ATP synthase B chain, mitochondrial	AT5F1	P24539	515	ENSG00000116459	RFU	Protein	0.5
C12orf76_seq.23228.2	seq.23228.2	23228-2	3	SL022946	Uncharacterized protein C12orf76	CL076	Q8N812	400073		RFU	Protein	20
TIMM10B_seq.23241.27	seq.23241.27	23241-27	3	SL023343	Mitochondrial import inner membrane translocase subunit Tim10 B	T10B	Q9Y5J6	26515	ENSG00000132286	RFU	Protein	20
SSNA1_seq.23242.2	seq.23242.2	23242-2	3	SL012992	Sjoegren syndrome nuclear autoantigen 1	SSNA1	O43805	8636	ENSG00000176101	RFU	Protein	20
RPS25_seq.23243.120	seq.23243.120	23243-120	3	SL008153	40S ribosomal protein S25	RS25	P62851	6230	ENSG00000118181	RFU	Protein	20
SPATC1L_seq.23245.5	seq.23245.5	23245-5	3	SL018875	Speriolin-like protein	SPC1L	Q9H0A9	84221	ENSG00000160284	RFU	Protein	0.5
BLOC1S1_seq.23246.67	seq.23246.67	23246-67	3	SL023265	Biogenesis of lysosome-related organelles complex 1 subunit 1	BL1S1	P78537	2647	ENSG00000135441	RFU	Protein	20
XAGE2_seq.23248.1	seq.23248.1	23248-1	3	SL023240	X antigen family member 2	XAGE2	Q96GT9	9502	ENSG00000155622	RFU	Protein	20
TCEAL4_seq.23250.3	seq.23250.3	23250-3	3	SL023588	Transcription elongation factor A protein-like 4	TCAL4	Q96EI5	79921	ENSG00000133142	RFU	Protein	20
DNAJB3_seq.23252.4	seq.23252.4	23252-4	3	SL023423	DnaJ homolog subfamily B member 3	DNJB3	Q8WWF6	414061		RFU	Protein	20
COMTD1_seq.23253.5	seq.23253.5	23253-5	3	SL023504	Catechol O-methyltransferase domain-containing protein 1	CMTD1	Q86VU5	118881	ENSG00000165644	RFU	Protein	20
NDUFAF3_seq.23254.31	seq.23254.31	23254-31	3	SL023540	NADH dehydrogenase [ubiquinone] 1 alpha subcomplex assembly factor 3	NDUF3	Q9BU61	25915	ENSG00000178057	RFU	Protein	20
RAB33A_seq.23255.7	seq.23255.7	23255-7	3	SL005405	Ras-related protein Rab-33A	Rab-33A	Q14088	9363	ENSG00000134594	RFU	Protein	20
TLDC2_seq.23256.21	seq.23256.21	23256-21	3	SL023598	TLD domain-containing protein 2	TLDC2	A0PJX2	140711	ENSG00000101342	RFU	Protein	20
COMMD10_seq.23257.14	seq.23257.14	23257-14	3	SL011323	COMM domain-containing protein 10	COMDA	Q9Y6G5	51397	ENSG00000145781	RFU	Protein	20
COA7_seq.23258.56	seq.23258.56	23258-56	3	SL023396	Cytochrome c oxidase assembly factor 7	COA7	Q96BR5	65260	ENSG00000162377	RFU	Protein	20
EEF1AKMT1_seq.23259.23	seq.23259.23	23259-23	3	SL023427	EEF1A lysine methyltransferase 1	EFMT1	Q8WVE0	221143	ENSG00000150456	RFU	Protein	20
C1orf50_seq.23261.27	seq.23261.27	23261-27	3	SL023272	Uncharacterized protein C1orf50	CA050	Q9BV19	79078	ENSG00000164008	RFU	Protein	20
CRYBB3_seq.23262.11	seq.23262.11	23262-11	3	SL023204	Beta-crystallin B3	CRBB3	P26998	1417	ENSG00000100053	RFU	Protein	20
KCTD15_seq.23263.9	seq.23263.9	23263-9	3	SL020958	BTB/POZ domain-containing protein KCTD15	KCD15	Q96SI1	79047	ENSG00000153885	RFU	Protein	20
MED10_seq.23264.42	seq.23264.42	23264-42	3	SL023313	Mediator of RNA polymerase II transcription subunit 10	MED10	Q9BTT4	84246	ENSG00000133398	RFU	Protein	0.5
TPD52L2_seq.23265.15	seq.23265.15	23265-15	3	SL007964	Tumor protein D54	TPD54	O43399	7165	ENSG00000101150	RFU	Protein	20
MITD1_seq.23266.62	seq.23266.62	23266-62	3	SL008762	MIT domain-containing protein 1	MITD1	Q8WV92	129531	ENSG00000158411	RFU	Protein	20
KCTD6_seq.23267.5	seq.23267.5	23267-5	3	SL022557	BTB/POZ domain-containing protein KCTD6	KCTD6	Q8NC69	200845	ENSG00000168301	RFU	Protein	20
FRG1_seq.23268.15	seq.23268.15	23268-15	3	SL023508	Protein FRG1	FRG1	Q14331	2483	ENSG00000109536	RFU	Protein	20
CMTM4_seq.23269.40	seq.23269.40	23269-40	3	SL023542	CKLF-like MARVEL transmembrane domain-containing protein 4	CKLF4	Q8IZR5	146223	ENSG00000183723	RFU	Protein	0.5
SPATA33_seq.23270.14	seq.23270.14	23270-14	3	SL023623	Spermatogenesis-associated protein 33	SPT33	Q96N06	124045	ENSG00000167523	RFU	Protein	20
EBP_seq.23271.20	seq.23271.20	23271-20	3	SL023213	3-beta-hydroxysteroid-Delta(8),Delta(7)-isomerase	EBP	Q15125	10682	ENSG00000147155	RFU	Protein	0.5
DPCD_seq.23272.8	seq.23272.8	23272-8	3	SL023288	Protein DPCD	DPCD	Q9BVM2	25911	ENSG00000166171	RFU	Protein	20
C22orf23_seq.23273.42	seq.23273.42	23273-42	3	SL023393	UPF0193 protein EVG1	EVG1	Q9BZE7	84645	ENSG00000128346	RFU	Protein	20
CLXN_seq.23274.27	seq.23274.27	23274-27	3	SL023450	EF-hand calcium-binding domain-containing protein 1	EFCB1	Q9HAE3	79645	ENSG00000034239	RFU	Protein	0.5
SSPN_seq.23275.9	seq.23275.9	23275-9	3	SL023512	Sarcospan	SSPN	Q14714	8082	ENSG00000123096	RFU	Protein	20
C2orf68_seq.23276.14	seq.23276.14	23276-14	3	SL023548	UPF0561 protein C2orf68	CB068	Q2NKX9	388969	ENSG00000168887	RFU	Protein	20
MRPL12_seq.23278.13	seq.23278.13	23278-13	3	SL005296	39S ribosomal protein L12, mitochondrial	39S ribosomal protein L12	P52815	6182	ENSG00000262814	RFU	Protein	20
AKIRIN2_seq.23280.9	seq.23280.9	23280-9	3	SL023285	Akirin-2	AKIR2	Q53H80	55122	ENSG00000135334	RFU	Protein	20
ARL8A_seq.23281.29	seq.23281.29	23281-29	3	SL023391	ADP-ribosylation factor-like protein 8A	ARL8A	Q96BM9	127829	ENSG00000143862	RFU	Protein	20
RAB37_seq.23282.19	seq.23282.19	23282-19	3	SL023230	Ras-related protein Rab-37	RAB37	Q96AX2	326624	ENSG00000172794	RFU	Protein	20
RAB43_seq.23283.9	seq.23283.9	23283-9	3	SL023515	Ras-related protein Rab-43	RAB43	Q86YS6	339122	ENSG00000172780	RFU	Protein	0.5
LMO4_seq.23284.5	seq.23284.5	23284-5	3	SL004972	LIM domain only transcription factor protein 4	LMO4	P61968	8543	ENSG00000143013	RFU	Protein	20
KCTD2_seq.23285.51	seq.23285.51	23285-51	3	SL014951	BTB/POZ domain-containing protein KCTD2	KCTD2	Q14681	23510	ENSG00000180901	RFU	Protein	20
RNF141_seq.23286.2	seq.23286.2	23286-2	3	SL023319	RING finger protein 141	RN141	Q8WVD5	50862	ENSG00000110315	RFU	Protein	20
NDUFB6_seq.23287.109	seq.23287.109	23287-109	3	SL007989	NADH dehydrogenase	NDUB6	O95139	4712	ENSG00000165264	RFU	Protein	20
LRRC20_seq.23288.28	seq.23288.28	23288-28	3	SL023379	Leucine-rich repeat-containing protein 20	LRC20	Q8TCA0	55222	ENSG00000172731	RFU	Protein	20
NEUROG1_seq.23289.25	seq.23289.25	23289-25	3	SL023479	Neurogenin-1	NGN1	Q92886	4762	ENSG00000181965	RFU	Protein	20
SMN1_seq.23290.3	seq.23290.3	23290-3	3	SL023150	Survival motor neuron protein	SMN	Q16637	6606	ENSG00000172062	RFU	Protein	20
PID1_seq.23291.18	seq.23291.18	23291-18	3	SL023248	PTB-containing, cubilin and LRP1-interacting protein	PCLI1	Q7Z2X4	55022	ENSG00000153823	RFU	Protein	20
CEP112_seq.23292.1	seq.23292.1	23292-1	3	SL023656	Centrosomal protein of 112 kDa	CE112	Q8N8E3	201134	ENSG00000154240	RFU	Protein	20
CHAC1_seq.23293.15	seq.23293.15	23293-15	3	SL023174	Glutathione-specific gamma-glutamylcyclotransferase 1	CHAC1	Q9BUX1	79094	ENSG00000128965	RFU	Protein	20
MLX_seq.23294.19	seq.23294.19	23294-19	3	SL023214	Max-like protein X	MLX	Q9UH92	6945	ENSG00000108788	RFU	Protein	20
SFRP5_seq.23296.29	seq.23296.29	23296-29	3	SL003771	SARP-3	SARP-3	Q5T4F7	6425	ENSG00000120057	RFU	Protein	20
THEM4_seq.23298.148	seq.23298.148	23298-148	3	SL023180	Acyl-coenzyme A thioesterase THEM4	THEM4	Q5T1C6	117145	ENSG00000159445	RFU	Protein	20
TPPP_seq.23299.52	seq.23299.52	23299-52	3	SL023571	Tubulin polymerization-promoting protein	TPPP	O94811	11076	ENSG00000171368	RFU	Protein	20
CXCL12_seq.2330.2	seq.2330.2	2330-2	1	SL004712	Stromal cell-derived factor 1	SDF-1	P48061	6387	ENSG00000107562	RFU	Protein	20
RBPMS2_seq.23300.3	seq.23300.3	23300-3	3	SL023267	RNA-binding protein with multiple splicing 2	RBPS2	Q6ZRY4	348093	ENSG00000166831	RFU	Protein	20
MSX2_seq.23301.2	seq.23301.2	23301-2	3	SL004091	MSX-2	MSX-2	P35548	4488	ENSG00000120149	RFU	Protein	20
AKT1S1_seq.23302.19	seq.23302.19	23302-19	3	SL023209	Proline-rich AKT1 substrate 1	AKTS1	Q96B36	84335	ENSG00000204673	RFU	Protein	20
TXNDC9_seq.23303.131	seq.23303.131	23303-131	3	SL023347	Thioredoxin domain-containing protein 9	TXND9	O14530	10190	ENSG00000115514	RFU	Protein	20
NIPSNAP3B_seq.23304.1	seq.23304.1	23304-1	3	SL023387	Protein NipSnap homolog 3B	NPS3B	Q9BS92	55335	ENSG00000165028	RFU	Protein	20
REEP2_seq.23305.38	seq.23305.38	23305-38	3	SL018576	Receptor expression-enhancing protein 2	REEP2	Q9BRK0	51308	ENSG00000132563	RFU	Protein	20
PMF1_seq.23306.37	seq.23306.37	23306-37	3	SL023522	Polyamine-modulated factor 1	PMF1	Q6P1K2	11243	ENSG00000260238	RFU	Protein	20
CLUAP1_seq.23307.7	seq.23307.7	23307-7	3	SL023574	Clusterin-associated protein 1	CLUA1	Q96AJ1	23059	ENSG00000103351	RFU	Protein	20
KCTD1_seq.23308.31	seq.23308.31	23308-31	3	SL023662	BTB/POZ domain-containing protein KCTD1	KCTD1	Q719H9	284252	ENSG00000134504	RFU	Protein	20
PSMC3IP_seq.23309.11	seq.23309.11	23309-11	3	SL023210	Homologous-pairing protein 2 homolog	HOP2	Q9P2W1	29893	ENSG00000131470	RFU	Protein	20
RAB38_seq.23310.51	seq.23310.51	23310-51	3	SL023322	Ras-related protein Rab-38	RAB38	P57729	23682	ENSG00000123892	RFU	Protein	20
RPP25_seq.23311.19	seq.23311.19	23311-19	3	SL023191	Ribonuclease P protein subunit p25	RPP25	Q9BUL9	54913	ENSG00000178718	RFU	Protein	20
RABL3_seq.23312.16	seq.23312.16	23312-16	3	SL023177	Rab-like protein 3	RABL3	Q5HYI8	285282	ENSG00000144840	RFU	Protein	20
CCDC103_seq.23314.46	seq.23314.46	23314-46	3	SL023502	Coiled-coil domain-containing protein 103	CC103	Q8IW40	388389	ENSG00000167131	RFU	Protein	20
FAM9B_seq.23315.30	seq.23315.30	23315-30	3	SL023581	Protein FAM9B	FAM9B	Q8IZU0	171483	ENSG00000177138	RFU	Protein	20
DHRS11_seq.23317.10	seq.23317.10	23317-10	3	SL012597	Dehydrogenase/reductase SDR family member 11	DHR11	Q6UWP2	79154	ENSG00000278535	RFU	Protein	20
PCTP_seq.23318.60	seq.23318.60	23318-60	3	SL023407	Phosphatidylcholine transfer protein	PPCT	Q9UKL6	58488	ENSG00000141179	RFU	Protein	0.5
ZFAND2B_seq.23319.6	seq.23319.6	23319-6	3	SL023414	AN1-type zinc finger protein 2B	ZFN2B	Q8WV99	130617	ENSG00000158552	RFU	Protein	0.5
MVB12B_seq.23320.11	seq.23320.11	23320-11	3	SL023390	Multivesicular body subunit 12B	MB12B	Q9H7P6	89853	ENSG00000196814	RFU	Protein	20
INO80E_seq.23321.42	seq.23321.42	23321-42	3	SL011265	Coiled-coil domain-containing protein 95	CCD95	Q8NBZ0	283899	ENSG00000169592	RFU	Protein	20
MSC_seq.23322.2	seq.23322.2	23322-2	3	SL023527	Musculin	MUSC	O60682	9242	ENSG00000178860	RFU	Protein	0.5
DUSP29_seq.23323.25	seq.23323.25	23323-25	3	SL021133	Dual specificity phosphatase DUPD1	DUPD1	Q68J44	338599	ENSG00000188716	RFU	Protein	20
HSPB3_seq.23324.6	seq.23324.6	23324-6	3	SL023673	Heat shock protein beta-3	HSPB3	Q12988	8988	ENSG00000169271	RFU	Protein	20
BMERB1_seq.23325.18	seq.23325.18	23325-18	3	SL023305	Uncharacterized protein C16orf45	CP045	Q96MC5	89927	ENSG00000166780	RFU	Protein	20
GSTA2_seq.23326.10	seq.23326.10	23326-10	3	SL009143	Glutathione S-transferase A2	GSTA2	P09210	2939	ENSG00000244067	RFU	Protein	20
BORCS5_seq.23327.1	seq.23327.1	23327-1	3	SL023415	BLOC-1-related complex subunit 5	BORC5	Q969J3	118426	ENSG00000165714	RFU	Protein	20
RAB4B_seq.23329.52	seq.23329.52	23329-52	3	SL021667	Ras-related protein Rab-4B	RAB4B	P61018	53916	ENSG00000167578	RFU	Protein	20
TGFB1_seq.2333.72	seq.2333.72	2333-72	1	SL000584	Transforming growth factor beta-1	TGF-b1	P01137	7040	ENSG00000105329	RFU	Protein	20
GUCD1_seq.23330.12	seq.23330.12	23330-12	3	SL010773	Uncharacterized protein C22orf13	CV013	Q96NT3	83606	ENSG00000138867	RFU	Protein	20
LCE3C_seq.23334.21	seq.23334.21	23334-21	3	SL023693	Late cornified envelope protein 3C	LCE3C	Q5T5A8	353144	ENSG00000244057	RFU	Protein	20
FAM229A_seq.23335.31	seq.23335.31	23335-31	3	SL023778	Protein FAM229A	F229A	H3BQW9	100128071	ENSG00000225828	RFU	Protein	20
KCNRG_seq.23336.2	seq.23336.2	23336-2	3	SL006642	Putative potassium channel regulatory protein	KCNRG	Q8N5I3	283518	ENSG00000198553	RFU	Protein	20
KCTD10_seq.23337.54	seq.23337.54	23337-54	3	SL023493	BTB/POZ domain-containing adapter for CUL3-mediated RhoA degradation protein 3	BACD3	Q9H3F6	83892	ENSG00000110906	RFU	Protein	20
TCF24_seq.23339.46	seq.23339.46	23339-46	3	SL023780	Transcription factor 24	TCF24	Q7RTU0	100129654	ENSG00000261787	RFU	Protein	20
MRI1_seq.23340.37	seq.23340.37	23340-37	3	SL023292	Methylthioribose-1-phosphate isomerase	MTNA	Q9BV20	84245	ENSG00000037757	RFU	Protein	20
DMC1_seq.23341.16	seq.23341.16	23341-16	3	SL021456	Meiotic recombination protein DMC1/LIM15 homolog	DMC1	Q14565	11144	ENSG00000100206	RFU	Protein	0.5
ARRDC5_seq.23342.4	seq.23342.4	23342-4	3	SL023642	Arrestin domain-containing protein 5	ARRD5	A6NEK1	645432	ENSG00000205784	RFU	Protein	20
ROGDI_seq.23343.6	seq.23343.6	23343-6	3	SL023326	Protein rogdi homolog	ROGDI	Q9GZN7	79641	ENSG00000067836	RFU	Protein	20
NECAB1_seq.23345.2	seq.23345.2	23345-2	3	SL023239	N-terminal EF-hand calcium-binding protein 1	NECA1	Q8N987	64168	ENSG00000123119	RFU	Protein	20
PCYT1A_seq.23349.5	seq.23349.5	23349-5	3	SL023234	Choline-phosphate cytidylyltransferase A	PCY1A	P49585	5130	ENSG00000161217	RFU	Protein	20
FAM118B_seq.23350.66	seq.23350.66	23350-66	3	SL023316	Protein FAM118B	F118B	Q9BPY3	79607	ENSG00000197798	RFU	Protein	20
PRMT1_seq.23351.59	seq.23351.59	23351-59	3	SL015170	Protein arginine N-methyltransferase 1	ANM1	Q99873	3276	ENSG00000126457	RFU	Protein	20
DTNBP1_seq.23352.9	seq.23352.9	23352-9	3	SL023709	Dysbindin	DTBP1	Q96EV8	84062	ENSG00000047579	RFU	Protein	20
CRYBA2_seq.23354.12	seq.23354.12	23354-12	3	SL023714	Beta-crystallin A2	CRBA2	P53672	1412	ENSG00000163499	RFU	Protein	20
CCDC24_seq.23356.32	seq.23356.32	23356-32	3	SL023488	Coiled-coil domain-containing protein 24	CCD24	Q8N4L8	149473	ENSG00000159214	RFU	Protein	20
FAM118A_seq.23358.42	seq.23358.42	23358-42	3	SL023320	Protein FAM118A	F118A	Q9NWS6	55007	ENSG00000100376	RFU	Protein	20
WTAP_seq.23359.25	seq.23359.25	23359-25	3	SL023708	Pre-mRNA-splicing regulator WTAP	FL2D	Q15007	9589	ENSG00000146457	RFU	Protein	0.5
RBM4_seq.23361.20	seq.23361.20	23361-20	3	SL019463	RNA-binding protein 4	RBM4	Q9BWF3	5936	ENSG00000173933	RFU	Protein	20
NT5C1A_seq.23362.26	seq.23362.26	23362-26	3	SL023141	Cytosolic 5'-nucleotidase 1A	5NT1A	Q9BXI3	84618	ENSG00000116981	RFU	Protein	20
PCBP2_seq.23363.41	seq.23363.41	23363-41	3	SL011153	Poly(rC)-binding protein 2	PCBP2	Q15366	5094	ENSG00000197111	RFU	Protein	20
UCK1_seq.23364.3	seq.23364.3	23364-3	3	SL023679	Uridine-cytidine kinase 1	UCK1	Q9HA47	83549	ENSG00000130717	RFU	Protein	20
FNDC8_seq.23365.7	seq.23365.7	23365-7	3	SL023381	Fibronectin type III domain-containing protein 8	FNDC8	Q8TC99	54752	ENSG00000073598	RFU	Protein	20
UBL7_seq.23366.15	seq.23366.15	23366-15	3	SL019477	Ubiquitin-like protein 7	UBL7	Q96S82	84993	ENSG00000138629	RFU	Protein	20
ANKRD40_seq.23367.8	seq.23367.8	23367-8	3	SL023352	Ankyrin repeat domain-containing protein 40	ANR40	Q6AI12	91369	ENSG00000154945	RFU	Protein	20
PHYH_seq.23369.17	seq.23369.17	23369-17	3	SL023448	Phytanoyl-CoA dioxygenase, peroxisomal	PAHX	O14832	5264	ENSG00000107537	RFU	Protein	0.5
KCNAB3_seq.23370.39	seq.23370.39	23370-39	3	SL023250	Voltage-gated potassium channel subunit beta-3	KCAB3	O43448	9196	ENSG00000170049	RFU	Protein	20
NIF3L1_seq.23371.5	seq.23371.5	23371-5	3	SL023283	NIF3-like protein 1	NIF3L	Q9GZT8	60491	ENSG00000196290	RFU	Protein	20
ERGIC1_seq.23372.112	seq.23372.112	23372-112	3	SL007591	Endoplasmic reticulum-Golgi intermediate compartment protein 1	ERGI1	Q969X5	57222	ENSG00000113719	RFU	Protein	0.5
DPH5_seq.23373.77	seq.23373.77	23373-77	3	SL023674	Diphthine methyl ester synthase	DPH5	Q9H2P9	51611	ENSG00000117543	RFU	Protein	20
NECAB3_seq.23374.42	seq.23374.42	23374-42	3	SL017949	N-terminal EF-hand calcium-binding protein 3	NECA3	Q96P71	63941	ENSG00000125967	RFU	Protein	20
RFPL3_seq.23375.4	seq.23375.4	23375-4	3	SL023451	Ret finger protein-like 3	RFPL3	O75679	10738	ENSG00000128276	RFU	Protein	20
ARPC2_seq.23376.56	seq.23376.56	23376-56	3	SL011158	Actin-related protein 2/3 complex subunit 2	ARPC2	O15144	10109	ENSG00000163466	RFU	Protein	20
CGGBP1_seq.23378.29	seq.23378.29	23378-29	3	SL023720	CGG triplet repeat-binding protein 1	CGBP1	Q9UFW8	8545	ENSG00000163320	RFU	Protein	20
C16orf72_seq.23379.60	seq.23379.60	23379-60	3	SL023589	UPF0472 protein C16orf72	CP072	Q14CZ0	29035	ENSG00000182831	RFU	Protein	20
L3HYPDH_seq.23380.16	seq.23380.16	23380-16	3	SL023399	Trans-3-hydroxy-L-proline dehydratase	T3HPD	Q96EM0	112849	ENSG00000126790	RFU	Protein	20
SEPTIN1_seq.23381.8	seq.23381.8	23381-8	3	SL019799	Septin-1	SEPT1	Q8WYJ6	1731	ENSG00000180096	RFU	Protein	20
VCX3A_seq.23382.30	seq.23382.30	23382-30	3	SL023149	Variable charge X-linked protein 3	VCX3	Q9NNX9	51481	ENSG00000169059	RFU	Protein	20
KCTD17_seq.23384.19	seq.23384.19	23384-19	3	SL023443	BTB/POZ domain-containing protein KCTD17	KCD17	Q8N5Z5	79734	ENSG00000100379	RFU	Protein	20
CASTOR1_seq.23385.18	seq.23385.18	23385-18	3	SL023439	Cytosolic arginine sensor for mTORC1 subunit 1	CAST1	Q8WTX7	652968	ENSG00000239282	RFU	Protein	20
TCP10L2_seq.23386.38	seq.23386.38	23386-38	3	SL023759	T-complex protein 10A homolog 2	TCP2L	B9ZVM9	401285	NA	RFU	Protein	20
TIPRL_seq.23387.18	seq.23387.18	23387-18	3	SL023264	TIP41-like protein	TIPRL	O75663	261726	ENSG00000143155	RFU	Protein	20
FAHD2A_seq.23389.28	seq.23389.28	23389-28	3	SL023551	Fumarylacetoacetate hydrolase domain-containing protein 2A	FAH2A	Q96GK7	51011	ENSG00000115042	RFU	Protein	20
CCDC107_seq.23390.6	seq.23390.6	23390-6	3	SL018069	Coiled-coil domain-containing protein 107	CC107	Q8WV48	203260	ENSG00000159884	RFU	Protein	20
RP2_seq.23391.20	seq.23391.20	23391-20	3	SL010853	Protein XRP2	XRP2	O75695	6102	ENSG00000102218	RFU	Protein	20
PLEKHA3_seq.23392.41	seq.23392.41	23392-41	3	SL020275	Pleckstrin homology domain-containing family A member 3	PKHA3	Q9HB20	65977	ENSG00000116095	RFU	Protein	20
ABHD5_seq.23393.56	seq.23393.56	23393-56	3	SL023162	1-acylglycerol-3-phosphate O-acyltransferase ABHD5	ABHD5	Q8WTS1	51099	ENSG00000011198	RFU	Protein	20
GAS2_seq.23394.125	seq.23394.125	23394-125	3	SL023440	Growth arrest-specific protein 2	GAS2	O43903	2620	ENSG00000148935	RFU	Protein	20
KHDRBS2_seq.23395.5	seq.23395.5	23395-5	3	SL023224	KH domain-containing, RNA-binding, signal transduction-associated protein 2	KHDR2	Q5VWX1	202559	ENSG00000112232	RFU	Protein	20
TWF2_seq.23396.21	seq.23396.21	23396-21	3	SL016468	Twinfilin-2	TWF2	Q6IBS0	11344	ENSG00000247596	RFU	Protein	0.5
POLR2M_seq.23398.1	seq.23398.1	23398-1	3	SL025485	DNA-directed RNA polymerase II subunit GRINL1A	GRL1A	P0CAP2	81488	ENSG00000255529	RFU	Protein	20
NUP35_seq.23399.35	seq.23399.35	23399-35	3	SL023509	Nucleoporin NUP53	NUP53	Q8NFH5	129401	ENSG00000163002	RFU	Protein	20
DAZAP1_seq.23401.3	seq.23401.3	23401-3	3	SL013237	DAZ-associated protein 1	DAZP1	Q96EP5	26528	ENSG00000071626	RFU	Protein	20
GDAP1L1_seq.23402.147	seq.23402.147	23402-147	3	SL023291	Ganglioside-induced differentiation-associated protein 1-like 1	GD1L1	Q96MZ0	78997	ENSG00000124194	RFU	Protein	0.5
CDC42EP4_seq.23403.64	seq.23403.64	23403-64	3	SL023298	Cdc42 effector protein 4	BORG4	Q9H3Q1	23580	ENSG00000179604	RFU	Protein	20
MAD2L2_seq.23404.16	seq.23404.16	23404-16	3	SL013879	Mitotic spindle assembly checkpoint protein MAD2B	MD2L2	Q9UI95	10459	ENSG00000116670	RFU	Protein	20
HORMAD2_seq.23405.33	seq.23405.33	23405-33	3	SL023418	HORMA domain-containing protein 2	HORM2	Q8N7B1	150280	ENSG00000176635	RFU	Protein	20
RASSF5_seq.23406.3	seq.23406.3	23406-3	3	SL023219	Ras association domain-containing protein 5	RASF5	Q8WWW0	83593	ENSG00000266094	RFU	Protein	20
OLAH_seq.23407.9	seq.23407.9	23407-9	3	SL023501	S-acyl fatty acid synthase thioesterase, medium chain	SAST	Q9NV23	55301	ENSG00000152463	RFU	Protein	20
SNX16_seq.23408.1	seq.23408.1	23408-1	3	SL005088	Sorting nexin 16	Sorting nexin 16	P57768	64089	ENSG00000104497	RFU	Protein	20
SYAP1_seq.23409.83	seq.23409.83	23409-83	3	SL017406	Synapse-associated protein 1	SYAP1	Q96A49	94056	ENSG00000169895	RFU	Protein	20
EIF3M_seq.23410.46	seq.23410.46	23410-46	3	SL023197	Eukaryotic translation initiation factor 3 subunit M	EIF3M	Q7L2H7	10480	ENSG00000149100	RFU	Protein	20
PNMA2_seq.23411.108	seq.23411.108	23411-108	3	SL023483	Paraneoplastic antigen Ma2	PNMA2	Q9UL42	10687	ENSG00000240694	RFU	Protein	20
ANKRD45_seq.23413.38	seq.23413.38	23413-38	3	SL023610	Ankyrin repeat domain-containing protein 45	ANR45	Q5TZF3	339416	ENSG00000183831	RFU	Protein	20
ZNF483_seq.23414.12	seq.23414.12	23414-12	3	SL023681	Zinc finger protein 483	ZN483	Q8TF39	158399	ENSG00000173258	RFU	Protein	20
SNX15_seq.23416.47	seq.23416.47	23416-47	3	SL005576	Sorting nexin-15	Sorting nexin-15	Q9NRS6	29907	ENSG00000110025	RFU	Protein	20
CCDC92_seq.23418.66	seq.23418.66	23418-66	3	SL023290	Coiled-coil domain-containing protein 92	CCD92	Q53HC0	80212	ENSG00000119242	RFU	Protein	20
RFC4_seq.23422.47	seq.23422.47	23422-47	3	SL004982	Replication factor C 37 kDa subunit	RFC4	P35249	5984	ENSG00000163918	RFU	Protein	20
ANKRD63_seq.23424.4	seq.23424.4	23424-4	3	SL023786	Ankyrin repeat domain-containing protein 63	ANR63	C9JTQ0	100131244	ENSG00000230778	RFU	Protein	20
ERMN_seq.23425.19	seq.23425.19	23425-19	3	SL023195	Ermin	ERMIN	Q8TAM6	57471	ENSG00000136541	RFU	Protein	20
VCX_seq.23426.1	seq.23426.1	23426-1	3	SL023724	Variable charge X-linked protein 1	VCX1	Q9H320	26609	ENSG00000182583	RFU	Protein	0.5
FAM151B_seq.23518.7	seq.23518.7	23518-7	3	SL023594	Protein FAM151B	F151B	Q6UXP7	167555	ENSG00000152380	RFU	Protein	20
TMEM221_seq.23519.91	seq.23519.91	23519-91	3	SL023785	Transmembrane protein 221	TM221	A6NGB7	100130519	ENSG00000188051	RFU	Protein	20
MBLAC2_seq.23520.60	seq.23520.60	23520-60	3	SL010787	Beta-lactamase-like protein FLJ75971	YE006	Q68D91	153364	ENSG00000176055	RFU	Protein	20
NME7_seq.23521.29	seq.23521.29	23521-29	3	SL012288	Nucleoside diphosphate kinase 7	NDK7	Q9Y5B8	29922	ENSG00000143156	RFU	Protein	20
GIMD1_seq.23522.1	seq.23522.1	23522-1	3	SL023782	GTPase IMAP family member GIMD1	GIMD1	P0DJR0	100507096	ENSG00000250298	RFU	Protein	20
CYRIA_seq.23523.14	seq.23523.14	23523-14	3	SL023494	Protein FAM49A	FA49A	Q9H0Q0	81553	ENSG00000197872	RFU	Protein	20
NTAN1_seq.23524.2	seq.23524.2	23524-2	3	SL023430	Protein N-terminal asparagine amidohydrolase	NTAN1	Q96AB6	123803	ENSG00000157045	RFU	Protein	20
NOSIP_seq.23525.27	seq.23525.27	23525-27	3	SL023402	Nitric oxide synthase-interacting protein	NOSIP	Q9Y314	51070	ENSG00000142546	RFU	Protein	20
KTI12_seq.23526.25	seq.23526.25	23526-25	3	SL023397	Protein KTI12 homolog	KTI12	Q96EK9	112970	ENSG00000198841	RFU	Protein	20
PHYHIPL_seq.23528.199	seq.23528.199	23528-199	3	SL023400	Phytanoyl-CoA hydroxylase-interacting protein-like	PHIPL	Q96FC7	84457	ENSG00000165443	RFU	Protein	20
STARD7_seq.23529.11	seq.23529.11	23529-11	3	SL023330	StAR-related lipid transfer protein 7, mitochondrial	STAR7	Q9NQZ5	56910	ENSG00000084090	RFU	Protein	20
TMOD4_seq.23530.3	seq.23530.3	23530-3	3	SL023384	Tropomodulin-4	TMOD4	Q9NZQ9	29765	ENSG00000163157	RFU	Protein	20
HSH2D_seq.23531.79	seq.23531.79	23531-79	3	SL023457	Hematopoietic SH2 domain-containing protein	HSH2D	Q96JZ2	84941	ENSG00000196684	RFU	Protein	20
RTF2_seq.23534.27	seq.23534.27	23534-27	3	SL023312	Protein RTF2 homolog	RTF2	Q9BY42	51507	ENSG00000022277	RFU	Protein	20
DENND10_seq.23535.3	seq.23535.3	23535-3	3	SL023383	Protein FAM45A	FA45A	Q8TCE6	404636	ENSG00000119979	RFU	Protein	20
C19orf84_seq.23536.14	seq.23536.14	23536-14	3	SL023781	Uncharacterized protein C19orf84	CS084	I3L1E1	147646	ENSG00000262874	RFU	Protein	20
SP6_seq.23537.4	seq.23537.4	23537-4	3	SL023258	Transcription factor Sp6	SP6	Q3SY56	80320	ENSG00000189120	RFU	Protein	20
MNAT1_seq.23540.3	seq.23540.3	23540-3	3	SL023311	CDK-activating kinase assembly factor MAT1	MAT1	P51948	4331	ENSG00000020426	RFU	Protein	20
CLYBL_seq.23541.61	seq.23541.61	23541-61	3	SL023394	Citrate lyase subunit beta-like protein, mitochondrial	CLYBL	Q8N0X4	171425	ENSG00000125246	RFU	Protein	20
GOLPH3L_seq.23542.8	seq.23542.8	23542-8	3	SL023328	Golgi phosphoprotein 3-like	GLP3L	Q9H4A5	55204	ENSG00000143457	RFU	Protein	20
TRUB1_seq.23543.92	seq.23543.92	23543-92	3	SL023421	Probable tRNA pseudouridine synthase 1	TRUB1	Q8WWH5	142940	ENSG00000165832	RFU	Protein	20
TCP10L3_seq.23544.10	seq.23544.10	23544-10	3	SL023523	T-complex protein 10A homolog	TCP10	Q12799	6953	NA	RFU	Protein	20
NDEL1_seq.23545.6	seq.23545.6	23545-6	3	SL013266	Nuclear distribution protein nudE-like 1	NDEL1	Q9GZM8	81565	ENSG00000166579	RFU	Protein	20
HAGHL_seq.23546.9	seq.23546.9	23546-9	3	SL023284	Hydroxyacylglutathione hydrolase-like protein	HAGHL	Q6PII5	84264	ENSG00000103253	RFU	Protein	20
TCEA3_seq.23547.21	seq.23547.21	23547-21	3	SL021799	Transcription elongation factor A protein 3	TCEA3	O75764	6920	ENSG00000204219	RFU	Protein	20
KDF1_seq.23550.10	seq.23550.10	23550-10	3	SL023633	Keratinocyte differentiation factor 1	KDF1	Q8NAX2	126695	ENSG00000175707	RFU	Protein	20
TADA3_seq.23551.15	seq.23551.15	23551-15	3	SL022243	Transcriptional adapter 3	TADA3	O75528	10474	ENSG00000171148	RFU	Protein	20
ABI3_seq.23553.1	seq.23553.1	23553-1	3	SL015302	ABI gene family member 3	ABI3	Q9P2A4	51225	ENSG00000108798	RFU	Protein	20
SHD_seq.23554.2	seq.23554.2	23554-2	3	SL015145	SH2 domain-containing adapter protein D	SHD	Q96IW2	56961	ENSG00000105251	RFU	Protein	20
RRAD_seq.23555.11	seq.23555.11	23555-11	3	SL023339	GTP-binding protein RAD	RAD	P55042	6236	ENSG00000166592	RFU	Protein	20
VGLL4_seq.23556.4	seq.23556.4	23556-4	3	SL023287	Transcription cofactor vestigial-like protein 4	VGLL4	Q14135	9686	ENSG00000144560	RFU	Protein	20
CAPZB_seq.23557.110	seq.23557.110	23557-110	3	SL008642	F-actin-capping protein subunit beta	CAPZB	P47756	832	ENSG00000077549	RFU	Protein	20
METTL2B_seq.23558.33	seq.23558.33	23558-33	3	SL023659	Methyltransferase-like protein 2B	MET2B	Q6P1Q9	55798	ENSG00000165055	RFU	Protein	20
DDRGK1_seq.23559.10	seq.23559.10	23559-10	3	SL012775	DDRGK domain-containing protein 1	DDRGK	Q96HY6	65992	ENSG00000198171	RFU	Protein	20
CEP41_seq.23560.154	seq.23560.154	23560-154	3	SL023558	Centrosomal protein of 41 kDa	CEP41	Q9BYV8	95681	ENSG00000106477	RFU	Protein	20
CCDC97_seq.23561.4	seq.23561.4	23561-4	3	SL023398	Coiled-coil domain-containing protein 97	CCD97	Q96F63	90324	ENSG00000142039	RFU	Protein	20
METTL21C_seq.23564.83	seq.23564.83	23564-83	3	SL023622	Protein-lysine methyltransferase METTL21C	MT21C	Q5VZV1	196541	ENSG00000139780	RFU	Protein	20
APOL2_seq.23566.6	seq.23566.6	23566-6	3	SL006112	Apolipoprotein-L2	ApoL-II	Q9BQE5	23780	ENSG00000128335	RFU	Protein	20
GNAQ_seq.23567.37	seq.23567.37	23567-37	3	SL010782	Guanine nucleotide-binding protein G(q) subunit alpha	GNAQ	P50148	2776	ENSG00000156052	RFU	Protein	0.5
MEIS2_seq.23568.41	seq.23568.41	23568-41	3	SL023304	Homeobox protein Meis2	MEIS2	O14770	4212	ENSG00000134138	RFU	Protein	20
STARD10_seq.23569.53	seq.23569.53	23569-53	3	SL023345	START domain-containing protein 10	STA10	Q9Y365	10809	ENSG00000214530	RFU	Protein	20
ZKSCAN7_seq.23570.87	seq.23570.87	23570-87	3	SL023726	Zinc finger protein with KRAB and SCAN domains 7	ZKSC7	Q9P0L1	55888	ENSG00000196345	RFU	Protein	20
YJU2_seq.23571.93	seq.23571.93	23571-93	3	SL023432	Coiled-coil domain-containing protein 94	CCD94	Q9BW85	55702	ENSG00000105248	RFU	Protein	20
TYW3_seq.23572.186	seq.23572.186	23572-186	3	SL023530	tRNA wybutosine-synthesizing protein 3 homolog	TYW3	Q6IPR3	127253	ENSG00000162623	RFU	Protein	20
COX19_seq.23575.58	seq.23575.58	23575-58	3	SL023541	Cytochrome c oxidase assembly protein COX19	COX19	Q49B96	90639	ENSG00000240230	RFU	Protein	20
BEX4_seq.23576.46	seq.23576.46	23576-46	3	SL021759	Protein BEX4	BEX4	Q9NWD9	56271	ENSG00000102409	RFU	Protein	20
SMIM3_seq.23578.6	seq.23578.6	23578-6	3	SL023242	Small integral membrane protein 3	SMIM3	Q9BZL3	85027	ENSG00000256235	RFU	Protein	20
CT83_seq.23579.3	seq.23579.3	23579-3	3	SL018622	Kita-kyushu lung cancer antigen 1	KKLC1	Q5H943	203413	ENSG00000204019	RFU	Protein	20
FLT4_seq.2358.19	seq.2358.19	2358-19	2	SL003322	Vascular endothelial growth factor receptor 3	VEGF sR3	P35916	2324	ENSG00000037280	RFU	Protein	0.5
PRR15_seq.23580.2	seq.23580.2	23580-2	3	SL023456	Proline-rich protein 15	PRR15	Q8IV56	222171	ENSG00000176532	RFU	Protein	20
GHRL_seq.23581.131	seq.23581.131	23581-131	3	SL023012	Obestatin	Obestatin	Q9UBU3	51738	ENSG00000157017	RFU	Protein	20
NUDT15_seq.23584.2	seq.23584.2	23584-2	3	SL023535	Nucleotide triphosphate diphosphatase NUDT15	NUD15	Q9NV35	55270	ENSG00000136159	RFU	Protein	20
CTAG1B|CTAG1A_seq.23586.32	seq.23586.32	23586-32	3	SL004478	Cancer/testis antigen 1B	Cancer/testis antigen 1B	P78358	1485|246100	ENSG00000184033	RFU	Protein	20
HSDL2_seq.23588.9	seq.23588.9	23588-9	3	SL023539	Hydroxysteroid dehydrogenase-like protein 2	HSDL2	Q6YN16	84263	ENSG00000119471	RFU	Protein	20
PPP1R27_seq.23589.21	seq.23589.21	23589-21	3	SL023543	Protein phosphatase 1 regulatory subunit 27	PPR27	Q86WC6	116729	ENSG00000182676	RFU	Protein	20
EXD1_seq.23591.9	seq.23591.9	23591-9	3	SL023446	piRNA biogenesis protein EXD1	EXD1	Q8NHP7	161829	ENSG00000178997	RFU	Protein	20
MB21D2_seq.23593.14	seq.23593.14	23593-14	3	SL023505	Protein MB21D2	M21D2	Q8IYB1	151963	ENSG00000180611	RFU	Protein	20
NR2C2AP_seq.23594.2	seq.23594.2	23594-2	3	SL023517	Nuclear receptor 2C2-associated protein	NR2CA	Q86WQ0	126382	ENSG00000184162	RFU	Protein	20
LACC1_seq.23595.6	seq.23595.6	23595-6	3	SL023158	Laccase domain-containing protein 1	LACC1	Q8IV20	144811	ENSG00000179630	RFU	Protein	20
CCDC89_seq.23596.17	seq.23596.17	23596-17	3	SL006649	Coiled-coil domain-containing protein 89	CCD89	Q8N998	220388	ENSG00000179071	RFU	Protein	20
AGFG2_seq.23597.11	seq.23597.11	23597-11	3	SL023429	Arf-GAP domain and FG repeat-containing protein 2	AGFG2	O95081	3268	ENSG00000106351	RFU	Protein	20
ACOT12_seq.23601.43	seq.23601.43	23601-43	3	SL023533	Acyl-coenzyme A thioesterase 12	ACO12	Q8WYK0	134526	ENSG00000172497	RFU	Protein	20
NAPEPLD_seq.23602.35	seq.23602.35	23602-35	3	SL023529	N-acyl-phosphatidylethanolamine-hydrolyzing phospholipase D	NAPEP	Q6IQ20	222236	ENSG00000161048	RFU	Protein	20
TCP11L1_seq.23605.3	seq.23605.3	23605-3	3	SL023496	T-complex protein 11-like protein 1	T11L1	Q9NUJ3	55346	ENSG00000176148	RFU	Protein	20
SAMD4B_seq.23606.18	seq.23606.18	23606-18	3	SL012559	Sterile alpha motif domain-containing protein 4B	SAM4B	Q5PRF9	55095	ENSG00000179134	RFU	Protein	20
DNAAF8_seq.23607.1	seq.23607.1	23607-1	3	SL023445	Uncharacterized protein C16orf71	CP071	Q8IYS4	146562	ENSG00000166246	RFU	Protein	20
MARVELD2_seq.23611.16	seq.23611.16	23611-16	3	SL023178	MARVEL domain-containing protein 2	MALD2	Q8N4S9	153562	ENSG00000152939	RFU	Protein	20
TRMT112_seq.23615.4	seq.23615.4	23615-4	3	SL013291	TRM112-like protein	TR112	Q9UI30	51504	ENSG00000173113	RFU	Protein	20
PADI1_seq.23616.4	seq.23616.4	23616-4	3	SL015333	Protein-arginine deiminase type-1	PADI1	Q9ULC6	29943	ENSG00000142623	RFU	Protein	20
HYPK_seq.23617.15	seq.23617.15	23617-15	3	SL013282	Huntingtin-interacting protein K	HYPK	Q9NX55	25764	ENSG00000242028	RFU	Protein	20
ZNF593_seq.23618.23	seq.23618.23	23618-23	3	SL023295	Zinc finger protein 593	ZN593	O00488	51042	ENSG00000142684	RFU	Protein	20
C19orf53_seq.23619.235	seq.23619.235	23619-235	3	SL015346	Leydig cell tumor 10 kDa protein homolog	L10K	Q9UNZ5	28974	ENSG00000104979	RFU	Protein	20
RCSD1_seq.23620.16	seq.23620.16	23620-16	3	SL023545	CapZ-interacting protein	CPZIP	Q6JBY9	92241	ENSG00000198771	RFU	Protein	20
TIMM13_seq.23621.326	seq.23621.326	23621-326	3	SL023325	Mitochondrial import inner membrane translocase subunit Tim13	TIM13	Q9Y5L4	26517	ENSG00000099800	RFU	Protein	0.5
INIP_seq.23622.128	seq.23622.128	23622-128	3	SL023327	SOSS complex subunit C	SOSSC	Q9NRY2	58493	ENSG00000148153	RFU	Protein	0.5
NUDT11_seq.23623.48	seq.23623.48	23623-48	3	SL023337	Diphosphoinositol polyphosphate phosphohydrolase 3-beta	NUD11	Q96G61	55190	ENSG00000196368	RFU	Protein	20
PSENEN_seq.23624.34	seq.23624.34	23624-34	3	SL007730	Gamma-secretase subunit PEN-2	PEN2	Q9NZ42	55851	ENSG00000205155	RFU	Protein	20
KIAA1143_seq.23625.44	seq.23625.44	23625-44	3	SL023349	Uncharacterized protein KIAA1143	K1143	Q96AT1	57456	ENSG00000163807	RFU	Protein	20
SDHAF4_seq.23627.3	seq.23627.3	23627-3	3	SL017257	UPF0369 protein C6orf57	CF057	Q5VUM1	135154	ENSG00000154079	RFU	Protein	20
VMAC_seq.23629.4	seq.23629.4	23629-4	3	SL023547	Vimentin-type intermediate filament-associated coiled-coil protein	VMAC	Q2NL98	400673	ENSG00000187650	RFU	Protein	20
GALK2_seq.23631.1	seq.23631.1	23631-1	3	SL023276	N-acetylgalactosamine kinase	GALK2	Q01415	2585	ENSG00000156958	RFU	Protein	0.5
SLFNL1_seq.23632.22	seq.23632.22	23632-22	3	SL023425	Schlafen-like protein 1	SLNL1	Q499Z3	200172	ENSG00000171790	RFU	Protein	20
RNF25_seq.23637.55	seq.23637.55	23637-55	3	SL019545	E3 ubiquitin-protein ligase RNF25	RNF25	Q96BH1	64320	ENSG00000163481	RFU	Protein	20
CARNMT1_seq.23638.3	seq.23638.3	23638-3	3	SL023223	Carnosine N-methyltransferase	CARME	Q8N4J0	138199	ENSG00000156017	RFU	Protein	20
NPEPL1_seq.23639.93	seq.23639.93	23639-93	3	SL023409	Probable aminopeptidase NPEPL1	PEPL1	Q8NDH3	79716	ENSG00000215440	RFU	Protein	20
EHD2_seq.23640.10	seq.23640.10	23640-10	3	SL008316	EH domain-containing protein 2	EHD2	Q9NZN4	30846	ENSG00000024422	RFU	Protein	20
HSD17B4_seq.23643.22	seq.23643.22	23643-22	3	SL008124	Peroxisomal multifunctional enzyme type 2	DHB4	P51659	3295	ENSG00000133835	RFU	Protein	20
TKFC_seq.23644.19	seq.23644.19	23644-19	3	SL009114	Dihydroxyacetone kinase	DAK	Q3LXA3	26007	ENSG00000149476	RFU	Protein	20
HACL1_seq.23645.49	seq.23645.49	23645-49	3	SL023274	2-hydroxyacyl-CoA lyase 1	HACL1	Q9UJ83	26061	ENSG00000131373	RFU	Protein	20
AIPL1_seq.23646.5	seq.23646.5	23646-5	3	SL023404	Aryl-hydrocarbon-interacting protein-like 1	AIPL1	Q9NZN9	23746	ENSG00000129221	RFU	Protein	20
DDI1_seq.23648.36	seq.23648.36	23648-36	3	SL023194	Protein DDI1 homolog 1	DDI1	Q8WTU0	414301	ENSG00000170967	RFU	Protein	20
KLHL2_seq.23649.6	seq.23649.6	23649-6	3	SL021252	Kelch-like protein 2	KLHL2	O95198	11275	ENSG00000109466	RFU	Protein	20
DMTN_seq.23650.2	seq.23650.2	23650-2	3	SL004790	Dematin	Dematin	Q08495	2039	ENSG00000158856	RFU	Protein	20
PIPOX_seq.23652.15	seq.23652.15	23652-15	3	SL023211	Peroxisomal sarcosine oxidase	SOX	Q9P0Z9	51268	ENSG00000179761	RFU	Protein	20
ALG2_seq.23654.6	seq.23654.6	23654-6	3	SL006733	Alpha-1,3-mannosyltransferase ALG2	ALG2	Q9H553	85365	ENSG00000119523	RFU	Protein	20
PUS7_seq.23656.9	seq.23656.9	23656-9	3	SL023416	Pseudouridylate synthase 7 homolog	PUS7	Q96PZ0	54517	ENSG00000091127	RFU	Protein	20
HNRNPLL_seq.23657.102	seq.23657.102	23657-102	3	SL023354	Heterogeneous nuclear ribonucleoprotein L-like	HNRLL	Q8WVV9	92906	ENSG00000143889	RFU	Protein	20
NARS2_seq.23658.1	seq.23658.1	23658-1	3	SL023344	Probable asparagine--tRNA ligase, mitochondrial	SYNM	Q96I59	79731	ENSG00000137513	RFU	Protein	20
BZW2_seq.23659.2	seq.23659.2	23659-2	3	SL023348	Basic leucine zipper and W2 domain-containing protein 2	BZW2	Q9Y6E2	28969	ENSG00000136261	RFU	Protein	20
KLHL41_seq.23660.112	seq.23660.112	23660-112	3	SL023275	Kelch-like protein 41	KLH41	O60662	10324	ENSG00000239474	RFU	Protein	20
XPNPEP3_seq.23661.61	seq.23661.61	23661-61	3	SL013279	Probable Xaa-Pro aminopeptidase 3	XPP3	Q9NQH7	63929	ENSG00000196236	RFU	Protein	20
SH3BP5_seq.23662.10	seq.23662.10	23662-10	3	SL023401	SH3 domain-binding protein 5	3BP5	O60239	9467	ENSG00000131370	RFU	Protein	20
ATP6V1C1_seq.23663.28	seq.23663.28	23663-28	3	SL008447	Vacuolar ATP synthase subunit C 1	VATC1	P21283	528	ENSG00000155097	RFU	Protein	20
RTKN_seq.23664.17	seq.23664.17	23664-17	3	SL023395	Rhotekin	RTKN	Q9BST9	6242	ENSG00000114993	RFU	Protein	20
PSMC3_seq.23665.35	seq.23665.35	23665-35	3	SL010949	26S protease regulatory subunit 6A	PRS6A	P17980	5702	ENSG00000165916	RFU	Protein	20
ATIC_seq.23666.35	seq.23666.35	23666-35	3	SL010956	Bifunctional purine biosynthesis protein PURH	PUR9	P31939	471	ENSG00000138363	RFU	Protein	0.5
MIEF1_seq.23668.281	seq.23668.281	23668-281	3	SL023176	Mitochondrial dynamics protein MID51	MID51	Q9NQG6	54471	ENSG00000100335	RFU	Protein	20
GFPT2_seq.23669.20	seq.23669.20	23669-20	3	SL023277	Glutamine--fructose-6-phosphate aminotransferase [isomerizing] 2	GFPT2	O94808	9945	ENSG00000131459	RFU	Protein	20
DPH2_seq.23670.11	seq.23670.11	23670-11	3	SL023303	2-(3-amino-3-carboxypropyl)histidine synthase subunit 2	DPH2	Q9BQC3	1802	ENSG00000132768	RFU	Protein	20
SPDL1_seq.23671.11	seq.23671.11	23671-11	3	SL023342	Protein Spindly	SPDLY	Q96EA4	54908	ENSG00000040275	RFU	Protein	20
PSMD6_seq.23672.10	seq.23672.10	23672-10	3	SL010951	26S proteasome non-ATPase regulatory subunit 6	PSMD6	Q15008	9861	ENSG00000163636	RFU	Protein	20
DBT_seq.23673.9	seq.23673.9	23673-9	3	SL020208	Lipoamide acyltransferase component of branched-chain alpha-keto acid dehydrogenase complex, mitochondrial	ODB2	P11182	1629	ENSG00000137992	RFU	Protein	20
CEP76_seq.23675.16	seq.23675.16	23675-16	3	SL023376	Centrosomal protein of 76 kDa	CEP76	Q8TAP6	79959	ENSG00000101624	RFU	Protein	20
NCKIPSD_seq.23677.30	seq.23677.30	23677-30	3	SL023388	NCK-interacting protein with SH3 domain	SPN90	Q9NZQ3	51517	ENSG00000213672	RFU	Protein	20
SOX10_seq.23678.132	seq.23678.132	23678-132	3	SL023144	Transcription factor SOX-10	SOX10	P56693	6663	ENSG00000100146	RFU	Protein	20
DSCC1_seq.23679.43	seq.23679.43	23679-43	3	SL023315	Sister chromatid cohesion protein DCC1	DCC1	Q9BVC3	79075	ENSG00000136982	RFU	Protein	20
ZC3H12A_seq.23680.1	seq.23680.1	23680-1	3	SL005028	MCP-1 Induced Protein	MCPIP	Q5D1E8	80149	ENSG00000163874	RFU	Protein	20
HENMT1_seq.23682.79	seq.23682.79	23682-79	3	SL023302	Small RNA 2'-O-methyltransferase	HENMT	Q5T8I9	113802	ENSG00000162639	RFU	Protein	20
TRIM55_seq.23683.79	seq.23683.79	23683-79	3	SL023216	Tripartite motif-containing protein 55	TRI55	Q9BYV6	84675	ENSG00000147573	RFU	Protein	20
M1AP_seq.23685.132	seq.23685.132	23685-132	3	SL023422	Meiosis 1 arrest protein	M1AP	Q8TC57	130951	ENSG00000159374	RFU	Protein	20
CWF19L1_seq.23686.44	seq.23686.44	23686-44	3	SL023271	CWF19-like protein 1	C19L1	Q69YN2	55280	ENSG00000095485	RFU	Protein	20
TBC1D20_seq.23687.27	seq.23687.27	23687-27	3	SL023386	TBC1 domain family member 20	TBC20	Q96BZ9	128637	ENSG00000125875	RFU	Protein	20
CPNE6_seq.23689.52	seq.23689.52	23689-52	3	SL023192	Copine-6	CPNE6	O95741	9362	ENSG00000100884	RFU	Protein	20
RBM41_seq.23690.228	seq.23690.228	23690-228	3	SL023335	RNA-binding protein 41	RBM41	Q96IZ5	55285	ENSG00000089682	RFU	Protein	20
TTLL12_seq.23691.2	seq.23691.2	23691-2	3	SL010925	Tubulin--tyrosine ligase-like protein 12	TTL12	Q14166	23170	ENSG00000100304	RFU	Protein	20
ACSS3_seq.23692.19	seq.23692.19	23692-19	3	SL023168	Acyl-CoA synthetase short-chain family member 3, mitochondrial	ACSS3	Q9H6R3	79611	ENSG00000111058	RFU	Protein	20
MKNK1_seq.23693.4	seq.23693.4	23693-4	3	SL023148	MAP kinase-interacting serine/threonine-protein kinase 1	MKNK1	Q9BUB5	8569	ENSG00000079277	RFU	Protein	20
ASNS_seq.23694.3	seq.23694.3	23694-3	3	SL007089	Asparagine synthetase	ASNS	P08243	440	ENSG00000070669	RFU	Protein	20
FSD1_seq.23695.1	seq.23695.1	23695-1	3	SL023293	Fibronectin type III and SPRY domain-containing protein 1	FSD1	Q9BTV5	79187	ENSG00000105255	RFU	Protein	20
TRMT6_seq.23696.256	seq.23696.256	23696-256	3	SL023309	tRNA (adenine(58)-N(1))-methyltransferase non-catalytic subunit TRM6	TRM6	Q9UJA5	51605	ENSG00000089195	RFU	Protein	20
DLST_seq.23699.61	seq.23699.61	23699-61	3	SL008095	Dihydrolipoyllysine-residue succinyltransferase component of 2-oxoglutarate dehydrogenase complex, mitochondrial	ODO2	P36957	1743	ENSG00000119689	RFU	Protein	20
ABCF3_seq.23700.42	seq.23700.42	23700-42	3	SL023306	ATP-binding cassette sub-family F member 3	ABCF3	Q9NUQ8	55324	ENSG00000161204	RFU	Protein	20
SHKBP1_seq.23702.98	seq.23702.98	23702-98	3	SL023385	SH3KBP1-binding protein 1	SHKB1	Q8TBC3	92799	ENSG00000160410	RFU	Protein	20
PDLIM5_seq.23703.8	seq.23703.8	23703-8	3	SL008278	PDZ and LIM domain protein 5	PDLI5	Q96HC4	10611	ENSG00000163110	RFU	Protein	20
C2CD2L_seq.23704.11	seq.23704.11	23704-11	3	SL010846	Transmembrane protein 24	TMM24	O14523	9854	ENSG00000172375	RFU	Protein	20
CTPS1_seq.23705.42	seq.23705.42	23705-42	3	SL007138	CTP synthase 1	PYRG1	P17812	1503	ENSG00000171793	RFU	Protein	20
TRMT61B_seq.23706.13	seq.23706.13	23706-13	3	SL023175	tRNA (adenine(58)-N(1))-methyltransferase, mitochondrial	TR61B	Q9BVS5	55006	ENSG00000171103	RFU	Protein	20
CSTPP1_seq.23767.1	seq.23767.1	23767-1	3	SL023052	UPF0705 protein C11orf49	CK049	Q9H6J7	79096	ENSG00000149179	RFU	Protein	0.5
ATF5_seq.23771.17	seq.23771.17	23771-17	3	SL023037	Cyclic AMP-dependent transcription factor ATF-5	ATF5	Q9Y2D1	22809	ENSG00000169136	RFU	Protein	20
FAM110A_seq.23783.22	seq.23783.22	23783-22	3	SL023049	Protein FAM110A	F110A	Q9BQ89	83541	ENSG00000125898	RFU	Protein	20
C5_seq.2381.52	seq.2381.52	2381-52	4	SL000319	Complement C5	C5	P01031	727	ENSG00000106804	RFU	Protein	0.005
GOT2_seq.23903.3	seq.23903.3	23903-3	3	SL000281	Aspartate aminotransferase, mitochondrial	GOT2	P00505	2806	ENSG00000125166	RFU	Protein	20
RAB7A_seq.23915.18	seq.23915.18	23915-18	3	SL004603	Ras-related protein Rab-7	Rab-7	P51149	7879	ENSG00000075785	RFU	Protein	20
PPM1F_seq.23923.26	seq.23923.26	23923-26	3	SL016432	Protein phosphatase 1F	PPM1F	P49593	9647	ENSG00000100034	RFU	Protein	0.5
PRRT2_seq.23929.159	seq.23929.159	23929-159	3	SL022187	Proline-rich transmembrane protein 2	PRRT2	Q7Z6L0	112476	ENSG00000167371	RFU	Protein	20
ITGB1_seq.23949.12	seq.23949.12	23949-12	3	SL000144	CD29	CD29	P05556	3688	ENSG00000150093	RFU	Protein	20
PAGR1_seq.23967.8	seq.23967.8	23967-8	3	SL015186	PAXIP1-associated protein 1	PA1	Q9BTK6	79447	ENSG00000280789	RFU	Protein	20
CPA1_seq.23981.172	seq.23981.172	23981-172	3	SL009336	Carboxypeptidase A1	CBPA1	P15085	1357	ENSG00000091704	RFU	Protein	20
VSIG10L_seq.24011.27	seq.24011.27	24011-27	3	SL018581	V-set and immunoglobulin domain-containing protein 10-like	VS10L	Q86VR7	147645	ENSG00000186806	RFU	Protein	20
GRM4_seq.24013.6	seq.24013.6	24013-6	3	SL010865	Metabotropic glutamate receptor 4	GRM4	Q14833	2914	ENSG00000124493	RFU	Protein	20
PROCR_seq.24023.35	seq.24023.35	24023-35	3	SL003500	soluble Endothelial protein C receptor	sEPCR	Q9UNN8	10544	ENSG00000101000	RFU	Protein	0.5
IFNE_seq.24027.32	seq.24027.32	24027-32	3	SL007516	Interferon epsilon-1	IFNE1	Q86WN2	338376	ENSG00000184995	RFU	Protein	20
GSK3B_seq.24050.26	seq.24050.26	24050-26	3	SL003724	Glycogen synthase kinase-3 beta	GSK-3 beta	P49841	2932	ENSG00000082701	RFU	Protein	20
CSTF1_seq.24055.44	seq.24055.44	24055-44	3	SL014904	Cleavage stimulation factor 50 kDa subunit	CSTF1	Q05048	1477	ENSG00000101138	RFU	Protein	20
EEF1G_seq.24111.10	seq.24111.10	24111-10	3	SL008069	Elongation factor 1-gamma	EF1G	P26641	1937	ENSG00000254772	RFU	Protein	20
PTER_seq.24179.48	seq.24179.48	24179-48	3	SL022886	Phosphotriesterase-related protein	PTER	Q96BW5	9317	ENSG00000165983	RFU	Protein	20
APOE_seq.2418.55	seq.2418.55	2418-55	9	SL000276	Apolipoprotein E	Apo E	P02649	348	ENSG00000130203	RFU	Protein	0.005
PAGE4_seq.24201.86	seq.24201.86	24201-86	3	SL007026	G antigen family C member 1	GAGC1	O60829	9506	ENSG00000101951	RFU	Protein	20
BDNF_seq.2421.7	seq.2421.7	2421-7	3	SL003951	Brain-derived neurotrophic factor	BDNF	P23560	627	ENSG00000176697	RFU	Protein	20
HMGCL_seq.24211.25	seq.24211.25	24211-25	3	SL016420	Hydroxymethylglutaryl-CoA lyase, mitochondrial	HMGCL	P35914	3155	ENSG00000117305	RFU	Protein	20
PRRX1_seq.24215.8	seq.24215.8	24215-8	3	SL008460	Paired mesoderm homeobox protein 1	PRRX1	P54821	5396	ENSG00000116132	RFU	Protein	20
AAMDC_seq.24216.30	seq.24216.30	24216-30	3	SL022758	Mth938 domain-containing protein	AAMDC	Q9H7C9	28971	ENSG00000087884	RFU	Protein	20
S100A8_seq.24217.2	seq.24217.2	24217-2	3	SL004476	Calgranulin A	Calgranulin A	P05109	6279	ENSG00000143546	RFU	Protein	20
PPARG_seq.24221.3	seq.24221.3	24221-3	3	SL004261	Peroxisome proliferator activated receptor gamma	PPAR gamma	P37231	5468	ENSG00000132170	RFU	Protein	20
NELFA_seq.24222.10	seq.24222.10	24222-10	3	SL023816	Negative elongation factor A	NELFA	Q9H3P2	7469	ENSG00000185049	RFU	Protein	20
GSTT2_seq.24223.5	seq.24223.5	24223-5	3	SL023835	Glutathione S-transferase theta-2	GST2	P0CG29	2953	ENSG00000277897	RFU	Protein	20
FSCN1_seq.24226.30	seq.24226.30	24226-30	3	SL004994	Fascin	Fascin	Q16658	6624	ENSG00000075618	RFU	Protein	20
EHD1_seq.24235.2	seq.24235.2	24235-2	3	SL008306	EH domain-containing protein 1	EHD1	Q9H4M9	10938	ENSG00000110047	RFU	Protein	0.5
VAT1L_seq.24236.46	seq.24236.46	24236-46	3	SL023482	Synaptic vesicle membrane protein VAT-1 homolog-like	VAT1L	Q9HCJ6	57687	ENSG00000171724	RFU	Protein	20
CACNB3_seq.24237.115	seq.24237.115	24237-115	3	SL023232	Voltage-dependent L-type calcium channel subunit beta-3	CACB3	P54284	784	ENSG00000167535	RFU	Protein	20
RILP_seq.24244.81	seq.24244.81	24244-81	3	SL023449	Rab-interacting lysosomal protein	RILP	Q96NA2	83547	ENSG00000167705	RFU	Protein	20
KLC3_seq.24245.2	seq.24245.2	24245-2	3	SL023238	Kinesin light chain 3	KLC3	Q6P597	147700	ENSG00000104892	RFU	Protein	20
C15orf40_seq.24247.13	seq.24247.13	24247-13	3	SL023436	UPF0235 protein C15orf40	CO040	Q8WUR7	123207	ENSG00000169609	RFU	Protein	20
RPP25L_seq.24251.44	seq.24251.44	24251-44	3	SL023431	Ribonuclease P protein subunit p25-like protein	RP25L	Q8N5L8	138716	ENSG00000164967	RFU	Protein	20
MTRFR_seq.24252.85	seq.24252.85	24252-85	3	SL023516	Probable peptide chain release factor C12orf65, mitochondrial	CL065	Q9H3J6	91574	ENSG00000130921	RFU	Protein	20
GSPT2_seq.24253.5	seq.24253.5	24253-5	3	SL023447	Eukaryotic peptide chain release factor GTP-binding subunit ERF3B	ERF3B	Q8IYD1	23708	ENSG00000189369	RFU	Protein	20
EPN1_seq.24255.38	seq.24255.38	24255-38	3	SL023198	Epsin-1	EPN1	Q9Y6I3	29924	ENSG00000063245	RFU	Protein	20
KLHL40_seq.24256.7	seq.24256.7	24256-7	3	SL023582	Kelch-like protein 40	KLH40	Q2TBA0	131377	ENSG00000157119	RFU	Protein	20
FOXP4_seq.24259.24	seq.24259.24	24259-24	3	SL023497	Forkhead box protein P4	FOXP4	Q8IVH2	116113	ENSG00000137166	RFU	Protein	20
SETD3_seq.24260.4	seq.24260.4	24260-4	3	SL023585	Histone-lysine N-methyltransferase setd3	SETD3	Q86TU7	84193	ENSG00000183576	RFU	Protein	20
DAPK3_seq.24261.202	seq.24261.202	24261-202	3	SL014613	Death-associated protein kinase 3	DAPK3	O43293	1613	ENSG00000167657	RFU	Protein	20
OCLN_seq.24263.6	seq.24263.6	24263-6	3	SL023157	Occludin	OCLN	Q16625	100506658	ENSG00000197822	RFU	Protein	20
MPP2_seq.24265.6	seq.24265.6	24265-6	3	SL023231	MAGUK p55 subfamily member 2	MPP2	Q14168	4355	ENSG00000108852	RFU	Protein	20
MEF2D_seq.24266.2	seq.24266.2	24266-2	3	SL014956	Myocyte-specific enhancer factor 2D	MEF2D	Q14814	4209	ENSG00000116604	RFU	Protein	20
PWWP2B_seq.24267.24	seq.24267.24	24267-24	3	SL023528	PWWP domain-containing protein 2B	PWP2B	Q6NUJ5	170394	ENSG00000171813	RFU	Protein	20
GAB1_seq.24268.21	seq.24268.21	24268-21	3	SL023181	GRB2-associated-binding protein 1	GAB1	Q13480	2549	ENSG00000109458	RFU	Protein	20
GMPPA_seq.24271.9	seq.24271.9	24271-9	3	SL023568	Mannose-1-phosphate guanyltransferase alpha	GMPPA	Q96IJ6	29926	ENSG00000144591	RFU	Protein	20
NME8_seq.24273.43	seq.24273.43	24273-43	3	SL019757	Thioredoxin domain-containing protein 3	TXND3	Q8N427	51314	ENSG00000086288	RFU	Protein	20
ODAD4_seq.24276.171	seq.24276.171	24276-171	3	SL023524	Tetratricopeptide repeat protein 25	TTC25	Q96NG3	83538	ENSG00000204815	RFU	Protein	20
CPNE7_seq.24277.22	seq.24277.22	24277-22	3	SL023137	Copine-7	CPNE7	Q9UBL6	27132	ENSG00000178773	RFU	Protein	20
USP3_seq.24278.4	seq.24278.4	24278-4	3	SL023138	Ubiquitin carboxyl-terminal hydrolase 3	UBP3	Q9Y6I4	9960	ENSG00000140455	RFU	Protein	20
UTP6_seq.24279.30	seq.24279.30	24279-30	3	SL023229	U3 small nucleolar RNA-associated protein 6 homolog	UTP6	Q9NYH9	55813	ENSG00000108651	RFU	Protein	20
MEIG1_seq.24286.48	seq.24286.48	24286-48	3	SL023654	Meiosis expressed gene 1 protein homolog	MEIG1	Q5JSS6	644890	ENSG00000197889	RFU	Protein	20
LSMEM1_seq.24289.1	seq.24289.1	24289-1	3	SL017974	Coiled-coil domain-containing transmembrane protein C7orf53	CG053	Q8N8F7	286006	ENSG00000181016	RFU	Protein	20
C8G|C8B|C8A_seq.2429.27	seq.2429.27	2429-27	4	SL000324	Complement component C8	C8	P07360|P07358|P07357	733|732|731	ENSG00000176919|ENSG00000021852|ENSG00000157131	RFU	Protein	20
C20orf202_seq.24290.5	seq.24290.5	24290-5	3	SL023736	Uncharacterized protein C20orf202	CT202	A1L168	400831	ENSG00000215595	RFU	Protein	20
SCP2_seq.24293.39	seq.24293.39	24293-39	3	SL025946	Nonspecific lipid-transfer protein:isoform 6	NLTP:isoform 6	P22307	6342	ENSG00000116171	RFU	Protein	20
CHTF8_seq.24294.13	seq.24294.13	24294-13	3	SL023706	Chromosome transmission fidelity protein 8 homolog	CTF8	P0CG13	54921	ENSG00000168802	RFU	Protein	20
CEACAM16_seq.24299.1	seq.24299.1	24299-1	3	SL023735	Carcinoembryonic antigen-related cell adhesion molecule 16	CEA16	Q2WEN9	388551	ENSG00000213892	RFU	Protein	20
CRACR2A_seq.24304.3	seq.24304.3	24304-3	3	SL006711	EF-hand calcium-binding domain-containing protein 4B	EFC4B	Q9BSW2	84766	ENSG00000130038	RFU	Protein	20
KDM8_seq.24307.22	seq.24307.22	24307-22	3	SL023228	Lysine-specific demethylase 8	KDM8	Q8N371	79831	ENSG00000155666	RFU	Protein	20
SYTL2_seq.24309.14	seq.24309.14	24309-14	3	SL006848	Synaptotagmin-like protein 2	synaptotagmin-like 2	Q9HCH5	54843	ENSG00000137501	RFU	Protein	20
CTSG_seq.2431.17	seq.2431.17	2431-17	3	SL000345	Cathepsin G	Cathepsin G	P08311	1511	ENSG00000100448	RFU	Protein	20
TRAPPC13_seq.24314.9	seq.24314.9	24314-9	3	SL023637	Trafficking protein particle complex subunit 13	TPC13	A5PLN9	80006	ENSG00000113597	RFU	Protein	20
BMT2_seq.24316.10	seq.24316.10	24316-10	3	SL023672	Probable methyltransferase BMT2 homolog	BMT2	Q1RMZ1	154743	ENSG00000164603	RFU	Protein	20
FGD2_seq.24318.13	seq.24318.13	24318-13	3	SL023428	FYVE, RhoGEF and PH domain-containing protein 2	FGD2	Q7Z6J4	221472	ENSG00000146192	RFU	Protein	20
CRPPA_seq.24319.19	seq.24319.19	24319-19	3	SL023745	D-ribitol-5-phosphate cytidylyltransferase	ISPD	A4D126	729920	ENSG00000214960	RFU	Protein	20
TRIM72_seq.24320.3	seq.24320.3	24320-3	3	SL019135	Tripartite motif-containing protein 72	TRI72	Q6ZMU5	493829	ENSG00000177238	RFU	Protein	20
NARF_seq.24321.67	seq.24321.67	24321-67	3	SL023698	Nuclear prelamin A recognition factor	NARF	Q9UHQ1	26502	ENSG00000141562	RFU	Protein	20
GTF2E1_seq.24322.1	seq.24322.1	24322-1	3	SL023645	General transcription factor IIE subunit 1	T2EA	P29083	2960	ENSG00000153767	RFU	Protein	20
BROX_seq.24323.43	seq.24323.43	24323-43	3	SL023691	BRO1 domain-containing protein BROX	BROX	Q5VW32	148362	ENSG00000162819	RFU	Protein	20
CXCL16_seq.2436.49	seq.2436.49	2436-49	4	SL004016	C-X-C motif chemokine 16	CXCL16, soluble	Q9H2A7	58191	ENSG00000161921	RFU	Protein	0.5
KIF3C_seq.24407.31	seq.24407.31	24407-31	3	SL023609	Kinesin-like protein KIF3C	KIF3C	O14782	3797	ENSG00000084731	RFU	Protein	20
MBNL1_seq.24408.30	seq.24408.30	24408-30	3	SL023142	Muscleblind-like protein 1	MBNL1	Q9NR56	4154	ENSG00000152601	RFU	Protein	20
RDH13_seq.24409.2	seq.24409.2	24409-2	3	SL012706	Retinol dehydrogenase 13	RDH13	Q8NBN7	112724	ENSG00000160439	RFU	Protein	20
FGF10_seq.2441.2	seq.2441.2	2441-2	4	SL004333	Fibroblast growth factor 10	FGF-10	O15520	2255	ENSG00000070193	RFU	Protein	20
LRSAM1_seq.24411.144	seq.24411.144	24411-144	3	SL020078	E3 ubiquitin-protein ligase LRSAM1	LRSM1	Q6UWE0	90678	ENSG00000148356	RFU	Protein	20
SYCE1L_seq.24412.1	seq.24412.1	24412-1	3	SL023740	Synaptonemal complex central element protein 1-like	SYC1L	A8MT33	100130958	ENSG00000205078	RFU	Protein	20
NUDT7_seq.24413.96	seq.24413.96	24413-96	3	SL023739	Peroxisomal coenzyme A diphosphatase NUDT7	NUDT7	P0C024	283927	ENSG00000140876	RFU	Protein	20
PYGB_seq.24414.3	seq.24414.3	24414-3	3	SL004729	Glycogen phosphorylase, brain form	Glycogen phosphorylase	P11216	5834	ENSG00000100994	RFU	Protein	20
SND1_seq.24416.20	seq.24416.20	24416-20	3	SL008236	Staphylococcal nuclease domain-containing protein 1	SND1	Q7KZF4	27044	ENSG00000197157	RFU	Protein	20
RABEP1_seq.24417.22	seq.24417.22	24417-22	3	SL014963	Rab GTPase-binding effector protein 1	RABE1	Q15276	9135	ENSG00000029725	RFU	Protein	20
HMX3_seq.24418.14	seq.24418.14	24418-14	3	SL023743	Homeobox protein HMX3	HMX3	A6NHT5	340784	ENSG00000188620	RFU	Protein	20
MOCOS_seq.24419.3	seq.24419.3	24419-3	3	SL023406	Molybdenum cofactor sulfurase	MOCOS	Q96EN8	55034	ENSG00000075643	RFU	Protein	20
DOHH_seq.24420.57	seq.24420.57	24420-57	3	SL023763	Deoxyhypusine hydroxylase	DOHH	Q9BU89	83475	ENSG00000129932	RFU	Protein	20
SPATA24_seq.24422.36	seq.24422.36	24422-36	3	SL023761	Spermatogenesis-associated protein 24	SPA24	Q86W54	202051	ENSG00000170469	RFU	Protein	0.5
PPP1R3G_seq.24423.9	seq.24423.9	24423-9	3	SL023765	Protein phosphatase 1 regulatory subunit 3G	PP13G	B7ZBB8	648791	ENSG00000219607	RFU	Protein	20
TBC1D25_seq.24424.25	seq.24424.25	24424-25	3	SL023684	TBC1 domain family member 25	TBC25	Q3MII6	4943	ENSG00000068354	RFU	Protein	20
MARS1_seq.24425.8	seq.24425.8	24425-8	3	SL012446	Methionyl-tRNA synthetase, cytoplasmic	SYMC	P56192	4141	ENSG00000166986	RFU	Protein	20
CTNNA1_seq.24426.15	seq.24426.15	24426-15	3	SL007202	Catenin alpha-1	CTNA1	P35221	1495	ENSG00000044115	RFU	Protein	20
CTNNA1_seq.24426.191	seq.24426.191	24426-191	3	SL007202	Catenin alpha-1	CTNA1	P35221	1495	ENSG00000044115	RFU	Protein	20
INPP4B_seq.24427.33	seq.24427.33	24427-33	3	SL014599	Type II inositol-3,4-bisphosphate 4-phosphatase	INP4B	O15327	8821	ENSG00000109452	RFU	Protein	20
GDPD1_seq.24428.76	seq.24428.76	24428-76	3	SL023710	Lysophospholipase D GDPD1	GDPD1	Q8N9F7	284161	ENSG00000153982	RFU	Protein	20
FGF8_seq.2443.10	seq.2443.10	2443-10	4	SL004342	Fibroblast growth factor 8 isoform B	FGF-8B	P55075	2253	ENSG00000107831	RFU	Protein	20
ZNF580_seq.24430.11	seq.24430.11	24430-11	3	SL023773	Zinc finger protein 580	ZN580	Q9UK33	51157	ENSG00000213015	RFU	Protein	20
CMTR1_seq.24431.32	seq.24431.32	24431-32	3	SL023435	Cap-specific mRNA (nucleoside-2'-O-)-methyltransferase 1	CMTR1	Q8N1G2	23070	ENSG00000137200	RFU	Protein	20
GRIPAP1_seq.24432.3	seq.24432.3	24432-3	3	SL023546	GRIP1-associated protein 1	GRAP1	Q4V328	56850	ENSG00000068400	RFU	Protein	20
PHYHIP_seq.24434.16	seq.24434.16	24434-16	3	SL023377	Phytanoyl-CoA hydroxylase-interacting protein	PHYIP	Q92561	9796	ENSG00000168490	RFU	Protein	20
DNM1_seq.24435.1	seq.24435.1	24435-1	3	SL004793	Dynamin-1	Dynamin	Q05193	1759	ENSG00000106976	RFU	Protein	20
DLGAP4_seq.24436.23	seq.24436.23	24436-23	3	SL015355	Disks large-associated protein 4	DLGP4	Q9Y2H0	22839	ENSG00000080845	RFU	Protein	20
YJEFN3_seq.24437.6	seq.24437.6	24437-6	3	SL023783	YjeF N-terminal domain-containing protein 3	YJEN3	A6XGL0	374887	ENSG00000250067	RFU	Protein	20
KCTD3_seq.24440.11	seq.24440.11	24440-11	3	SL023602	BTB/POZ domain-containing protein KCTD3	KCTD3	Q9Y597	51133	ENSG00000136636	RFU	Protein	20
NCBP1_seq.24441.7	seq.24441.7	24441-7	3	SL014910	Nuclear cap-binding protein subunit 1	NCBP1	Q09161	4686	ENSG00000136937	RFU	Protein	0.5
MORF4L2_seq.24443.8	seq.24443.8	24443-8	3	SL021011	Mortality factor 4-like protein 2	MO4L2	Q15014	9643	ENSG00000123562	RFU	Protein	0.5
TTC27_seq.24444.10	seq.24444.10	24444-10	3	SL011247	Tetratricopeptide repeat protein 27	TTC27	Q6P3X3	55622	ENSG00000018699	RFU	Protein	20
AFAP1L2_seq.24445.38	seq.24445.38	24445-38	3	SL019867	Actin filament-associated protein 1-like 2	AF1L2	Q8N4X5	84632	ENSG00000169129	RFU	Protein	20
MBNL2_seq.24446.65	seq.24446.65	24446-65	3	SL023663	Muscleblind-like protein 2	MBNL2	Q5VZF2	10150	ENSG00000139793	RFU	Protein	20
FAM221A_seq.24447.26	seq.24447.26	24447-26	3	SL023741	Protein FAM221A	F221A	A4D161	340277	ENSG00000188732	RFU	Protein	20
CRYGA_seq.24449.11	seq.24449.11	24449-11	3	SL021762	Gamma-crystallin A	CRGA	P11844	1418	ENSG00000168582	RFU	Protein	20
C19orf54_seq.24450.96	seq.24450.96	24450-96	3	SL023721	UPF0692 protein C19orf54	CS054	Q5BKX5	284325	ENSG00000188493	RFU	Protein	20
HCCS_seq.24453.75	seq.24453.75	24453-75	3	SL023742	Cytochrome c-type heme lyase	CCHL	P53701	3052	ENSG00000004961	RFU	Protein	20
MTHFD2L_seq.24454.27	seq.24454.27	24454-27	3	SL021776	Probable bifunctional methylenetetrahydrofolate dehydrogenase/cyclohydrolase 2	MTD2L	Q9H903	441024	ENSG00000163738	RFU	Protein	20
ASAP3_seq.24455.2	seq.24455.2	24455-2	3	SL023236	Arf-GAP with SH3 domain, ANK repeat and PH domain-containing protein 3	ASAP3	Q8TDY4	55616	ENSG00000088280	RFU	Protein	20
VSX1_seq.24456.3	seq.24456.3	24456-3	3	SL023722	Visual system homeobox 1	VSX1	Q9NZR4	30813	ENSG00000100987	RFU	Protein	20
USF2_seq.24457.12	seq.24457.12	24457-12	3	SL002032	USF2	USF2	Q15853	7392	ENSG00000105698	RFU	Protein	20
COPB2_seq.24459.15	seq.24459.15	24459-15	3	SL008869	Coatomer subunit beta'	COPB2	P35606	9276	ENSG00000184432	RFU	Protein	20
CNGB1_seq.24462.4	seq.24462.4	24462-4	3	SL023764	Cyclic nucleotide-gated cation channel beta-1	CNGB1	Q14028	1258	ENSG00000070729	RFU	Protein	20
NDRG2_seq.24463.1	seq.24463.1	24463-1	3	SL020970	Protein NDRG2	NDRG2	Q9UN36	57447	ENSG00000165795	RFU	Protein	20
SSX4_seq.24465.28	seq.24465.28	24465-28	3	SL005069	synovial sarcoma, X breakpoint 4	SSX4	O60224	6759	ENSG00000269791	RFU	Protein	20
ADD2_seq.24468.36	seq.24468.36	24468-36	3	SL010833	Beta-adducin	ADDB	P35612	119	ENSG00000075340	RFU	Protein	20
LPIN1_seq.24469.10	seq.24469.10	24469-10	3	SL023199	Phosphatidate phosphatase LPIN1	LPIN1	Q14693	23175	ENSG00000134324	RFU	Protein	20
PLA2G2E_seq.2447.7	seq.2447.7	2447-7	4	SL004066	Group IIE secretory phospholipase A2	GIIE	Q9NZK7	30814	ENSG00000188784	RFU	Protein	20
PCBP3_seq.24470.20	seq.24470.20	24470-20	3	SL018915	Poly(rC)-binding protein 3	PCBP3	P57721	54039	ENSG00000183570	RFU	Protein	20
SETBP1_seq.24471.2	seq.24471.2	24471-2	3	SL011324	SET-binding protein	SETBP	Q9Y6X0	26040	ENSG00000152217	RFU	Protein	20
SHARPIN_seq.24472.28	seq.24472.28	24472-28	3	SL023694	Sharpin	SHRPN	Q9H0F6	81858	ENSG00000179526	RFU	Protein	20
CT45A3_seq.24473.11	seq.24473.11	24473-11	3	SL023572	Cancer/testis antigen family 45 member A3	CT453	Q8NHU0	441519	ENSG00000269096	RFU	Protein	20
TTC9_seq.24474.12	seq.24474.12	24474-12	3	SL023667	Tetratricopeptide repeat protein 9A	TTC9A	Q92623	23508	ENSG00000133985	RFU	Protein	20
SNX12_seq.24475.45	seq.24475.45	24475-45	3	SL013297	Sorting nexin-12	SNX12	Q9UMY4	29934	ENSG00000147164	RFU	Protein	20
ASCC2_seq.24476.18	seq.24476.18	24476-18	3	SL006375	Activating signal cointegrator 1 complex subunit 2	ASC-1 complex subunit p100	Q9H1I8	84164	ENSG00000100325	RFU	Protein	20
TMEM225B_seq.24479.25	seq.24479.25	24479-25	3	SL023784	Transmembrane protein 225B	T225B	P0DP42	100289187	ENSG00000244219	RFU	Protein	20
BCAP31_seq.24485.32	seq.24485.32	24485-32	3	SL007264	B-cell receptor-associated protein 31	BAP31	P51572	10134	ENSG00000185825	RFU	Protein	20
BCL11A_seq.24486.1	seq.24486.1	24486-1	3	SL005450	B-cell lymphoma/leukemia 11A	B-cell CLL 11A	Q9H165	53335	ENSG00000119866	RFU	Protein	20
BLOC1S3_seq.24487.95	seq.24487.95	24487-95	3	SL023683	Biogenesis of lysosome-related organelles complex 1 subunit 3	BL1S3	Q6QNY0	388552	ENSG00000189114	RFU	Protein	20
HID1_seq.24488.8	seq.24488.8	24488-8	3	SL023453	Protein HID1	HID1	Q8IV36	283987	ENSG00000167861	RFU	Protein	20
HES3_seq.24489.34	seq.24489.34	24489-34	3	SL023727	Transcription factor HES-3	HES3	Q5TGS1	390992	ENSG00000173673	RFU	Protein	20
PLA2G5_seq.2449.1	seq.2449.1	2449-1	4	SL004182	Calcium-dependent phospholipase A2	GV	P39877	5322	ENSG00000127472	RFU	Protein	20
THAP4_seq.24490.16	seq.24490.16	24490-16	3	SL023768	THAP domain-containing protein 4	THAP4	Q8WY91	51078	ENSG00000176946	RFU	Protein	20
MTMR7_seq.24493.10	seq.24493.10	24493-10	3	SL023699	Myotubularin-related protein 7	MTMR7	Q9Y216	9108	ENSG00000003987	RFU	Protein	20
KATNAL1_seq.24494.67	seq.24494.67	24494-67	3	SL023680	Katanin p60 ATPase-containing subunit A-like 1	KATL1	Q9BW62	84056	ENSG00000102781	RFU	Protein	20
RILPL1_seq.24496.26	seq.24496.26	24496-26	3	SL023776	RILP-like protein 1	RIPL1	Q5EBL4	353116	ENSG00000188026	RFU	Protein	20
TRIML1_seq.24497.8	seq.24497.8	24497-8	3	SL023631	Probable E3 ubiquitin-protein ligase TRIML1	TRIML	Q8N9V2	339976	ENSG00000184108	RFU	Protein	20
LGSN_seq.24499.36	seq.24499.36	24499-36	3	SL023670	Lengsin	LGSN	Q5TDP6	51557	ENSG00000146166	RFU	Protein	20
RIPPLY3_seq.24634.1	seq.24634.1	24634-1	3	SL014858	Protein ripply3	DSCR6	P57055	53820	ENSG00000183145	RFU	Protein	20
TRAPPC6A_seq.24635.25	seq.24635.25	24635-25	3	SL023301	Trafficking protein particle complex subunit 6A	TPC6A	O75865	79090	ENSG00000007255	RFU	Protein	20
DRAP1_seq.24636.9	seq.24636.9	24636-9	3	SL006052	Dr1-associated corepressor	Dr1-associated corepressor	Q14919	10589	ENSG00000175550	RFU	Protein	20
TCEAL5_seq.24637.3	seq.24637.3	24637-3	3	SL023182	Transcription elongation factor A protein-like 5	TCAL5	Q5H9L2	340543	ENSG00000204065	RFU	Protein	20
FAM89B_seq.24638.3	seq.24638.3	24638-3	3	SL023635	Leucine repeat adapter protein 25	LRA25	Q8N5H3	23625	ENSG00000176973	RFU	Protein	20
HEY1_seq.24640.63	seq.24640.63	24640-63	3	SL023051	Hairy/enhancer-of-split related with YRPW motif protein 1	HEY1	Q9Y5J3	23462	ENSG00000164683	RFU	Protein	20
CLDN1_seq.24641.10	seq.24641.10	24641-10	3	SL011993	Claudin-1	CLD1	O95832	9076	ENSG00000163347	RFU	Protein	20
CIBAR1_seq.24642.21	seq.24642.21	24642-21	3	SL023249	Protein FAM92A	FA92A	A1XBS5	137392	ENSG00000188343	RFU	Protein	20
CRYL1_seq.24643.21	seq.24643.21	24643-21	3	SL008428	Lambda-crystallin homolog	CRYL1	Q9Y2S2	51084	ENSG00000165475	RFU	Protein	20
BIN3_seq.24645.2	seq.24645.2	24645-2	3	SL023350	Bridging integrator 3	BIN3	Q9NQY0	55909	ENSG00000147439	RFU	Protein	20
AGXT_seq.24646.47	seq.24646.47	24646-47	3	SL006473	Serine--pyruvate aminotransferase	SPYA	P21549	189	ENSG00000172482	RFU	Protein	20
APOBEC2_seq.24647.3	seq.24647.3	24647-3	3	SL023503	C->U-editing enzyme APOBEC-2	ABEC2	Q9Y235	10930	ENSG00000124701	RFU	Protein	20
SLBP_seq.24648.8	seq.24648.8	24648-8	3	SL014944	Histone RNA hairpin-binding protein	SLBP	Q14493	7884	ENSG00000163950	RFU	Protein	20
NTAQ1_seq.24649.11	seq.24649.11	24649-11	3	SL023296	Protein N-terminal glutamine amidohydrolase	NTAQ1	Q96HA8	55093	ENSG00000156795	RFU	Protein	20
RTN1_seq.24651.1	seq.24651.1	24651-1	3	SL016462	Reticulon-1	RTN1	Q16799	6252	ENSG00000139970	RFU	Protein	0.5
HES6_seq.24654.13	seq.24654.13	24654-13	3	SL023217	Transcription cofactor HES-6	HES6	Q96HZ4	55502	ENSG00000144485	RFU	Protein	20
RILPL2_seq.24655.23	seq.24655.23	24655-23	3	SL023307	RILP-like protein 2	RIPL2	Q969X0	196383	ENSG00000150977	RFU	Protein	20
PHETA2_seq.24656.6	seq.24656.6	24656-6	3	SL023619	Sesquipedalian-2	SESQ2	Q6ICB4	150368	ENSG00000177096	RFU	Protein	20
CCDC115_seq.24658.98	seq.24658.98	24658-98	3	SL023340	Coiled-coil domain-containing protein 115	CC115	Q96NT0	84317	ENSG00000136710	RFU	Protein	20
DNAJB13_seq.24659.6	seq.24659.6	24659-6	3	SL009432	DnaJ homolog subfamily B member 13	DJB13	P59910	374407	ENSG00000187726	RFU	Protein	20
MAP6D1_seq.24661.4	seq.24661.4	24661-4	3	SL023341	MAP6 domain-containing protein 1	MA6D1	Q9H9H5	79929	ENSG00000180834	RFU	Protein	20
TTC36_seq.24662.78	seq.24662.78	24662-78	3	SL023641	Tetratricopeptide repeat protein 36	TTC36	A6NLP5	143941	ENSG00000172425	RFU	Protein	20
EMC10_seq.24664.3	seq.24664.3	24664-3	3	SL016466	UPF0510 protein INM02	INM02	Q5UCC4	284361	ENSG00000161671	RFU	Protein	0.5
REM1_seq.24665.48	seq.24665.48	24665-48	3	SL019956	GTP-binding protein REM 1	REM1	O75628	28954	ENSG00000088320	RFU	Protein	20
CT45A1_seq.24667.27	seq.24667.27	24667-27	3	SL023590	Cancer/testis antigen family 45 member A1	CT451	Q5HYN5	541466	ENSG00000268940	RFU	Protein	20
DNAJC5B_seq.24669.12	seq.24669.12	24669-12	3	SL023380	DnaJ homolog subfamily C member 5B	DNJ5B	Q9UF47	85479	ENSG00000147570	RFU	Protein	20
PIH1D1_seq.24670.1	seq.24670.1	24670-1	3	SL023273	PIH1 domain-containing protein 1	PIHD1	Q9NWS0	55011	ENSG00000104872	RFU	Protein	20
PYCARD_seq.24671.15	seq.24671.15	24671-15	3	SL007810	Apoptosis-associated speck-like protein containing a CARD	ASC	Q9ULZ3	29108	ENSG00000103490	RFU	Protein	20
EGLN2_seq.24674.22	seq.24674.22	24674-22	3	SL010913	Egl nine homolog 2	EGLN2	Q96KS0	112398	ENSG00000269858	RFU	Protein	20
MAST4_seq.24675.2	seq.24675.2	24675-2	3	SL023492	Microtubule-associated serine/threonine-protein kinase 4	MAST4	O15021	375449	ENSG00000069020	RFU	Protein	20
CFAP298_seq.24676.105	seq.24676.105	24676-105	3	SL018878	Uncharacterized protein C21orf59	CU059	P57076	56683	ENSG00000159079	RFU	Protein	20
RER1_seq.24677.106	seq.24677.106	24677-106	3	SL023278	Protein RER1	RER1	O15258	11079	ENSG00000157916	RFU	Protein	20
AVEN_seq.24678.10	seq.24678.10	24678-10	3	SL023411	Cell death regulator Aven	AVEN	Q9NQS1	57099	ENSG00000169857	RFU	Protein	20
ETV7_seq.24679.35	seq.24679.35	24679-35	3	SL023233	Transcription factor ETV7	ETV7	Q9Y603	51513	ENSG00000010030	RFU	Protein	20
CCL20_seq.2468.62	seq.2468.62	2468-62	3	SL000133	C-C motif chemokine 20	MIP-3a	P78556	6364	ENSG00000115009	RFU	Protein	20
TMX1_seq.24680.51	seq.24680.51	24680-51	3	SL007663	Thioredoxin domain-containing protein 1	TXND1	Q9H3N1	81542	ENSG00000139921	RFU	Protein	20
PSPH_seq.24681.2	seq.24681.2	24681-2	3	SL013067	Phosphoserine phosphatase	SERB	P78330	5723	ENSG00000146733	RFU	Protein	20
CYBRD1_seq.24682.35	seq.24682.35	24682-35	3	SL010790	Cytochrome b reductase 1	CYBR1	Q53TN4	79901	ENSG00000071967	RFU	Protein	0.5
GIMAP7_seq.24683.11	seq.24683.11	24683-11	3	SL023426	GTPase IMAP family member 7	GIMA7	Q8NHV1	168537	ENSG00000179144	RFU	Protein	20
GIMAP4_seq.24684.7	seq.24684.7	24684-7	3	SL019969	GTPase IMAP family member 4	GIMA4	Q9NUV9	55303	ENSG00000133574	RFU	Protein	20
SNX11_seq.24685.12	seq.24685.12	24685-12	3	SL023289	Sorting nexin-11	SNX11	Q9Y5W9	29916	ENSG00000002919	RFU	Protein	20
ACBD4_seq.24686.19	seq.24686.19	24686-19	3	SL015085	Acyl-CoA-binding domain-containing protein 4	ACBD4	Q8NC06	79777	ENSG00000181513	RFU	Protein	20
TTPAL_seq.24687.18	seq.24687.18	24687-18	3	SL023280	Alpha-tocopherol transfer protein-like	TTPAL	Q9BTX7	79183	ENSG00000124120	RFU	Protein	20
DMRTB1_seq.24688.9	seq.24688.9	24688-9	3	SL023648	Doublesex- and mab-3-related transcription factor B1	DMRTB	Q96MA1	63948	ENSG00000143006	RFU	Protein	20
CAVIN1_seq.24689.9	seq.24689.9	24689-9	3	SL008229	Polymerase I and transcript release factor	PTRF	Q6NZI2	284119	ENSG00000177469	RFU	Protein	20
CABP2_seq.24690.1	seq.24690.1	24690-1	3	SL023584	Calcium-binding protein 2	CABP2	Q9NPB3	51475	ENSG00000167791	RFU	Protein	20
CLIC3_seq.24693.5	seq.24693.5	24693-5	3	SL010855	Chloride intracellular channel protein 3	CLIC3	O95833	9022	ENSG00000169583	RFU	Protein	20
SLC9A3R1_seq.24694.158	seq.24694.158	24694-158	3	SL008393	Ezrin-radixin-moesin-binding phosphoprotein 50	NHERF	O14745	9368	ENSG00000109062	RFU	Protein	20
PLEKHB1_seq.24695.8	seq.24695.8	24695-8	3	SL023616	Pleckstrin homology domain-containing family B member 1	PKHB1	Q9UF11	58473	ENSG00000021300	RFU	Protein	20
MAGIX_seq.24696.14	seq.24696.14	24696-14	3	SL023607	PDZ domain-containing protein MAGIX	MAGIX	Q9H6Y5	79917	ENSG00000269313	RFU	Protein	20
HNRNPA0_seq.24697.48	seq.24697.48	24697-48	3	SL013079	Heterogeneous nuclear ribonucleoprotein A0	ROA0	Q13151	10949	ENSG00000177733	RFU	Protein	20
PRPF18_seq.24698.12	seq.24698.12	24698-12	3	SL023310	Pre-mRNA-splicing factor 18	PRP18	Q99633	8559	ENSG00000165630	RFU	Protein	20
ARL6IP1_seq.24699.20	seq.24699.20	24699-20	3	SL014959	ADP-ribosylation factor-like protein 6-interacting protein 1	AR6P1	Q15041	23204	ENSG00000170540	RFU	Protein	20
DTNA_seq.24701.21	seq.24701.21	24701-21	3	SL023578	Dystrobrevin alpha	DTNA	Q9Y4J8	1837	ENSG00000134769	RFU	Protein	20
CCDC149_seq.24702.31	seq.24702.31	24702-31	3	SL023564	Coiled-coil domain-containing protein 149	CC149	Q6ZUS6	91050	ENSG00000181982	RFU	Protein	20
COMMD5_seq.24704.38	seq.24704.38	24704-38	3	SL023519	COMM domain-containing protein 5	COMD5	Q9GZQ3	28991	ENSG00000170619	RFU	Protein	20
CFDP1_seq.24706.73	seq.24706.73	24706-73	3	SL015305	Craniofacial development protein 1	CFDP1	Q9UEE9	10428	ENSG00000153774	RFU	Protein	20
CXorf38_seq.24707.6	seq.24707.6	24707-6	3	SL023476	Uncharacterized protein CXorf38	CX038	Q8TB03	159013	ENSG00000185753	RFU	Protein	20
DHRS3_seq.24708.7	seq.24708.7	24708-7	3	SL023299	Short-chain dehydrogenase/reductase 3	DHRS3	O75911	9249	ENSG00000162496	RFU	Protein	20
MTUS2_seq.24710.1	seq.24710.1	24710-1	3	SL023653	Microtubule-associated tumor suppressor candidate 2	MTUS2	Q5JR59	23281	ENSG00000132938	RFU	Protein	20
SHOX_seq.24711.21	seq.24711.21	24711-21	3	SL023643	Short stature homeobox protein	SHOX	O15266	6473	ENSG00000185960	RFU	Protein	20
GTPBP10_seq.24712.6	seq.24712.6	24712-6	3	SL023534	GTP-binding protein 10	GTPBA	A4D1E9	85865	ENSG00000105793	RFU	Protein	20
MAGIX_seq.24713.4	seq.24713.4	24713-4	3	SL023607	PDZ domain-containing protein MAGIX	MAGIX	Q9H6Y5	79917	ENSG00000269313	RFU	Protein	20
PTPA_seq.24717.26	seq.24717.26	24717-26	3	SL010948	Serine/threonine-protein phosphatase 2A regulatory subunit B'	PTPA	Q15257	5524	ENSG00000119383	RFU	Protein	0.5
LRRC75A_seq.24718.8	seq.24718.8	24718-8	3	SL023625	Leucine-rich repeat-containing protein 75A	LR75A	Q8NAA5	388341	ENSG00000181350	RFU	Protein	20
ANKRD16_seq.24720.10	seq.24720.10	24720-10	3	SL023514	Ankyrin repeat domain-containing protein 16	ANR16	Q6P6B7	54522	ENSG00000134461	RFU	Protein	20
GOLPH3_seq.24721.17	seq.24721.17	24721-17	3	SL023485	Golgi phosphoprotein 3	GOLP3	Q9H4A6	64083	ENSG00000113384	RFU	Protein	20
SPIN3_seq.24722.13	seq.24722.13	24722-13	3	SL021796	Spindlin-3	SPIN3	Q5JUX0	169981	ENSG00000204271	RFU	Protein	20
EIF2S2_seq.24723.58	seq.24723.58	24723-58	3	SL005729	Eukaryotic translation initiation factor 2 subunit 2	eIF-2-beta	P20042	8894	ENSG00000125977	RFU	Protein	20
VPS26B_seq.24724.4	seq.24724.4	24724-4	3	SL023536	Vacuolar protein sorting-associated protein 26B	VP26B	Q4G0F5	112936	ENSG00000151502	RFU	Protein	20
COPS5_seq.24725.4	seq.24725.4	24725-4	3	SL015121	COP9 signalosome complex subunit 5	CSN5	Q92905	10987	ENSG00000121022	RFU	Protein	20
APCS_seq.2474.54	seq.2474.54	2474-54	5	SL000573	Serum amyloid P-component	SAP	P02743	325	ENSG00000132703	RFU	Protein	0.005
KIT_seq.2475.1	seq.2475.1	2475-1	3	SL004010	Mast/stem cell growth factor receptor Kit	SCF sR	P10721	3815	ENSG00000157404	RFU	Protein	0.5
TIMP3_seq.2480.58	seq.2480.58	2480-58	3	SL003043	Metalloproteinase inhibitor 3	TIMP-3	P35625	7078	ENSG00000100234	RFU	Protein	20
EPS8L2_seq.24891.54	seq.24891.54	24891-54	3	SL009030	Epidermal growth factor receptor kinase substrate 8-like protein 2	ES8L2	Q9H6S3	64787	ENSG00000177106	RFU	Protein	20
SHCBP1L_seq.24892.8	seq.24892.8	24892-8	3	SL023565	Testicular spindle-associated protein SHCBP1L	SHP1L	Q9BZQ2	81626	ENSG00000157060	RFU	Protein	20
FCHSD1_seq.24895.25	seq.24895.25	24895-25	3	SL023599	F-BAR and double SH3 domains protein 1	FCSD1	Q86WN1	89848	ENSG00000197948	RFU	Protein	0.5
MEN1_seq.24896.5	seq.24896.5	24896-5	3	SL023247	Menin	MEN1	O00255	4221	ENSG00000133895	RFU	Protein	20
SCFD1_seq.24898.39	seq.24898.39	24898-39	3	SL010952	Sec1 family domain-containing protein 1	SCFD1	Q8WVM8	23256	ENSG00000092108	RFU	Protein	20
EPS8L1_seq.24899.13	seq.24899.13	24899-13	3	SL013218	Epidermal growth factor receptor kinase substrate 8-like protein 1	ES8L1	Q8TE68	54869	ENSG00000131037	RFU	Protein	20
VPS9D1_seq.24900.46	seq.24900.46	24900-46	3	SL023577	VPS9 domain-containing protein 1	VP9D1	Q9Y2B5	9605	ENSG00000075399	RFU	Protein	20
VIL1_seq.24901.4	seq.24901.4	24901-4	3	SL013734	Villin-1	VILI	P09327	7429	ENSG00000127831	RFU	Protein	20
GPHN_seq.24902.84	seq.24902.84	24902-84	3	SL023226	Gephyrin	GEPH	Q9NQX3	10243	ENSG00000171723	RFU	Protein	20
KLHL14_seq.24903.7	seq.24903.7	24903-7	3	SL023566	Kelch-like protein 14	KLH14	Q9P2G3	57565	ENSG00000197705	RFU	Protein	20
STXBP4_seq.24904.121	seq.24904.121	24904-121	3	SL023600	Syntaxin-binding protein 4	STXB4	Q6ZWJ1	252983	ENSG00000166263	RFU	Protein	20
EOLA1_seq.24905.22	seq.24905.22	24905-22	3	SL023688	Protein CXorf40A	CX04A	Q8TE69	91966	ENSG00000197620	RFU	Protein	20
PMPCA_seq.24907.3	seq.24907.3	24907-3	3	SL023621	Mitochondrial-processing peptidase subunit alpha	MPPA	Q10713	23203	ENSG00000165688	RFU	Protein	0.5
AMPH_seq.24908.19	seq.24908.19	24908-19	3	SL008876	Amphiphysin	AMPH	P49418	273	ENSG00000078053	RFU	Protein	20
PLCD1_seq.24909.40	seq.24909.40	24909-40	3	SL011669	1-phosphatidylinositol-4,5-bisphosphate phosphodiesterase delta-1	Phospholipase C-delta-1	P51178	5333	ENSG00000187091	RFU	Protein	20
NONO_seq.24910.18	seq.24910.18	24910-18	3	SL010248	Non-POU domain-containing octamer-binding protein	NonO protein	Q15233	4841	ENSG00000147140	RFU	Protein	20
MVP_seq.24911.57	seq.24911.57	24911-57	3	SL002568	LRP	LRP	Q14764	9961	ENSG00000013364	RFU	Protein	20
WDR26_seq.24912.40	seq.24912.40	24912-40	3	SL023747	WD repeat-containing protein 26	WDR26	Q9H7D7	80232	ENSG00000162923	RFU	Protein	20
EZH2_seq.24914.10	seq.24914.10	24914-10	3	SL003868	Enhancer of zeste homolog 2	EZH2	Q15910	2146	ENSG00000106462	RFU	Protein	20
CAPN13_seq.24915.123	seq.24915.123	24915-123	3	SL023617	Calpain-13	CAN13	Q6MZZ7	92291	ENSG00000162949	RFU	Protein	20
DNAJC1_seq.24917.95	seq.24917.95	24917-95	3	SL023550	DnaJ homolog subfamily C member 1	DNJC1	Q96KC8	64215	ENSG00000136770	RFU	Protein	20
GLS_seq.24920.6	seq.24920.6	24920-6	3	SL023055	Glutaminase kidney isoform, mitochondrial	GLSK	O94925	2744	ENSG00000115419	RFU	Protein	20
HIRIP3_seq.24921.73	seq.24921.73	24921-73	3	SL015196	HIRA-interacting protein 3	HIRP3	Q9BW71	8479	ENSG00000149929	RFU	Protein	20
NHLRC2_seq.24922.19	seq.24922.19	24922-19	3	SL011264	NHL repeat-containing protein 2	NHLC2	Q8NBF2	374354	ENSG00000196865	RFU	Protein	20
SCRN3_seq.24923.27	seq.24923.27	24923-27	3	SL023613	Secernin-3	SCRN3	Q0VDG4	79634	ENSG00000144306	RFU	Protein	20
KHSRP_seq.24926.9	seq.24926.9	24926-9	3	SL013144	Far upstream element-binding protein 2	FUBP2	Q92945	8570	ENSG00000088247	RFU	Protein	20
MZT2A_seq.24928.20	seq.24928.20	24928-20	3	SL023664	Mitotic-spindle organizing protein 2A	MZT2A	Q6P582	653784	ENSG00000173272	RFU	Protein	20
SOX6_seq.24929.26	seq.24929.26	24929-26	3	SL023245	Transcription factor SOX-6	SOX6	P35712	55553	ENSG00000110693	RFU	Protein	20
EPS8L3_seq.24931.9	seq.24931.9	24931-9	3	SL006672	Epidermal growth factor receptor kinase substrate 8-like protein 3	ES8L3	Q8TE67	79574	ENSG00000198758	RFU	Protein	20
OGFR_seq.24934.96	seq.24934.96	24934-96	3	SL013284	Opioid growth factor receptor	OGFR	Q9NZT2	11054	ENSG00000060491	RFU	Protein	20
FOXP1_seq.24935.62	seq.24935.62	24935-62	3	SL015230	Forkhead box protein P1	FOXP1	Q9H334	27086	ENSG00000114861	RFU	Protein	20
ARHGAP26_seq.24937.7	seq.24937.7	24937-7	3	SL015344	Rho GTPase-activating protein 26	RHG26	Q9UNA1	23092	ENSG00000145819	RFU	Protein	20
AP2B1_seq.24938.7	seq.24938.7	24938-7	3	SL007320	AP-2 complex subunit beta-1	AP2B1	P63010	163	ENSG00000006125	RFU	Protein	0.5
IKBKB_seq.24940.3	seq.24940.3	24940-3	3	SL004539	Inhibitor of nuclear factor kappa B kinase beta subunit	IKK-beta	O14920	3551	ENSG00000104365	RFU	Protein	20
CLUH_seq.24941.14	seq.24941.14	24941-14	3	SL023678	Clustered mitochondria protein homolog	CLU	O75153	23277	ENSG00000132361	RFU	Protein	20
UNC13D_seq.24942.22	seq.24942.22	24942-22	3	SL011251	Protein unc-13 homolog D	UN13D	Q70J99	201294	ENSG00000092929	RFU	Protein	20
REPS2_seq.24944.12	seq.24944.12	24944-12	3	SL023628	RalBP1-associated Eps domain-containing protein 2	REPS2	Q8NFH8	9185	ENSG00000169891	RFU	Protein	20
SNX27_seq.24945.16	seq.24945.16	24945-16	3	SL023640	Sorting nexin-27	SNX27	Q96L92	81609	ENSG00000143376	RFU	Protein	20
ARHGAP22_seq.24946.9	seq.24946.9	24946-9	3	SL023675	Rho GTPase-activating protein 22	RHG22	Q7Z5H3	58504	ENSG00000128805	RFU	Protein	20
NUMBL_seq.24947.40	seq.24947.40	24947-40	3	SL007800	Numb-like protein	NUMBL	Q9Y6R0	9253	ENSG00000105245	RFU	Protein	20
PSPC1_seq.24948.79	seq.24948.79	24948-79	3	SL013224	Paraspeckle component 1	PSPC1	Q8WXF1	55269	ENSG00000121390	RFU	Protein	20
SARG_seq.24950.21	seq.24950.21	24950-21	3	SL013260	Specifically androgen-regulated gene protein	SARG	Q9BW04	79098	ENSG00000182795	RFU	Protein	20
VAC14_seq.24951.3	seq.24951.3	24951-3	3	SL023253	Protein VAC14 homolog	VAC14	Q08AM6	55697	ENSG00000103043	RFU	Protein	20
FUBP3_seq.24952.28	seq.24952.28	24952-28	3	SL013242	Far upstream element-binding protein 3	FUBP3	Q96I24	8939	ENSG00000107164	RFU	Protein	20
KIF3B_seq.24953.27	seq.24953.27	24953-27	3	SL006988	Kinesin-like protein KIF3B	KIF3B	O15066	9371	ENSG00000101350	RFU	Protein	20
AP1B1_seq.24954.83	seq.24954.83	24954-83	3	SL008185	AP-1 complex subunit beta-1	AP1B1	Q10567	162	ENSG00000100280	RFU	Protein	20
ZHX2_seq.24955.116	seq.24955.116	24955-116	3	SL020104	Zinc fingers and homeoboxes protein 2	ZHX2	Q9Y6X8	22882	ENSG00000178764	RFU	Protein	20
METTL3_seq.24956.1	seq.24956.1	24956-1	3	SL023189	N6-adenosine-methyltransferase 70 kDa subunit	MTA70	Q86U44	56339	ENSG00000165819	RFU	Protein	20
ESPN_seq.24957.6	seq.24957.6	24957-6	3	SL014551	Espin	ESPN	B1AK53	83715	ENSG00000187017	RFU	Protein	20
RFX5_seq.24958.3	seq.24958.3	24958-3	3	SL023563	DNA-binding protein RFX5	RFX5	P48382	5993	ENSG00000143390	RFU	Protein	20
CYB5R4_seq.24959.20	seq.24959.20	24959-20	3	SL020262	Cytochrome b5 reductase 4	NB5R4	Q7L1T6	51167	ENSG00000065615	RFU	Protein	20
HIP1R_seq.24960.48	seq.24960.48	24960-48	3	SL013722	Huntingtin-interacting protein 1-related protein	HIP1R	O75146	9026	ENSG00000130787	RFU	Protein	20
SH3KBP1_seq.24962.7	seq.24962.7	24962-7	3	SL023606	SH3 domain-containing kinase-binding protein 1	SH3K1	Q96B97	30011	ENSG00000147010	RFU	Protein	20
ARMC3_seq.24963.1	seq.24963.1	24963-1	3	SL023478	Armadillo repeat-containing protein 3	ARMC3	Q5W041	219681	ENSG00000165309	RFU	Protein	20
PCDH1_seq.24967.4	seq.24967.4	24967-4	3	SL008346	Protocadherin-1	PCDH1	Q08174	5097	ENSG00000156453	RFU	Protein	20
TIAM2_seq.24968.10	seq.24968.10	24968-10	3	SL023580	T-lymphoma invasion and metastasis-inducing protein 2	TIAM2	Q8IVF5	26230	ENSG00000146426	RFU	Protein	20
SRRT_seq.24970.117	seq.24970.117	24970-117	3	SL023255	Serrate RNA effector molecule homolog	SRRT	Q9BXP5	51593	ENSG00000087087	RFU	Protein	20
INPP5F_seq.24971.2	seq.24971.2	24971-2	3	SL011316	Phosphatidylinositide phosphatase SAC2	SAC2	Q9Y2H2	22876	ENSG00000198825	RFU	Protein	20
MICALL1_seq.24973.11	seq.24973.11	24973-11	3	SL018387	MICAL-like protein 1	MILK1	Q8N3F8	85377	ENSG00000100139	RFU	Protein	20
FCRLA_seq.24975.3	seq.24975.3	24975-3	3	SL012627	Fc receptor-like A	FCRLA	Q7L513	84824	ENSG00000132185	RFU	Protein	20
VILL_seq.24977.18	seq.24977.18	24977-18	3	SL021182	Villin-like protein	VILL	O15195	50853	ENSG00000136059	RFU	Protein	20
EIF3B_seq.24979.17	seq.24979.17	24979-17	3	SL013051	Eukaryotic translation initiation factor 3 subunit B	EIF3B	P55884	8662	ENSG00000106263	RFU	Protein	20
DYNC1LI1_seq.24981.8	seq.24981.8	24981-8	3	SL023261	Cytoplasmic dynein 1 light intermediate chain 1	DC1L1	Q9Y6G9	51143	ENSG00000144635	RFU	Protein	20
PALS1_seq.24982.33	seq.24982.33	24982-33	3	SL019481	MAGUK p55 subfamily member 5	MPP5	Q8N3R9	64398	ENSG00000072415	RFU	Protein	20
ERC1_seq.24983.119	seq.24983.119	24983-119	3	SL006623	ELKS/RAB6-interacting/CAST family member 1	RB6I2	Q8IUD2	23085	ENSG00000082805	RFU	Protein	20
ANGPT4_seq.2500.2	seq.2500.2	2500-2	3	SL004643	Angiopoietin-4	Angiopoietin-4	Q9Y264	51378	ENSG00000101280	RFU	Protein	20
CDH1_seq.2501.51	seq.2501.51	2501-51	3	SL000055	Cadherin-1	Cadherin E	P12830	999	ENSG00000039068	RFU	Protein	0.5
VCP_seq.25033.194	seq.25033.194	25033-194	3	SL005680	Transitional endoplasmic reticulum ATPase	TER ATPase	P55072	7415	ENSG00000165280	RFU	Protein	20
RANGAP1_seq.25036.10	seq.25036.10	25036-10	3	SL023221	Ran GTPase-activating protein 1	RAGP1	P46060	5905	ENSG00000100401	RFU	Protein	20
DNPEP_seq.25037.4	seq.25037.4	25037-4	3	SL023188	Aspartyl aminopeptidase	DNPEP	Q9ULA0	23549	ENSG00000123992	RFU	Protein	20
WEE2_seq.25038.5	seq.25038.5	25038-5	3	SL023749	Wee1-like protein kinase 2	WEE2	P0C1S8	494551	ENSG00000214102	RFU	Protein	20
KLHL3_seq.25039.10	seq.25039.10	25039-10	3	SL015309	Kelch-like protein 3	KLHL3	Q9UH77	26249	ENSG00000146021	RFU	Protein	20
PFKFB4_seq.25041.11	seq.25041.11	25041-11	3	SL023167	6-phosphofructo-2-kinase/fructose-2,6-bisphosphatase 4	F264	Q16877	5210	ENSG00000114268	RFU	Protein	20
ME2_seq.25042.3	seq.25042.3	25042-3	3	SL011182	NAD-dependent malic enzyme, mitochondrial	MAOM	P23368	4200	ENSG00000082212	RFU	Protein	20
OXCT1_seq.25043.74	seq.25043.74	25043-74	3	SL007297	Succinyl-CoA:3-ketoacid-coenzyme A transferase 1, mitochondrial	SCOT	P55809	5019	ENSG00000083720	RFU	Protein	20
PACSIN2_seq.25048.30	seq.25048.30	25048-30	3	SL008652	Protein kinase C and casein kinase substrate in neurons protein 2	PACN2	Q9UNF0	11252	ENSG00000100266	RFU	Protein	20
SCP2_seq.25049.8	seq.25049.8	25049-8	3	SL025947	Nonspecific lipid-transfer protein:isoform SCPx	NLTP:isoform SCPx	P22307	6342	ENSG00000116171	RFU	Protein	20
GFRA3_seq.2505.49	seq.2505.49	2505-49	3	SL004144	GDNF family receptor alpha-3	GFRa-3	O60609	2676	ENSG00000146013	RFU	Protein	20
TPP2_seq.25050.82	seq.25050.82	25050-82	3	SL010982	Tripeptidyl-peptidase 2	TPP2	P29144	7174	ENSG00000134900	RFU	Protein	20
FTO_seq.25051.104	seq.25051.104	25051-104	3	SL016208	Fat mass and obesity-associated protein	FTO	Q9C0B1	79068	ENSG00000140718	RFU	Protein	20
CRLF3_seq.25052.3	seq.25052.3	25052-3	3	SL011260	Cytokine receptor-like factor 3	CRLF3	Q8IUI8	51379	ENSG00000176390	RFU	Protein	20
DYNC1LI2_seq.25053.1	seq.25053.1	25053-1	3	SL023475	Cytoplasmic dynein 1 light intermediate chain 2	DC1L2	O43237	1783	ENSG00000135720	RFU	Protein	20
PRPF19_seq.25054.15	seq.25054.15	25054-15	3	SL023173	Pre-mRNA-processing factor 19	PRP19	Q9UMS4	27339	ENSG00000110107	RFU	Protein	20
OSBP_seq.25055.56	seq.25055.56	25055-56	3	SL023151	Oxysterol-binding protein 1	OSBP1	P22059	5007	ENSG00000110048	RFU	Protein	20
ACTN4_seq.25057.2	seq.25057.2	25057-2	3	SL007965	Alpha-actinin-4	ACTN4	O43707	81	ENSG00000130402	RFU	Protein	20
PITPNM3_seq.25058.23	seq.25058.23	25058-23	3	SL023651	Membrane-associated phosphatidylinositol transfer protein 3	PITM3	Q9BZ71	83394	ENSG00000091622	RFU	Protein	20
HDAC6_seq.25059.18	seq.25059.18	25059-18	3	SL023202	Histone deacetylase 6	HDAC6	Q9UBN7	10013	ENSG00000094631	RFU	Protein	20
ME1_seq.25060.18	seq.25060.18	25060-18	3	SL007243	NADP-dependent malic enzyme	MAOX	P48163	4199	ENSG00000065833	RFU	Protein	0.5
ELMO2_seq.25061.8	seq.25061.8	25061-8	3	SL023618	Engulfment and cell motility protein 2	ELMO2	Q96JJ3	63916	ENSG00000062598	RFU	Protein	20
INPP4A_seq.25064.34	seq.25064.34	25064-34	3	SL016545	Type I inositol-3,4-bisphosphate 4-phosphatase	INP4A	Q96PE3	3631	ENSG00000040933	RFU	Protein	20
MYBPH_seq.25065.22	seq.25065.22	25065-22	3	SL021471	Myosin-binding protein H	MYBPH	Q13203	4608	ENSG00000133055	RFU	Protein	20
GYG2_seq.25066.32	seq.25066.32	25066-32	3	SL023321	Glycogenin-2	GLYG2	O15488	8908	ENSG00000056998	RFU	Protein	20
GLUD2_seq.25068.131	seq.25068.131	25068-131	3	SL023235	Glutamate dehydrogenase 2, mitochondrial	DHE4	P49448	2747	ENSG00000182890	RFU	Protein	0.5
MICAL1_seq.25070.18	seq.25070.18	25070-18	3	SL019928	Protein-methionine sulfoxide oxidase MICAL1	MICA1	Q8TDZ2	64780	ENSG00000135596	RFU	Protein	20
CHD1L_seq.25072.11	seq.25072.11	25072-11	3	SL023711	Chromodomain-helicase-DNA-binding protein 1-like	CHD1L	Q86WJ1	9557	ENSG00000131778	RFU	Protein	20
UBE4A_seq.25073.13	seq.25073.13	25073-13	3	SL023205	Ubiquitin conjugation factor E4 A	UBE4A	Q14139	9354	ENSG00000110344	RFU	Protein	20
GK5_seq.25074.119	seq.25074.119	25074-119	3	SL023723	Putative glycerol kinase 5	GLPK5	Q6ZS86	256356	ENSG00000175066	RFU	Protein	20
ZBTB10_seq.25075.2	seq.25075.2	25075-2	3	SL023758	Zinc finger and BTB domain-containing protein 10	ZBT10	Q96DT7	65986	ENSG00000205189	RFU	Protein	20
SELENBP1_seq.25076.2	seq.25076.2	25076-2	3	SL004927	Selenium-binding protein 1	Selenium-binding protein 1	Q13228	8991	ENSG00000143416	RFU	Protein	20
ATG4C_seq.25078.13	seq.25078.13	25078-13	3	SL023441	Cysteine protease ATG4C	ATG4C	Q96DT6	84938	ENSG00000125703	RFU	Protein	20
UGT2B15_seq.25080.16	seq.25080.16	25080-16	3	SL023140	UDP-glucuronosyltransferase 2B15	UDB15	P54855	7366	ENSG00000196620	RFU	Protein	20
FHIP2A_seq.25081.6	seq.25081.6	25081-6	3	SL023601	Protein FAM160B1	F16B1	Q5W0V3	57700	ENSG00000151553	RFU	Protein	20
WASL_seq.25082.3	seq.25082.3	25082-3	3	SL023201	Neural Wiskott-Aldrich syndrome protein	WASL	O00401	8976	ENSG00000106299	RFU	Protein	20
DIAPH1_seq.25083.26	seq.25083.26	25083-26	3	SL006565	Protein diaphanous homolog 1	Diaphanous-related formin-1	O60610	1729	ENSG00000131504	RFU	Protein	20
ASPSCR1_seq.25085.37	seq.25085.37	25085-37	3	SL020137	Tether containing UBX domain for GLUT4	ASPC1	Q9BZE9	79058	ENSG00000169696	RFU	Protein	20
GRAMD2B_seq.25086.83	seq.25086.83	25086-83	3	SL023408	GRAM domain-containing protein 2B	GRM2B	Q96HH9	65983	ENSG00000155324	RFU	Protein	20
DTNA_seq.25087.11	seq.25087.11	25087-11	3	SL023578	Dystrobrevin alpha	DTNA	Q9Y4J8	1837	ENSG00000134769	RFU	Protein	20
PHKA1_seq.25088.42	seq.25088.42	25088-42	3	SL011990	Phosphorylase b kinase regulatory subunit alpha, skeletal muscle isoform	PHKA1	P46020	5255	ENSG00000067177	RFU	Protein	20
TRIM28_seq.25089.21	seq.25089.21	25089-21	3	SL004941	Transcription intermediary factor 1-beta	KRIP-1	Q13263	10155	ENSG00000130726	RFU	Protein	20
SRGAP2_seq.25091.83	seq.25091.83	25091-83	3	SL014641	SLIT-ROBO Rho GTPase-activating protein 2	FNBP2	O75044	23380	ENSG00000266028	RFU	Protein	20
DDX1_seq.25092.32	seq.25092.32	25092-32	3	SL008265	ATP-dependent RNA helicase DDX1	DDX1	Q92499	1653	ENSG00000079785	RFU	Protein	20
VANGL1_seq.25093.96	seq.25093.96	25093-96	3	SL023511	Vang-like protein 1	VANG1	Q8TAA9	81839	ENSG00000173218	RFU	Protein	20
ACSS2_seq.25094.9	seq.25094.9	25094-9	3	SL023136	Acetyl-coenzyme A synthetase, cytoplasmic	ACSA	Q9NR19	55902	ENSG00000131069	RFU	Protein	20
SNCAIP_seq.25095.1	seq.25095.1	25095-1	3	SL023702	Synphilin-1	SNCAP	Q9Y6H5	9627	ENSG00000064692	RFU	Protein	20
MYBPC2_seq.25096.58	seq.25096.58	25096-58	3	SL021470	Myosin-binding protein C, fast-type	MYPC2	Q14324	4606	ENSG00000086967	RFU	Protein	20
CADPS2_seq.25099.4	seq.25099.4	25099-4	3	SL023615	Calcium-dependent secretion activator 2	CAPS2	Q86UW7	93664	ENSG00000081803	RFU	Protein	20
CMIP_seq.25100.11	seq.25100.11	25100-11	3	SL023777	C-Maf-inducing protein	CMIP	Q8IY22	80790	ENSG00000153815	RFU	Protein	20
ELP1_seq.25102.23	seq.25102.23	25102-23	3	SL023490	Elongator complex protein 1	ELP1	O95163	8518	ENSG00000070061	RFU	Protein	20
VPS53_seq.25103.45	seq.25103.45	25103-45	3	SL023757	Vacuolar protein sorting-associated protein 53 homolog	VPS53	Q5VIR6	55275	ENSG00000141252	RFU	Protein	20
TFCP2L1_seq.25104.10	seq.25104.10	25104-10	3	SL015296	Transcription factor CP2-like protein 1	TF2L1	Q9NZI6	29842	ENSG00000115112	RFU	Protein	20
EIF2A_seq.25105.70	seq.25105.70	25105-70	3	SL013261	Eukaryotic translation initiation factor 2A	EIF2A	Q9BY44	83939	ENSG00000144895	RFU	Protein	20
EIF2A_seq.25105.87	seq.25105.87	25105-87	3	SL013261	Eukaryotic translation initiation factor 2A	EIF2A	Q9BY44	83939	ENSG00000144895	RFU	Protein	20
ATE1_seq.25108.6	seq.25108.6	25108-6	3	SL023419	Arginyl-tRNA--protein transferase 1	ATE1	O95260	11101	ENSG00000107669	RFU	Protein	20
EXOC7_seq.25110.19	seq.25110.19	25110-19	3	SL019831	Exocyst complex component 7	EXOC7	Q9UPT5	23265	ENSG00000182473	RFU	Protein	20
RAD18_seq.25111.24	seq.25111.24	25111-24	3	SL023062	E3 ubiquitin-protein ligase RAD18	RAD18	Q9NS91	56852	ENSG00000070950	RFU	Protein	20
RPS6KB2_seq.25112.6	seq.25112.6	25112-6	3	SL021541	Ribosomal protein S6 kinase beta-2	KS6B2	Q9UBS0	6199	ENSG00000175634	RFU	Protein	20
TBC1D24_seq.25114.256	seq.25114.256	25114-256	3	SL023241	TBC1 domain family member 24	TBC24	Q9ULP9	57465	ENSG00000162065	RFU	Protein	0.5
FHOD1_seq.25115.21	seq.25115.21	25115-21	3	SL011321	FH1/FH2 domain-containing protein 1	FHOD1	Q9Y613	29109	ENSG00000135723	RFU	Protein	20
CCDC9_seq.25116.11	seq.25116.11	25116-11	3	SL023346	Coiled-coil domain-containing protein 9	CCDC9	Q9Y3X0	26093	ENSG00000105321	RFU	Protein	20
PGM5_seq.25117.17	seq.25117.17	25117-17	3	SL002742	PGM5	PGM5	Q15124	5239	ENSG00000154330	RFU	Protein	20
BICD1_seq.25118.45	seq.25118.45	25118-45	3	SL023646	Protein bicaudal D homolog 1	BICD1	Q96G01	636	ENSG00000151746	RFU	Protein	20
NOMO2_seq.25121.7	seq.25121.7	25121-7	3	SL012549	Nodal modulator 2	NOMO2	Q5JPE7	283820	ENSG00000185164	RFU	Protein	0.5
APEX2_seq.25123.198	seq.25123.198	25123-198	3	SL023172	DNA-(apurinic or apyrimidinic site) lyase 2	APEX2	Q9UBZ4	27301	ENSG00000169188	RFU	Protein	20
ZBTB7A_seq.25124.21	seq.25124.21	25124-21	3	SL014672	Zinc finger and BTB domain-containing protein 7A	ZBT7A	O95365	51341	ENSG00000178951	RFU	Protein	20
STAC_seq.25125.7	seq.25125.7	25125-7	3	SL020974	SH3 and cysteine-rich domain-containing protein	STAC	Q99469	6769	ENSG00000144681	RFU	Protein	20
HECW2_seq.25126.19	seq.25126.19	25126-19	3	SL023614	E3 ubiquitin-protein ligase HECW2	HECW2	Q9P2P5	57520	ENSG00000138411	RFU	Protein	20
EFNB3_seq.2514.65	seq.2514.65	2514-65	3	SL025848	Ephrin-B3:Extracellular domain	Ephrin-B3:ECD	Q15768	1949	ENSG00000108947	RFU	Protein	20
GFRA2_seq.2515.14	seq.2515.14	2515-14	3	SL004143	GDNF family receptor alpha-2	GFRa-2	O00451	2675	ENSG00000168546	RFU	Protein	0.5
CCL21_seq.2516.57	seq.2516.57	2516-57	3	SL003193	C-C motif chemokine 21	6Ckine	O00585	6366	ENSG00000137077	RFU	Protein	0.5
FXYD2_seq.25209.15	seq.25209.15	25209-15	3	SL008450	Sodium/potassium-transporting ATPase gamma chain	ATNG	P54710	486	ENSG00000137731	RFU	Protein	0.5
GNG12_seq.25211.14	seq.25211.14	25211-14	3	SL007740	Guanine nucleotide-binding protein G(I)/G(S)/G(O) gamma-12 subunit	GBG12	Q9UBI6	55970	ENSG00000172380	RFU	Protein	20
TIMM10_seq.25215.1	seq.25215.1	25215-1	3	SL023225	Mitochondrial import inner membrane translocase subunit Tim10	TIM10	P62072	26519	ENSG00000134809	RFU	Protein	20
S100A8_seq.25216.8	seq.25216.8	25216-8	3	SL004476	Calgranulin A	Calgranulin A	P05109	6279	ENSG00000143546	RFU	Protein	20
SPANXA1_seq.25217.35	seq.25217.35	25217-35	3	SL009248	Sperm protein associated with the nucleus on the X chromosome A	SPANXA	Q9NS26	30014	ENSG00000203926	RFU	Protein	20
SPCS1_seq.25218.10	seq.25218.10	25218-10	3	SL015380	Signal peptidase complex subunit 1	SPCS1	Q9Y6A9	28972	ENSG00000114902	RFU	Protein	20
ATP6V1F_seq.25219.17	seq.25219.17	25219-17	3	SL020936	V-type proton ATPase subunit F	VATF	Q16864	9296	ENSG00000128524	RFU	Protein	20
CYSRT1_seq.25220.8	seq.25220.8	25220-8	3	SL023179	Cysteine-rich tail protein 1	CRTP1	A8MQ03	375791	ENSG00000197191	RFU	Protein	20
FTHL17_seq.25225.14	seq.25225.14	25225-14	3	SL021546	Ferritin heavy polypeptide-like 17	FHL17	Q9BXU8	53940	ENSG00000132446	RFU	Protein	20
TCEAL2_seq.25227.20	seq.25227.20	25227-20	3	SL023731	Transcription elongation factor A protein-like 2	TCAL2	Q9H3H9	140597	ENSG00000184905	RFU	Protein	20
CCL5_seq.2523.31	seq.2523.31	2523-31	3	SL000563	C-C motif chemokine 5	RANTES	P13501	6352	ENSG00000271503	RFU	Protein	20
EHD3_seq.25232.4	seq.25232.4	25232-4	3	SL011303	EH domain-containing protein 3	EHD3	Q9NZN3	30845	ENSG00000013016	RFU	Protein	0.5
MPI_seq.25233.2	seq.25233.2	25233-2	3	SL023506	Mannose-6-phosphate isomerase	MPI	P34949	4351	ENSG00000178802	RFU	Protein	20
DPH7_seq.25235.2	seq.25235.2	25235-2	3	SL023434	Diphthine methyltransferase	DPH7	Q9BTV6	92715	ENSG00000148399	RFU	Protein	20
METTL26_seq.25236.11	seq.25236.11	25236-11	3	SL023638	Methyltransferase-like 26	MTL26	Q96S19	84326	ENSG00000130731	RFU	Protein	20
BCL2L14_seq.25238.6	seq.25238.6	25238-6	3	SL023595	Apoptosis facilitator Bcl-2-like protein 14	B2L14	Q9BZR8	79370	ENSG00000121380	RFU	Protein	20
HMGB1_seq.2524.56	seq.2524.56	2524-56	3	SL003280	High mobility group protein B1	HMG-1	P09429	3146	ENSG00000189403	RFU	Protein	20
EEF2KMT_seq.25240.1	seq.25240.1	25240-1	3	SL023403	Protein-lysine N-methyltransferase EEF2KMT	EF2KT	Q96G04	196483	ENSG00000118894	RFU	Protein	20
CATIP_seq.25242.12	seq.25242.12	25242-12	3	SL023499	Ciliogenesis-associated TTC17-interacting protein	CATIP	Q7Z7H3	375307	ENSG00000158428	RFU	Protein	0.5
HECTD3_seq.25244.9	seq.25244.9	25244-9	3	SL011243	Probable E3 ubiquitin-protein ligase HECTD3	HECD3	Q5T447	79654	ENSG00000126107	RFU	Protein	20
RIC8A_seq.25245.22	seq.25245.22	25245-22	3	SL023554	Synembryn-A	RIC8A	Q9NPQ8	60626	ENSG00000177963	RFU	Protein	0.5
ARMC8_seq.25247.12	seq.25247.12	25247-12	3	SL023596	Armadillo repeat-containing protein 8	ARMC8	Q8IUR7	25852	ENSG00000114098	RFU	Protein	20
NUMB_seq.25248.28	seq.25248.28	25248-28	3	SL007255	Protein numb homolog	NUMB	P49757	8650	ENSG00000133961	RFU	Protein	20
PDHA2_seq.25249.33	seq.25249.33	25249-33	3	SL023375	Pyruvate dehydrogenase E1 component subunit alpha, testis-specific form, mitochondrial	ODPAT	P29803	5161	ENSG00000163114	RFU	Protein	20
ENPP3_seq.25251.6	seq.25251.6	25251-6	3	SL018016	Ectonucleotide pyrophosphatase/phosphodiesterase family member 3	ENPP3	O14638	5169	ENSG00000154269	RFU	Protein	20
MTSS2_seq.25252.29	seq.25252.29	25252-29	3	SL023183	MTSS1-like protein	MTSSL	Q765P7	92154	ENSG00000132613	RFU	Protein	20
GNAS_seq.25253.17	seq.25253.17	25253-17	3	SL010840	Guanine nucleotide-binding protein G(s) subunit alpha isoforms	GNAS	Q5JWF2|P63092	2778	ENSG00000087460|ENSG00000087460	RFU	Protein	0.5
TMUB1_seq.25255.4	seq.25255.4	25255-4	3	SL023491	Transmembrane and ubiquitin-like domain-containing protein 1	TMUB1	Q9BVT8	83590	ENSG00000164897	RFU	Protein	20
EEF1A1_seq.25256.153	seq.25256.153	25256-153	3	SL003681	Elongation factor 1-alpha 1	EF-1-alpha-1	P68104	1915	ENSG00000156508	RFU	Protein	0.5
EEF1A1_seq.25256.23	seq.25256.23	25256-23	3	SL003681	Elongation factor 1-alpha 1	EF-1-alpha-1	P68104	1915	ENSG00000156508	RFU	Protein	20
OLIG1_seq.25257.162	seq.25257.162	25257-162	3	SL009568	Oligodendrocyte transcription factor 1	OLIG1	Q8TAK6	116448	ENSG00000184221	RFU	Protein	20
SPATA5_seq.25258.41	seq.25258.41	25258-41	3	SL023556	Spermatogenesis-associated protein 5	SPAT5	Q8NB90	166378	ENSG00000145375	RFU	Protein	20
CYBC1_seq.25259.7	seq.25259.7	25259-7	3	SL023286	Uncharacterized protein C17orf62	CQ062	Q9BQA9	79415	ENSG00000178927	RFU	Protein	20
FAM219B_seq.25260.62	seq.25260.62	25260-62	3	SL012564	Uncharacterized protein C15orf17	CO017	Q5XKK7	57184	ENSG00000178761	RFU	Protein	20
ANKS3_seq.25261.42	seq.25261.42	25261-42	3	SL023719	Ankyrin repeat and SAM domain-containing protein 3	ANKS3	Q6ZW76	124401	ENSG00000168096	RFU	Protein	20
ZW10_seq.25262.6	seq.25262.6	25262-6	3	SL011161	Centromere/kinetochore protein zw10 homolog	ZW10	O43264	9183	ENSG00000086827	RFU	Protein	0.5
ARHGAP24_seq.25263.4	seq.25263.4	25263-4	3	SL006637	Rho GTPase-activating protein 24	RHG24	Q8N264	83478	ENSG00000138639	RFU	Protein	20
INPP5D_seq.25264.102	seq.25264.102	25264-102	3	SL004094	SHIP	SHIP	Q92835	3635	ENSG00000168918	RFU	Protein	20
FNBP1_seq.25265.8	seq.25265.8	25265-8	3	SL021943	Formin-binding protein 1	FNBP1	Q96RU3	23048	ENSG00000187239	RFU	Protein	20
OSBPL1A_seq.25266.14	seq.25266.14	25266-14	3	SL023575	Oxysterol-binding protein-related protein 1	OSBL1	Q9BXW6	114876	ENSG00000141447	RFU	Protein	20
HSPA12A_seq.25267.10	seq.25267.10	25267-10	3	SL014614	Heat shock 70 kDa protein 12A	HS12A	O43301	259217	ENSG00000165868	RFU	Protein	0.5
NRDC_seq.25269.10	seq.25269.10	25269-10	3	SL021465	Nardilysin	NRDC	O43847	4898	ENSG00000078618	RFU	Protein	20
PML_seq.25270.3	seq.25270.3	25270-3	3	SL013764	Probable transcription factor PML	PML	P29590	5371	ENSG00000140464	RFU	Protein	20
CDH23_seq.25272.17	seq.25272.17	25272-17	3	SL023593	Cadherin-23	CAD23	Q9H251	64072	ENSG00000107736	RFU	Protein	0.5
CALD1_seq.25273.80	seq.25273.80	25273-80	3	SL004895	Caldesmon	Caldesmon	Q05682	800	ENSG00000122786	RFU	Protein	20
ANKRD2_seq.25274.2	seq.25274.2	25274-2	3	SL021521	Ankyrin repeat domain-containing protein 2	ANKR2	Q9GZV1	26287	ENSG00000165887	RFU	Protein	20
HDAC4_seq.25275.30	seq.25275.30	25275-30	3	SL007298	Histone deacetylase 4	HDAC4	P56524	9759	ENSG00000068024	RFU	Protein	20
RABL6_seq.25276.32	seq.25276.32	25276-32	3	SL023438	Rab-like protein 6	RABL6	Q3YEC7	55684	ENSG00000196642	RFU	Protein	20
PANK1_seq.25277.51	seq.25277.51	25277-51	3	SL023690	Pantothenate kinase 1	PANK1	Q8TE04	53354	ENSG00000152782	RFU	Protein	20
ARHGAP6_seq.25278.41	seq.25278.41	25278-41	3	SL011159	Rho GTPase-activating protein 6	RHG06	O43182	395	ENSG00000047648	RFU	Protein	20
NVL_seq.25279.44	seq.25279.44	25279-44	3	SL023268	Nuclear valosin-containing protein-like	NVL	O15381	4931	ENSG00000143748	RFU	Protein	20
LIMD1_seq.25280.2	seq.25280.2	25280-2	3	SL023160	LIM domain-containing protein 1	LIMD1	Q9UGP4	8994	ENSG00000144791	RFU	Protein	20
DPP8_seq.25281.50	seq.25281.50	25281-50	3	SL023587	Dipeptidyl peptidase 8	DPP8	Q6V1X1	54878	ENSG00000074603	RFU	Protein	20
AZIN1_seq.25282.6	seq.25282.6	25282-6	3	SL014591	Antizyme inhibitor 1	AZIN1	O14977	51582	ENSG00000155096	RFU	Protein	20
CTNNA3_seq.25283.2	seq.25283.2	25283-2	3	SL019945	Catenin alpha-3	CTNA3	Q9UI47	29119	ENSG00000183230	RFU	Protein	20
UBA6_seq.25284.47	seq.25284.47	25284-47	3	SL022666	Ubiquitin-like modifier-activating enzyme 6	UBA6	A0AVT1	55236	ENSG00000033178	RFU	Protein	20
KBTBD11_seq.25285.14	seq.25285.14	25285-14	3	SL023668	Kelch repeat and BTB domain-containing protein 11	KBTBB	O94819	9920	ENSG00000176595	RFU	Protein	20
RABGAP1L_seq.25286.33	seq.25286.33	25286-33	3	SL023562	Rab GTPase-activating protein 1-like	RBG1L	Q5R372	9910	ENSG00000152061	RFU	Protein	20
EIF4G1_seq.25287.7	seq.25287.7	25287-7	3	SL010128	Eukaryotic translation initiation factor 4 gamma 1	IF4G1	Q04637	1981	ENSG00000114867	RFU	Protein	0.5
FMO3_seq.25288.16	seq.25288.16	25288-16	3	SL023561	Dimethylaniline monooxygenase [N-oxide-forming] 3	FMO3	P31513	2328	ENSG00000007933	RFU	Protein	20
PLEKHM2_seq.25291.27	seq.25291.27	25291-27	3	SL023671	Pleckstrin homology domain-containing family M member 2	PKHM2	Q8IWE5	23207	ENSG00000116786	RFU	Protein	20
CES3_seq.25292.4	seq.25292.4	25292-4	3	SL012601	Carboxylesterase 3	EST3	Q6UWW8	23491	ENSG00000172828	RFU	Protein	20
CES3_seq.25292.6	seq.25292.6	25292-6	3	SL012601	Carboxylesterase 3	EST3	Q6UWW8	23491	ENSG00000172828	RFU	Protein	0.5
AMOT_seq.25296.3	seq.25296.3	25296-3	3	SL023165	Angiomotin	AMOT	Q4VCS5	154796	ENSG00000126016	RFU	Protein	20
SH3PXD2B_seq.25297.11	seq.25297.11	25297-11	3	SL023254	SH3 and PX domain-containing protein 2B	SPD2B	A1X283	285590	ENSG00000174705	RFU	Protein	20
KDM4C_seq.25298.53	seq.25298.53	25298-53	3	SL023244	Lysine-specific demethylase 4C	KDM4C	Q9H3R0	23081	ENSG00000107077	RFU	Protein	20
NCOA7_seq.25299.11	seq.25299.11	25299-11	3	SL023692	Nuclear receptor coactivator 7	NCOA7	Q8NI08	135112	ENSG00000111912	RFU	Protein	20
MALT1_seq.25300.39	seq.25300.39	25300-39	3	SL007743	Mucosa-associated lymphoid tissue lymphoma translocation protein 1	MALT1	Q9UDY8	10892	ENSG00000172175	RFU	Protein	20
DYRK1A_seq.25301.48	seq.25301.48	25301-48	3	SL018896	Dual specificity tyrosine-phosphorylation-regulated kinase 1A	DYR1A	Q13627	1859	ENSG00000157540	RFU	Protein	20
DAXX_seq.25306.51	seq.25306.51	25306-51	3	SL003741	DAXX	DAXX	Q9UER7	1616	ENSG00000204209	RFU	Protein	20
WDR18_seq.25307.8	seq.25307.8	25307-8	3	SL023294	WD repeat-containing protein 18	WDR18	Q9BV38	57418	ENSG00000065268	RFU	Protein	0.5
LIMK1_seq.25308.8	seq.25308.8	25308-8	3	SL013795	LIM domain kinase 1	LIMK1	P53667	3984	ENSG00000106683	RFU	Protein	0.5
CCDC140_seq.25409.5	seq.25409.5	25409-5	3	SL023701	Coiled-coil domain-containing protein 140	CC140	Q96MF4	151278		RFU	Protein	20
FXYD6_seq.25412.53	seq.25412.53	25412-53	3	SL006726	FXYD domain-containing ion transport regulator 6	FXYD6	Q9H0Q3	53826	ENSG00000137726	RFU	Protein	20
GAGE2B_seq.25413.80	seq.25413.80	25413-80	3	SL004257	G antigen 2	GAGE-2	Q13066	2574		RFU	Protein	0.5
LCE3B_seq.25414.11	seq.25414.11	25414-11	3	SL023597	Late cornified envelope protein 3B	LCE3B	Q5TA77	353143	ENSG00000187238	RFU	Protein	20
PRX_seq.25416.5	seq.25416.5	25416-5	3	SL008298	Periaxin	PRAX	Q9BXM0	57716	ENSG00000105227	RFU	Protein	20
SPANXN4_seq.25419.59	seq.25419.59	25419-59	3	SL023611	Sperm protein associated with the nucleus on the X chromosome N4	SPXN4	Q5MJ08	441525	ENSG00000189326	RFU	Protein	20
RPP40_seq.25422.58	seq.25422.58	25422-58	3	SL023655	Ribonuclease P protein subunit p40	RPP40	O75818	10799	ENSG00000124787	RFU	Protein	20
SYT12_seq.25424.234	seq.25424.234	25424-234	3	SL018437	Synaptotagmin-12	SYT12	Q8IV01	91683	ENSG00000173227	RFU	Protein	20
IFRD1_seq.25428.103	seq.25428.103	25428-103	3	SL023624	Interferon-related developmental regulator 1	IFRD1	O00458	3475	ENSG00000006652	RFU	Protein	20
NSUN6_seq.25433.25	seq.25433.25	25433-25	3	SL023200	Putative methyltransferase NSUN6	NSUN6	Q8TEA1	221078	ENSG00000241058	RFU	Protein	20
SCCPDH_seq.25436.44	seq.25436.44	25436-44	3	SL019765	Saccharopine dehydrogenase-like oxidoreductase	SCPDL	Q8NBX0	51097	ENSG00000143653	RFU	Protein	20
ANKMY2_seq.25437.18	seq.25437.18	25437-18	3	SL023455	Ankyrin repeat and MYND domain-containing protein 2	ANKY2	Q8IV38	57037	ENSG00000106524	RFU	Protein	20
NT5DC1_seq.25438.288	seq.25438.288	25438-288	3	SL013141	5'-nucleotidase domain-containing protein 1	NT5D1	Q5TFE4	221294	ENSG00000178425	RFU	Protein	20
INPP5A_seq.25444.29	seq.25444.29	25444-29	3	SL023696	Type I inositol 1,4,5-trisphosphate 5-phosphatase	I5P1	Q14642	3632	ENSG00000068383	RFU	Protein	20
DDI2_seq.25446.34	seq.25446.34	25446-34	3	SL010912	Protein DDI1 homolog 2	DDI2	Q5TDH0	84301	ENSG00000197312	RFU	Protein	20
YAP1_seq.25451.39	seq.25451.39	25451-39	3	SL023187	Transcriptional coactivator YAP1	YAP1	P46937	10413	ENSG00000137693	RFU	Protein	20
MSANTD2_seq.25452.16	seq.25452.16	25452-16	3	SL023718	Myb/SANT-like DNA-binding domain-containing protein 2	MSD2	Q6P1R3	79684	ENSG00000120458	RFU	Protein	20
ROPN1B_seq.25453.57	seq.25453.57	25453-57	5	SL023269	Ropporin-1B	ROP1B	Q9BZX4	152015	ENSG00000114547	RFU	Protein	20
PRMT2_seq.25454.38	seq.25454.38	25454-38	3	SL014851	Protein arginine N-methyltransferase 2	ANM2	P55345	3275	ENSG00000160310	RFU	Protein	20
PSMC5_seq.25456.73	seq.25456.73	25456-73	4	SL010955	26S protease regulatory subunit 8	PRS8	P62195	5705	ENSG00000087191	RFU	Protein	20
MACROD2_seq.25459.3	seq.25459.3	25459-3	3	SL023704	O-acetyl-ADP-ribose deacetylase MACROD2	MACD2	A1Z1Q3	140733	ENSG00000172264	RFU	Protein	20
IRF5_seq.25460.36	seq.25460.36	25460-36	3	SL021243	Interferon regulatory factor 5	IRF5	Q13568	3663	ENSG00000128604	RFU	Protein	20
SAG_seq.25461.3	seq.25461.3	25461-3	3	SL023143	S-arrestin	ARRS	P10523	6295	ENSG00000130561	RFU	Protein	20
PRKAR2B_seq.25463.3	seq.25463.3	25463-3	3	SL016416	cAMP-dependent protein kinase type II-beta regulatory subunit	KAP3	P31323	5577	ENSG00000005249	RFU	Protein	20
CYP2C19_seq.25464.1	seq.25464.1	25464-1	4	SL013771	Cytochrome P450 2C19	CP2CJ	P33261	1557	ENSG00000165841	RFU	Protein	20
MLIP_seq.25465.42	seq.25465.42	25465-42	3	SL023632	Muscular LMNA-interacting protein	MLIP	Q5VWP3	90523	ENSG00000146147	RFU	Protein	20
KMO_seq.25466.84	seq.25466.84	25466-84	3	SL022649	Kynurenine 3-monooxygenase	KMO	O15229	8564	ENSG00000117009	RFU	Protein	20
SOX9_seq.25468.5	seq.25468.5	25468-5	3	SL004103	SOX-9	SOX-9	P48436	6662	ENSG00000125398	RFU	Protein	20
BEGAIN_seq.25472.12	seq.25472.12	25472-12	3	SL023774	Brain-enriched guanylate kinase-associated protein	BEGIN	Q9BUH8	57596	ENSG00000183092	RFU	Protein	20
FNTA_seq.25473.62	seq.25473.62	25473-62	3	SL023532	Protein farnesyltransferase/geranylgeranyltransferase type-1 subunit alpha	FNTA	P49354	2339	ENSG00000168522	RFU	Protein	20
LRRFIP2_seq.25479.8	seq.25479.8	25479-8	4	SL023744	Leucine-rich repeat flightless-interacting protein 2	LRRF2	Q9Y608	9209	ENSG00000093167	RFU	Protein	20
UBAC1_seq.25480.21	seq.25480.21	25480-21	3	SL015185	Ubiquitin-associated domain-containing protein 1	UBAC1	Q9BSL1	10422	ENSG00000130560	RFU	Protein	20
ATXN10_seq.25481.66	seq.25481.66	25481-66	3	SL019444	Ataxin-10	ATX10	Q9UBB4	25814	ENSG00000130638	RFU	Protein	20
NFIA_seq.25482.5	seq.25482.5	25482-5	4	SL023748	Nuclear factor 1 A-type	NFIA	Q12857	4774	ENSG00000162599	RFU	Protein	20
ARID3C_seq.25484.120	seq.25484.120	25484-120	3	SL021128	AT-rich interactive domain-containing protein 3C	ARI3C	A6NKF2	138715	ENSG00000205143	RFU	Protein	20
MRPL38_seq.25486.38	seq.25486.38	25486-38	3	SL023308	39S ribosomal protein L38, mitochondrial	RM38	Q96DV4	64978	ENSG00000204316	RFU	Protein	20
PLEKHO2_seq.25488.6	seq.25488.6	25488-6	3	SL023716	Pleckstrin homology domain-containing family O member 2	PKHO2	Q8TD55	80301	ENSG00000241839	RFU	Protein	20
LNPK_seq.25491.54	seq.25491.54	25491-54	3	SL023573	Endoplasmic reticulum junction formation protein lunapark	LNP	Q9C0E8	80856	ENSG00000144320	RFU	Protein	20
TOM1_seq.25492.7	seq.25492.7	25492-7	3	SL019565	Target of Myb protein 1	TOM1	O60784	10043	ENSG00000100284	RFU	Protein	20
FAM221B_seq.25493.11	seq.25493.11	25493-11	4	SL023775	Protein FAM221B	F221B	A6H8Z2	392307	ENSG00000204930	RFU	Protein	20
SEC14L4_seq.25497.35	seq.25497.35	25497-35	3	SL023685	SEC14-like protein 4	S14L4	Q9UDX3	284904	ENSG00000133488	RFU	Protein	20
DDHD2_seq.25499.37	seq.25499.37	25499-37	3	SL023266	Phospholipase DDHD2	DDHD2	O94830	23259	ENSG00000085788	RFU	Protein	20
RAB11FIP3_seq.25500.6	seq.25500.6	25500-6	3	SL013723	Rab11 family-interacting protein 3	RFIP3	O75154	9727	ENSG00000090565	RFU	Protein	20
CLNK_seq.25501.128	seq.25501.128	25501-128	3	SL023251	Cytokine-dependent hematopoietic cell linker	CLNK	Q7Z7G1	116449	ENSG00000109684	RFU	Protein	20
POMC_seq.2558.51	seq.2558.51	2558-51	3	SL000300	Beta-endorphin	b-Endorphin	P01189	5443	ENSG00000115138	RFU	Protein	20
CFI_seq.2567.5	seq.2567.5	2567-5	6	SL003328	Complement factor I	Factor I	P05156	3426	ENSG00000205403	RFU	Protein	0.005
IGFBP2_seq.2570.72	seq.2570.72	2570-72	5	SL000466	Insulin-like growth factor-binding protein 2	IGFBP-2	P18065	3485	ENSG00000115457	RFU	Protein	0.5
IGFBP3_seq.2571.12	seq.2571.12	2571-12	3	SL000045	Insulin-like growth factor-binding protein 3	IGFBP-3	P17936	3486	ENSG00000146674	RFU	Protein	0.5
IL6_seq.2573.20	seq.2573.20	2573-20	15	SL000087	Interleukin-6	IL-6	P05231	3569	ENSG00000136244	RFU	Protein	20
LEP_seq.2575.5	seq.2575.5	2575-5	5	SL000498	Leptin	Leptin	P41159	3952	ENSG00000174697	RFU	Protein	20
CCL2_seq.2578.67	seq.2578.67	2578-67	2	SL000038	C-C motif chemokine 2	MCP-1	P13500	6347	ENSG00000108691	RFU	Protein	20
MMP9_seq.2579.17	seq.2579.17	2579-17	5	SL000527	Matrix metalloproteinase-9	MMP-9	P14780	4318	ENSG00000100985	RFU	Protein	0.5
MPO_seq.2580.83	seq.2580.83	2580-83	2	SL001796	Myeloperoxidase	Myeloperoxidase	P05164	4353	ENSG00000005381	RFU	Protein	0.5
PRL_seq.2585.2	seq.2585.2	2585-2	5	SL000546	Prolactin	PRL	P01236	5617	ENSG00000172179	RFU	Protein	20
KAT5_seq.25879.6	seq.25879.6	25879-6	3	SL023063	Histone acetyltransferase KAT5	KAT5	Q92993	10524	ENSG00000172977	RFU	Protein	20
ALOX5_seq.25880.14	seq.25880.14	25880-14	3	SL003165	5-Lipoxygenase	5-Lipoxygenase	P09917	240	ENSG00000012779	RFU	Protein	20
ABCD4_seq.25886.11	seq.25886.11	25886-11	3	SL024256	ATP-binding cassette sub-family D member 4	ABCD4	O14678	5826	ENSG00000119688	RFU	Protein	20
AIM2_seq.25889.108	seq.25889.108	25889-108	3	SL004390	Absent in melanoma 2	AIM2	O14862	9447	ENSG00000163568	RFU	Protein	20
CASP5_seq.25895.29	seq.25895.29	25895-29	3	SL000126	Caspase-5	Caspase-5	P51878	838	ENSG00000137757	RFU	Protein	20
CHID1_seq.25898.4	seq.25898.4	25898-4	3	SL012813	Chitinase domain-containing protein 1	CHID1	Q9BWS9	66005	ENSG00000177830	RFU	Protein	20
ROR1_seq.2590.69	seq.2590.69	2590-69	4	SL006114	Inactive tyrosine-protein kinase transmembrane receptor ROR1	ROR1	Q01973	4919	ENSG00000185483	RFU	Protein	20
CRTC3_seq.25901.3	seq.25901.3	25901-3	3	SL024259	CREB-regulated transcription coactivator 3	CRTC3	Q6UUV7	64784	ENSG00000140577	RFU	Protein	20
GLUD1_seq.25902.27	seq.25902.27	25902-27	3	SL007997	Glutamate dehydrogenase 1, mitochondrial	DHE3	P00367	2746	ENSG00000148672	RFU	Protein	20
DOCK2_seq.25904.17	seq.25904.17	25904-17	3	SL007571	Dedicator of cytokinesis protein 2	DOCK2	Q92608	1794	ENSG00000134516	RFU	Protein	0.5
EEF1A1_seq.25906.5	seq.25906.5	25906-5	3	SL003681	Elongation factor 1-alpha 1	EF-1-alpha-1	P68104	1915	ENSG00000156508	RFU	Protein	20
EML2_seq.25907.47	seq.25907.47	25907-47	3	SL013004	Echinoderm microtubule-associated protein-like 2	EMAL2	O95834	24139	ENSG00000125746	RFU	Protein	20
FCGBP_seq.25910.1	seq.25910.1	25910-1	3	SL006807	IgGFc-binding protein	FCGBP	Q9Y6R7	8857	ENSG00000281123	RFU	Protein	0.5
FKBP1A_seq.25912.131	seq.25912.131	25912-131	3	SL004598	FK506 binding protein 1A	FK506 binding protein 1A	P62942	2280	ENSG00000088832	RFU	Protein	20
FTH1_seq.25913.17	seq.25913.17	25913-17	3	SL007933	Ferritin heavy chain	FRIH	P02794	2495	ENSG00000167996	RFU	Protein	20
HEXA_seq.25917.12	seq.25917.12	25917-12	3	SL005385	Beta-hexosaminidase alpha chain	Hexosaminidase A	P06865	3073	ENSG00000213614	RFU	Protein	20
HLA-E_seq.25918.60	seq.25918.60	25918-60	3	SL014713	HLA class I histocompatibility antigen, alpha chain E	HLAE	P13747	3133	ENSG00000204592	RFU	Protein	0.5
INHA_seq.25921.3	seq.25921.3	25921-3	3	SL001931	Inhibin a subunit	Inhibin a subunit	P05111	3623	ENSG00000123999	RFU	Protein	20
LRP5_seq.25922.7	seq.25922.7	25922-7	3	SL007031	Low-density lipoprotein receptor-related protein 5	LRP5	O75197	4041	ENSG00000162337	RFU	Protein	20
LDB1_seq.25926.29	seq.25926.29	25926-29	3	SL024264	LIM domain-binding protein 1	LDB1	Q86U70	8861	ENSG00000198728	RFU	Protein	20
NEUROG3_seq.25938.13	seq.25938.13	25938-13	3	SL023185	Neurogenin-3	NGN3	Q9Y4Z2	50674	ENSG00000122859	RFU	Protein	20
OASL_seq.25941.4	seq.25941.4	25941-4	3	SL004391	2'-5'-oligoadenylate synthetase like protein	OA synthetase	Q15646	8638	ENSG00000135114	RFU	Protein	0.5
PIK3C3_seq.25947.116	seq.25947.116	25947-116	3	SL024270	Phosphatidylinositol 3-kinase catalytic subunit type 3	PK3C3	Q8NEB9	5289	ENSG00000078142	RFU	Protein	20
PKN2_seq.25948.18	seq.25948.18	25948-18	3	SL006548	Serine/threonine-protein kinase N2	PKN2	Q16513	5586	ENSG00000065243	RFU	Protein	20
PLCD3_seq.25949.3	seq.25949.3	25949-3	3	SL024271	1-phosphatidylinositol 4,5-bisphosphate phosphodiesterase delta-3	PLCD3	Q8N3E9	113026	ENSG00000161714	RFU	Protein	20
PRAME_seq.25951.17	seq.25951.17	25951-17	3	SL005014	Preferentially expressed antigen of melanoma	PRAME	P78395	23532	ENSG00000185686	RFU	Protein	0.5
PTPRN_seq.25954.3	seq.25954.3	25954-3	3	SL009208	Receptor-type tyrosine-protein phosphatase-like N	PTPRN	Q16849	5798	ENSG00000054356	RFU	Protein	20
RAPGEF1_seq.25956.9	seq.25956.9	25956-9	3	SL024272	Rap guanine nucleotide exchange factor 1	RPGF1	Q13905	2889	ENSG00000107263	RFU	Protein	20
SRY_seq.25957.5	seq.25957.5	25957-5	3	SL024276	Sex-determining region Y protein	SRY	Q05066	6736	ENSG00000184895	RFU	Protein	20
PLS3_seq.25960.15	seq.25960.15	25960-15	3	SL006111	Plastin-3	T-plastin	P13797	5358	ENSG00000102024	RFU	Protein	20
WNK1_seq.25962.51	seq.25962.51	25962-51	3	SL010974	Serine/threonine-protein kinase WNK1	WNK1	Q9H4A3	65125	ENSG00000060237	RFU	Protein	20
XPO5_seq.25963.2	seq.25963.2	25963-2	3	SL023237	Exportin-5	XPO5	Q9HAV4	57510	ENSG00000124571	RFU	Protein	20
C1QTNF4_seq.25964.12	seq.25964.12	25964-12	3	SL012817	Complement C1q tumor necrosis factor-related protein 4	C1QT4	Q9BXJ3	114900	ENSG00000172247	RFU	Protein	20
TIMP1_seq.25967.34	seq.25967.34	25967-34	3	SL000591	Metalloproteinase inhibitor 1	TIMP-1	P01033	7076	ENSG00000102265	RFU	Protein	0.5
VEGFA_seq.2597.8	seq.2597.8	2597-8	3	SL000002	Vascular endothelial growth factor A	VEGF	P15692	7422	ENSG00000112715	RFU	Protein	20
TNFRSF9_seq.2598.9	seq.2598.9	2598-9	3	SL004126	Tumor necrosis factor receptor superfamily member 9	4-1BB	Q07011	3604	ENSG00000049249	RFU	Protein	20
TNFSF9_seq.2599.51	seq.2599.51	2599-51	2	SL003735	Tumor necrosis factor ligand superfamily member 9	4-1BB ligand	P41273	8744	ENSG00000125657	RFU	Protein	20
ANGPT2_seq.2602.2	seq.2602.2	2602-2	2	SL001996	Angiopoietin-2	Angiopoietin-2	O15123	285	ENSG00000091879	RFU	Protein	20
CD80_seq.2603.61	seq.2603.61	2603-61	2	SL003738	T-lymphocyte activation antigen CD80	B7	P33681	941	ENSG00000121594	RFU	Protein	20
TNFRSF8_seq.2605.49	seq.2605.49	2605-49	2	SL004180	Tumor necrosis factor receptor superfamily member 8	CD30	P28908	943	ENSG00000120949	RFU	Protein	20
CRLF1|CLCF1_seq.2607.54	seq.2607.54	2607-54	2	SL004692	Cytokine receptor-like factor 1:Cardiotrophin-like cytokine factor 1 Complex	CLF-1/CLC Complex	O75462|Q9UBD9	9244|23529	ENSG00000006016|ENSG00000175505	RFU	Protein	20
CST3_seq.2609.59	seq.2609.59	2609-59	2	SL001777	Cystatin-C	Cystatin C	P01034	1471	ENSG00000101439	RFU	Protein	0.005
TYRO3_seq.2611.72	seq.2611.72	2611-72	2	SL004136	Tyrosine-protein kinase receptor TYRO3	Dtk	Q06418	7301	ENSG00000092445	RFU	Protein	20
EIF5_seq.2612.5	seq.2612.5	2612-5	2	SL004759	Eukaryotic translation initiation factor 5	eIF-5	P55010	1983	ENSG00000100664	RFU	Protein	20
EFNA4_seq.2614.28	seq.2614.28	2614-28	2	SL004140	Ephrin-A4	Ephrin-A4	P52798	1945	ENSG00000243364	RFU	Protein	20
EFNA5_seq.2615.60	seq.2615.60	2615-60	2	SL004141	Ephrin-A5	Ephrin-A5	P52803	1946	ENSG00000184349	RFU	Protein	20
ERBB2_seq.2616.23	seq.2616.23	2616-23	18	SL000009	Receptor tyrosine-protein kinase erbB-2	ERBB2	P04626	2064	ENSG00000141736	RFU	Protein	20
ERBB3_seq.2617.56	seq.2617.56	2617-56	35	SL002519	Receptor tyrosine-protein kinase erbB-3	ERBB3	P21860	2065	ENSG00000065361	RFU	Protein	20
ERBB4_seq.2618.10	seq.2618.10	2618-10	2	SL003803	Receptor tyrosine-protein kinase erbB-4	ERBB4	Q15303	2066	ENSG00000178568	RFU	Protein	20
TACSTD2_seq.2619.72	seq.2619.72	2619-72	2	SL001890	Tumor-associated calcium signal transducer 2	GA733-1 protein	P09758	4070	ENSG00000184292	RFU	Protein	20
IL6ST_seq.2620.4	seq.2620.4	2620-4	2	SL003872	Interleukin-6 receptor subunit beta	gp130, soluble	P40189	3572	ENSG00000134352	RFU	Protein	0.5
HMOX2_seq.2622.18	seq.2622.18	2622-18	1	SL004751	Heme oxygenase 2	HO-2	P30519	3163	ENSG00000103415	RFU	Protein	20
HSP90AA1_seq.2625.53	seq.2625.53	2625-53	4	SL000453	Hsp90alpha	HSP 90a	P07900	3320	ENSG00000080824	RFU	Protein	0.5
IL1RAP_seq.2630.12	seq.2630.12	2630-12	2	SL004588	Interleukin-1 Receptor accessory protein	IL-1 R AcP	Q9NPH3	3556	ENSG00000196083	RFU	Protein	0.5
IL10RB_seq.2631.50	seq.2631.50	2631-50	2	SL004147	Interleukin-10 receptor subunit beta	IL-10 Rb	Q08334	3588	ENSG00000243646	RFU	Protein	20
IL12RB1_seq.2632.5	seq.2632.5	2632-5	2	SL004148	Interleukin-12 receptor subunit beta-1	IL-12 Rb1	P42701	3594	ENSG00000096996	RFU	Protein	20
IL13RA1_seq.2633.52	seq.2633.52	2633-52	2	SL004149	Interleukin-13 receptor subunit alpha-1	IL-13 Ra1	P78552	3597	ENSG00000131724	RFU	Protein	20
IL2RG_seq.2634.2	seq.2634.2	2634-2	2	SL003307	Cytokine receptor common subunit gamma	IL-2 sRg	P31785	3561	ENSG00000147168	RFU	Protein	20
LAYN_seq.2635.61	seq.2635.61	2635-61	2	SL004646	Layilin	Layilin	Q6UX15	143903	ENSG00000204381	RFU	Protein	20
LTBR_seq.2636.10	seq.2636.10	2636-10	2	SL000509	Tumor necrosis factor receptor superfamily member 3	Lymphotoxin b R	P36941	4055	ENSG00000111321	RFU	Protein	20
MRC1_seq.2637.77	seq.2637.77	2637-77	2	SL004579	Macrophage mannose receptor 1	Macrophage mannose receptor	P22897	4360	ENSG00000260314	RFU	Protein	0.5
CSF1R_seq.2638.12	seq.2638.12	2638-12	2	SL004153	Macrophage colony-stimulating factor 1 receptor	M-CSF R	P07333	1436	ENSG00000182578	RFU	Protein	0.5
MST1R_seq.2640.3	seq.2640.3	2640-3	2	SL004637	Macrophage-stimulating protein receptor	MSP R	Q04912	4486	ENSG00000164078	RFU	Protein	20
PAFAH1B2_seq.2642.4	seq.2642.4	2642-4	1	SL004760	Platelet-activating factor acetylhydrolase IB subunit beta	PAFAH beta subunit	P68402	5049	ENSG00000168092	RFU	Protein	20
CDH3_seq.2643.57	seq.2643.57	2643-57	2	SL004183	Cadherin-3	P-Cadherin	P22223	1001	ENSG00000062038	RFU	Protein	0.5
PRKCA_seq.2644.11	seq.2644.11	2644-11	2	SL000551	Protein kinase C alpha type	PKC-A	P17252	5578	ENSG00000154229	RFU	Protein	20
PRKCZ_seq.2645.54	seq.2645.54	2645-54	1	SL000557	Protein kinase C zeta type	PKC-Z	Q05513	5590	ENSG00000067606	RFU	Protein	20
GDI2_seq.2647.66	seq.2647.66	2647-66	2	SL003648	Rab GDP dissociation inhibitor beta	Rab GDP dissociation inhibitor beta	P50395	2665	ENSG00000057608	RFU	Protein	0.5
ICAM3_seq.2649.77	seq.2649.77	2649-77	2	SL003178	Intercellular adhesion molecule 3	sICAM-3	P32942	3385	ENSG00000076662	RFU	Protein	20
PLAUR_seq.2652.15	seq.2652.15	2652-15	1	SL002506	Urokinase plasminogen activator surface receptor	suPAR	Q03405	5329	ENSG00000011422	RFU	Protein	20
TNFRSF1A_seq.2654.19	seq.2654.19	2654-19	1	SL001992	Tumor necrosis factor receptor superfamily member 1A	TNF sR-I	P19438	7132	ENSG00000067182	RFU	Protein	20
NTRK3_seq.2658.27	seq.2658.27	2658-27	1	SL004639	NT-3 growth factor receptor	TrkC	Q16288	4916	ENSG00000140538	RFU	Protein	20
TNFRSF17_seq.2665.26	seq.2665.26	2665-26	2	SL004672	Tumor necrosis factor receptor superfamily member 17	BCMA	Q02223	608	ENSG00000048462	RFU	Protein	0.5
DCN_seq.2666.53	seq.2666.53	2666-53	2	SL004081	Decorin	Bone proteoglycan II	P07585	1634	ENSG00000011465	RFU	Protein	20
CAPNS1|CAPN1_seq.2668.70	seq.2668.70	2668-70	2	SL000337	Calpain I	Calpain I	P04632|P07384	826|823	ENSG00000126247|ENSG00000014216	RFU	Protein	0.5
CKM_seq.2670.67	seq.2670.67	2670-67	4	SL000383	Creatine kinase M-type	CK-MM	P06732	1158	ENSG00000104879	RFU	Protein	0.5
EGFR_seq.2677.1	seq.2677.1	2677-1	1	SL002644	Epidermal growth factor receptor	ERBB1	P00533	1956	ENSG00000146648	RFU	Protein	0.5
HGF_seq.2681.23	seq.2681.23	2681-23	2	SL000441	Hepatocyte growth factor	HGF	P14210	3082	ENSG00000019991	RFU	Protein	20
HSPD1_seq.2682.68	seq.2682.68	2682-68	1	SL000450	60 kDa heat shock protein, mitochondrial	HSP 60	P10809	3329	ENSG00000144381	RFU	Protein	20
C3_seq.2683.1	seq.2683.1	2683-1	2	SL000456	Complement C3b, inactivated	iC3b	P01024	718	ENSG00000125730	RFU	Protein	0.005
IGFBP5_seq.2685.21	seq.2685.21	2685-21	2	SL004676	Insulin-like growth factor-binding protein 5	IGFBP-5	P24593	3488	ENSG00000115461	RFU	Protein	0.5
IGFBP6_seq.2686.67	seq.2686.67	2686-67	2	SL005172	Insulin-like growth factor-binding protein 6	IGFBP-6	P24592	3489	ENSG00000167779	RFU	Protein	0.5
MIA_seq.2687.2	seq.2687.2	2687-2	1	SL001947	Melanoma-derived growth regulatory protein	MIA	Q16674	8190	ENSG00000261857	RFU	Protein	0.5
PLA2G2A_seq.2692.74	seq.2692.74	2692-74	2	SL002528	Phospholipase A2, membrane associated	NPS-PLA2	P14555	5320	ENSG00000188257	RFU	Protein	0.5
OSM_seq.2693.20	seq.2693.20	2693-20	3	SL000530	Oncostatin-M	OSM	P13725	5008	ENSG00000099985	RFU	Protein	20
PECAM1_seq.2695.25	seq.2695.25	2695-25	1	SL001721	Platelet endothelial cell adhesion molecule	PECAM-1	P16284	5175	ENSG00000261371	RFU	Protein	20
PSPN_seq.2696.87	seq.2696.87	2696-87	2	SL004685	Persephin	Persephin	O60542	5623	ENSG00000125650	RFU	Protein	20
PF4_seq.2697.7	seq.2697.7	2697-7	2	SL003041	Platelet factor 4	PF-4	P02776	5196	ENSG00000163737	RFU	Protein	0.005
PROS1_seq.2700.56	seq.2700.56	2700-56	2	SL000049	Vitamin K-dependent protein S	Protein S	P07225	5627	ENSG00000184500	RFU	Protein	0.005
TNFRSF13B_seq.2704.74	seq.2704.74	2704-74	1	SL004364	Tumor necrosis factor receptor superfamily member 13B	TACI	O14836	23495	ENSG00000240505	RFU	Protein	20
CCL25_seq.2705.5	seq.2705.5	2705-5	2	SL003197	C-C motif chemokine 25	TECK	O15444	6370	ENSG00000131142	RFU	Protein	20
SERPINA7_seq.2706.69	seq.2706.69	2706-69	2	SL000590	Thyroxine-binding globulin	Thyroxine-Binding Globulin	P05543	6906	ENSG00000123561	RFU	Protein	0.005
TNFSF18_seq.2708.54	seq.2708.54	2708-54	2	SL004326	Tumor necrosis factor ligand superfamily member 18	TNFSF18	Q9UNG2	8995	ENSG00000120337	RFU	Protein	20
CNTFR_seq.2711.6	seq.2711.6	2711-6	2	SL005153	Ciliary neurotrophic factor receptor subunit alpha	CNTFR alpha	P26992	1271	ENSG00000122756	RFU	Protein	20
AIMP1_seq.2714.78	seq.2714.78	2714-78	2	SL003334	Endothelial monocyte-activating polypeptide 2	EMAP-2	Q12904	9255	ENSG00000164022	RFU	Protein	20
EPOR_seq.2715.25	seq.2715.25	2715-25	2	SL005159	Erythropoietin receptor	EPO-R	P19235	2057	ENSG00000187266	RFU	Protein	20
CSF3R_seq.2719.3	seq.2719.3	2719-3	4	SL004591	Granulocyte colony-stimulating factor receptor	G-CSF-R	Q99062	1441	ENSG00000119535	RFU	Protein	20
IL37_seq.2723.9	seq.2723.9	2723-9	2	SL005178	Interleukin-37	IL-1F7	Q9NZH6	27178	ENSG00000125571	RFU	Protein	20
TNC_seq.2728.62	seq.2728.62	2728-62	2	SL003198	Tenascin	Tenascin	P24821	3371	ENSG00000041982	RFU	Protein	20
MICA_seq.2730.58	seq.2730.58	2730-58	2	SL005199	MHC class I polypeptide-related sequence A	MICA	Q29983	100507436	ENSG00000183214	RFU	Protein	20
POR_seq.2731.29	seq.2731.29	2731-29	2	SL000528	NADPH--cytochrome P450 reductase	NADPH-P450 Oxidoreductase	P16435	5447	ENSG00000127948	RFU	Protein	20
NANOG_seq.2732.58	seq.2732.58	2732-58	3	SL005235	Homeobox protein NANOG	NANOG	Q9H9S0	79923	ENSG00000111704	RFU	Protein	20
NCR2_seq.2734.49	seq.2734.49	2734-49	4	SL005206	Natural cytotoxicity triggering receptor 2	NKp44	O95944	9436	ENSG00000096264	RFU	Protein	20
CCN3_seq.2737.22	seq.2737.22	2737-22	2	SL005236	Protein NOV homolog	NovH	P48745	4856	ENSG00000136999	RFU	Protein	20
SIGLEC6_seq.2741.22	seq.2741.22	2741-22	2	SL005217	Sialic acid-binding Ig-like lectin 6	Siglec-6	O43699	946	ENSG00000105492	RFU	Protein	20
SIGLEC7_seq.2742.68	seq.2742.68	2742-68	2	SL005218	Sialic acid-binding Ig-like lectin 7	Siglec-7	Q9Y286	27036	ENSG00000168995	RFU	Protein	0.5
SHH_seq.2743.5	seq.2743.5	2743-5	2	SL005220	Sonic hedgehog protein	Sonic Hedgehog	Q15465	6469	ENSG00000164690	RFU	Protein	20
IGHG3|IGK|IGL|IGHG1|IGHG4|IGHG2_seq.2744.57	seq.2744.57	2744-57	2	SL000467	Immunoglobulin G	IgG	P01857	3502|50802|3535|3500|3503|3501	ENSG00000211896	RFU	Protein	0.005
CRLF2_seq.2746.56	seq.2746.56	2746-56	1	SL005226	Cytokine receptor-like factor 2	TSLP R	Q9HC73	64109	ENSG00000205755	RFU	Protein	20
ULBP3_seq.2747.3	seq.2747.3	2747-3	2	SL005229	NKG2D ligand 3	ULBP-3	Q9BZM4	79465	ENSG00000131019	RFU	Protein	20
INHBA_seq.2748.3	seq.2748.3	2748-3	2	SL001938	Activin A	Activin A	P08476	3624	ENSG00000122641	RFU	Protein	20
APOA1_seq.2750.3	seq.2750.3	2750-3	2	SL000019	Apolipoprotein A-I	Apo A-I	P02647	335	ENSG00000118137	RFU	Protein	0.005
AZU1_seq.2751.16	seq.2751.16	2751-16	2	SL004589	Azurocidin	Azurocidin	P20160	566	ENSG00000172232	RFU	Protein	20
GDF5_seq.2752.62	seq.2752.62	2752-62	2	SL004329	Growth/differentiation factor 5	BMP-14	P43026	8200	ENSG00000125965	RFU	Protein	20
C1QC|C1QB|C1QA_seq.2753.2	seq.2753.2	2753-2	2	SL000309	Complement C1q subcomponent	C1q	P02747|P02746|P02745	714|713|712	ENSG00000159189||ENSG00000173372	RFU	Protein	0.005
C3_seq.2754.50	seq.2754.50	2754-50	2	SL000312	Complement C3	C3	P01024	718	ENSG00000125730	RFU	Protein	0.005
C3_seq.2755.8	seq.2755.8	2755-8	2	SL003220	C3a anaphylatoxin des Arginine	C3adesArg	P01024	718	ENSG00000125730	RFU	Protein	0.005
FAM107A_seq.2760.2	seq.2760.2	2760-2	2	SL004752	Protein FAM107A	DRR1	O95990	11170	ENSG00000168309	RFU	Protein	20
FGF18_seq.2761.49	seq.2761.49	2761-49	2	SL004336	Fibroblast growth factor 18	FGF-18	O76093	8817	ENSG00000156427	RFU	Protein	20
FGF19_seq.2762.30	seq.2762.30	2762-30	2	SL004337	Fibroblast growth factor 19	FGF-19	O95750	9965	ENSG00000162344	RFU	Protein	20
FGF20_seq.2763.66	seq.2763.66	2763-66	2	SL004338	Fibroblast growth factor 20	FGF-20	Q9NP95	26281	ENSG00000078579	RFU	Protein	20
MSTN|GDF11_seq.2765.4	seq.2765.4	2765-4	3	SL021043	Growth/differentiation factor 11/8	GDF-11/8	O14793|O95390	2660|10220	ENSG00000138379|ENSG00000135414	RFU	Protein	0.5
HPX_seq.2768.56	seq.2768.56	2768-56	2	SL000440	Hemopexin	Hemopexin	P02790	3263	ENSG00000110169	RFU	Protein	0.005
CCL1_seq.2770.51	seq.2770.51	2770-51	2	SL003176	C-C motif chemokine 1	I-309	P22362	6346	ENSG00000108702	RFU	Protein	20
IGFBP1_seq.2771.35	seq.2771.35	2771-35	2	SL000462	Insulin-like growth factor-binding protein 1	IGFBP-1	P08833	3484	ENSG00000146678	RFU	Protein	20
IL10_seq.2773.50	seq.2773.50	2773-50	2	SL001717	Interleukin-10	IL-10	P22301	3586	ENSG00000136634	RFU	Protein	20
IL16_seq.2774.10	seq.2774.10	2774-10	3	SL000474	Interleukin-16	IL-16	Q14005	3603	ENSG00000172349	RFU	Protein	20
IL17F_seq.2775.54	seq.2775.54	2775-54	2	SL004352	Interleukin-17F	IL-17F	Q96PD4	112744	ENSG00000112116	RFU	Protein	20
IL22_seq.2778.10	seq.2778.10	2778-10	2	SL004347	Interleukin-22	IL-22	Q9GZX6	50616	ENSG00000127318	RFU	Protein	20
LTF_seq.2780.35	seq.2780.35	2780-35	2	SL000496	Lactotransferrin	Lactoferrin	P02788	4057	ENSG00000012223	RFU	Protein	0.005
CCL4L1_seq.2781.63	seq.2781.63	2781-63	2	SL004356	C-C motif chemokine 4-like	LAG-1	Q8NHW4	388372	ENSG00000276070	RFU	Protein	20
CCL3L1_seq.2783.18	seq.2783.18	2783-18	2	SL004355	C-C motif chemokine 3-like 1	LD78-beta	P16619	414062	ENSG00000293545	RFU	Protein	20
CCL8_seq.2785.15	seq.2785.15	2785-15	2	SL000515	C-C motif chemokine 8	MCP-2	P80075	6355	ENSG00000108700	RFU	Protein	20
MMP3_seq.2788.55	seq.2788.55	2788-55	1	SL000524	Stromelysin-1	MMP-3	P08254	4314	ENSG00000149968	RFU	Protein	0.5
MMP7_seq.2789.26	seq.2789.26	2789-26	2	SL000525	Matrilysin	MMP-7	P09237	4316	ENSG00000137673	RFU	Protein	20
PPBP_seq.2790.54	seq.2790.54	2790-54	2	SL003191	Neutrophil-activating peptide 2	NAP-2	P02775	5473	ENSG00000163736	RFU	Protein	0.005
SOD1_seq.2794.60	seq.2794.60	2794-60	2	SL000581	Superoxide dismutase [Cu-Zn]	SOD	P00441	6647	ENSG00000142168	RFU	Protein	20
FGG|FGB|FGA_seq.2796.62	seq.2796.62	2796-62	2	SL000424	Fibrinogen	Fibrinogen	P02679|P02675|P02671	2266|2244|2243	ENSG00000171557|ENSG00000171564|ENSG00000171560	RFU	Protein	0.005
APOB_seq.2797.56	seq.2797.56	2797-56	2	SL000020	Apolipoprotein B	Apo B	P04114	338	ENSG00000084674	RFU	Protein	0.5
ACE2_seq.2805.6	seq.2805.6	2805-6	2	SL004415	Angiotensin-converting enzyme 2	ACE2	Q9BYF1	59272	ENSG00000130234	RFU	Protein	20
ACVR1B_seq.2806.49	seq.2806.49	2806-49	2	SL004128	Activin receptor type-1B	Activin RIB	P36896	91	ENSG00000135503	RFU	Protein	20
ADAMTS4_seq.2809.25	seq.2809.25	2809-25	2	SL004625	A disintegrin and metalloproteinase with thrombospondin motifs 4	ADAMTS-4	O75173	9507	ENSG00000158859	RFU	Protein	20
ANGPT1_seq.2811.27	seq.2811.27	2811-27	1	SL001995	Angiopoietin-1	Angiopoietin-1	Q15389	284	ENSG00000154188	RFU	Protein	20
AGRP_seq.2813.11	seq.2813.11	2813-11	2	SL006924	Agouti-related protein	ART	O00253	181	ENSG00000159723	RFU	Protein	20
BCAM_seq.2816.50	seq.2816.50	2816-50	2	SL001902	Basal Cell Adhesion Molecule	BCAM	P50895	4059	ENSG00000187244	RFU	Protein	20
CDH5_seq.2819.23	seq.2819.23	2819-23	2	SL002081	Cadherin-5	Cadherin-5	P33151	1003	ENSG00000179776	RFU	Protein	0.5
ADGRE5_seq.2822.56	seq.2822.56	2822-56	2	SL004726	CD97 antigen	CD97	P48960	976	ENSG00000123146	RFU	Protein	20
COMMD7_seq.2823.7	seq.2823.7	2823-7	1	SL004704	COMM domain-containing protein 7	COMMD7	Q86VX2	149951	ENSG00000149600	RFU	Protein	20
EDA_seq.2826.53	seq.2826.53	2826-53	2	SL004644	Ectodysplasin-A, secreted form	EDA	Q92838	1896	ENSG00000158813	RFU	Protein	20
CX3CL1_seq.2827.23	seq.2827.23	2827-23	2	SL000427	Fractalkine	Fractalkine/CX3CL-1	P78423	6376	ENSG00000006210	RFU	Protein	20
SPINT1_seq.2828.82	seq.2828.82	2828-82	2	SL004645	Kunitz-type protease inhibitor 1	HAI-1	O43278	6692	ENSG00000166145	RFU	Protein	20
EBI3|IL27_seq.2829.19	seq.2829.19	2829-19	2	SL006915	Interleukin-27	IL-27	Q14213|Q8NEV9	10148|246778	ENSG00000105246|ENSG00000197272	RFU	Protein	20
KLK11_seq.2831.29	seq.2831.29	2831-29	1	SL002763	Kallikrein-11	Kallikrein 11	Q9UBX7	11012	ENSG00000167757	RFU	Protein	20
KLK4_seq.2833.20	seq.2833.20	2833-20	1	SL003800	Kallikrein-4	Kallikrein 4	Q9Y5K2	9622	ENSG00000167749	RFU	Protein	20
KLK8_seq.2834.54	seq.2834.54	2834-54	1	SL003915	Kallikrein-8	kallikrein 8	O60259	11202	ENSG00000129455	RFU	Protein	20
XRCC6_seq.2835.1	seq.2835.1	2835-1	4	SL004301	X-ray repair cross-complementing protein 6	Ku70	P12956	2547	ENSG00000196419	RFU	Protein	20
LCN2_seq.2836.68	seq.2836.68	2836-68	2	SL000695	Neutrophil gelatinase-associated lipocalin	Lipocalin 2	P80188	3934	ENSG00000148346	RFU	Protein	0.005
MET_seq.2837.3	seq.2837.3	2837-3	2	SL000134	Hepatocyte growth factor receptor	Met	P08581	4233	ENSG00000105976	RFU	Protein	0.5
MMP17_seq.2838.53	seq.2838.53	2838-53	1	SL003332	Matrix metalloproteinase-17	MMP-17	Q9ULZ9	4326	ENSG00000198598	RFU	Protein	20
TNFSF4_seq.2839.2	seq.2839.2	2839-2	1	SL004649	Tumor necrosis factor ligand superfamily member 4	OX40 Ligand	P23510	7292	ENSG00000117586	RFU	Protein	20
FRZB_seq.2841.13	seq.2841.13	2841-13	2	SL004650	Secreted frizzled-related protein 3	sFRP-3	Q92765	2487	ENSG00000162998	RFU	Protein	20
SPINT2_seq.2843.13	seq.2843.13	2843-13	2	SL001897	Kunitz-type protease inhibitor 2	SPINT2	O43291	10653	ENSG00000167642	RFU	Protein	20
TIE1_seq.2844.53	seq.2844.53	2844-53	2	SL003199	Tyrosine-protein kinase receptor Tie-1, soluble	sTie-1	P35590	7075	ENSG00000066056	RFU	Protein	0.5
RPS27A_seq.2846.24	seq.2846.24	2846-24	2	SL000605	Ubiquitin+1, truncated mutation for UbB	Ubiquitin+1	P62979	6233	ENSG00000143947	RFU	Protein	0.5
WIF1_seq.2848.2	seq.2848.2	2848-2	2	SL004652	Wnt inhibitory factor 1	WIF-1	Q9Y5W5	11197	ENSG00000156076	RFU	Protein	20
AIF1_seq.2849.49	seq.2849.49	2849-49	1	SL004768	Allograft inflammatory factor 1	AIF1	P55008	199	ENSG00000204472	RFU	Protein	20
C5_seq.2851.63	seq.2851.63	2851-63	3	SL000320	C5a anaphylatoxin	C5a	P01031	727	ENSG00000106804	RFU	Protein	0.5
CHEK1_seq.2853.68	seq.2853.68	2853-68	2	SL006911	Serine/threonine-protein kinase Chk1	CHK1	O14757	1111	ENSG00000149554	RFU	Protein	20
MAPK3_seq.2855.49	seq.2855.49	2855-49	2	SL000409	Mitogen-activated protein kinase 3	ERK-1	P27361	5595	ENSG00000102882	RFU	Protein	20
NR3C1_seq.2857.70	seq.2857.70	2857-70	2	SL006914	Glucocorticoid receptor	Glucocorticoid receptor	P04150	2908	ENSG00000113580	RFU	Protein	20
HAT1_seq.2858.29	seq.2858.29	2858-29	2	SL004725	Histone acetyltransferase type B catalytic subunit	Hat1	O14929	8520	ENSG00000128708	RFU	Protein	20
HDAC8_seq.2859.69	seq.2859.69	2859-69	2	SL004723	Histone deacetylase 8	HDAC8	Q9BY41	55869	ENSG00000147099	RFU	Protein	20
KPNA2_seq.2860.19	seq.2860.19	2860-19	2	SL004718	Importin subunit alpha-1	Karyopherin-a2	P52292	3838	ENSG00000182481	RFU	Protein	20
MAP2K1_seq.2864.2	seq.2864.2	2864-2	3	SL003793	Dual specificity mitogen-activated protein kinase kinase 1	MEK1	Q02750	5604	ENSG00000169032	RFU	Protein	20
AKT1_seq.2867.52	seq.2867.52	2867-52	2	SL003721	RAC-alpha serine/threonine-protein kinase	PKB	P31749	207	ENSG00000142208	RFU	Protein	20
PRKCD_seq.2869.68	seq.2869.68	2869-68	3	SL000554	Protein kinase C delta type	PKC-D	Q05655	5580	ENSG00000163932	RFU	Protein	0.5
RAC1_seq.2870.29	seq.2870.29	2870-29	2	SL004009	Ras-related C3 botulinum toxin substrate 1	RAC1	P63000	5879	ENSG00000136238	RFU	Protein	0.5
RAD51_seq.2871.73	seq.2871.73	2871-73	2	SL006922	DNA repair protein RAD51 homolog 1	RAD51	Q06609	5888	ENSG00000051180	RFU	Protein	20
TBP_seq.2875.15	seq.2875.15	2875-15	2	SL006923	TATA-box-binding protein	TBP	P20226	6908	ENSG00000112592	RFU	Protein	20
TOP1_seq.2876.74	seq.2876.74	2876-74	2	SL004305	DNA topoisomerase 1	Topoisomerase I	P11387	7150	ENSG00000198900	RFU	Protein	20
UBE2I_seq.2877.3	seq.2877.3	2877-3	1	SL004306	SUMO-conjugating enzyme UBC9	UBC9	P63279	7329	ENSG00000103275	RFU	Protein	20
YES1_seq.2878.66	seq.2878.66	2878-66	2	SL006372	Tyrosine-protein kinase Yes	YES	P07947	7525	ENSG00000176105	RFU	Protein	20
SERPINA3_seq.2879.9	seq.2879.9	2879-9	2	SL000248	Alpha-1-antichymotrypsin	a1-Antichymotrypsin	P01011	12	ENSG00000196136	RFU	Protein	0.005
C7_seq.2888.49	seq.2888.49	2888-49	2	SL000323	Complement component C7	C7	P10643	730	ENSG00000112936	RFU	Protein	0.5
CTF1_seq.2889.37	seq.2889.37	2889-37	2	SL002783	Cardiotrophin-1	Cardiotrophin-1	Q16619	1489	ENSG00000150281	RFU	Protein	20
CCL28_seq.2890.59	seq.2890.59	2890-59	2	SL003303	C-C motif chemokine 28	CCL28	Q9NRJ3	56477	ENSG00000151882	RFU	Protein	20
CD22_seq.2891.1	seq.2891.1	2891-1	3	SL004330	B-cell receptor CD22	CD22	P20273	933	ENSG00000012124	RFU	Protein	20
CCL14_seq.2900.53	seq.2900.53	2900-53	3	SL003329	C-C motif chemokine 14	HCC-1	Q16627	6358	ENSG00000276409	RFU	Protein	0.5
IL4_seq.2906.55	seq.2906.55	2906-55	3	SL000480	Interleukin-4	IL-4	P05112	3565	ENSG00000113520	RFU	Protein	20
MDK_seq.2911.27	seq.2911.27	2911-27	2	SL002621	Midkine	Midkine	P21741	4192	ENSG00000110492	RFU	Protein	20
CCL23_seq.2913.1	seq.2913.1	2913-1	2	SL003302	C-C motif chemokine 23	MPIF-1	P55773	6368	ENSG00000276114	RFU	Protein	0.5
PCNA_seq.2915.6	seq.2915.6	2915-6	2	SL000131	Proliferating cell nuclear antigen	PCNA	P12004	5111	ENSG00000132646	RFU	Protein	20
TNFSF11_seq.2917.3	seq.2917.3	2917-3	2	SL002541	Tumor necrosis factor ligand superfamily member 11	sRANKL	O14788	8600	ENSG00000120659	RFU	Protein	20
SERPINE1_seq.2925.9	seq.2925.9	2925-9	1	SL000006	Plasminogen activator inhibitor 1	PAI-1	P05121	5054	ENSG00000106366	RFU	Protein	20
APOE_seq.2937.10	seq.2937.10	2937-10	2	SL004668	Apolipoprotein E (isoform E3)	Apo E3	P02649	348	ENSG00000130203	RFU	Protein	0.005
APOE_seq.2938.55	seq.2938.55	2938-55	2	SL004669	Apolipoprotein E (isoform E4)	Apo E4	P02649	348	ENSG00000130203	RFU	Protein	0.005
ARTN_seq.2939.10	seq.2939.10	2939-10	2	SL004670	Artemin	Artemin	Q5T4W7	9048	ENSG00000117407	RFU	Protein	20
CYCS_seq.2942.50	seq.2942.50	2942-50	2	SL000396	Cytochrome c	Cytochrome c	P99999	54205	ENSG00000172115	RFU	Protein	20
CYP3A4_seq.2943.5	seq.2943.5	2943-5	2	SL000398	Cytochrome P450 3A4	Cytochrome P450 3A4	P08684	1576	ENSG00000160868	RFU	Protein	0.005
NBL1_seq.2944.66	seq.2944.66	2944-66	2	SL005156	Neuroblastoma suppressor of tumorigenicity 1	DAN	P41271	4681	ENSG00000158747	RFU	Protein	20
CFD_seq.2946.52	seq.2946.52	2946-52	2	SL003327	Complement factor D	Factor D	P00746	1675	ENSG00000197766	RFU	Protein	0.5
GHR_seq.2948.58	seq.2948.58	2948-58	2	SL005168	Growth hormone receptor	Growth hormone receptor	P10912	2690	ENSG00000112964	RFU	Protein	0.5
PLA2G10_seq.2949.6	seq.2949.6	2949-6	2	SL004067	Group 10 secretory phospholipase A2	GX	O15496	8399	ENSG00000069764	RFU	Protein	20
IGFBP4_seq.2950.57	seq.2950.57	2950-57	2	SL005171	Insulin-like growth factor-binding protein 4	IGFBP-4	P22692	3487	ENSG00000141753	RFU	Protein	0.005
IGF1_seq.2952.75	seq.2952.75	2952-75	2	SL000047	Insulin-like growth factor I	IGF-I	P05019	3479	ENSG00000017427	RFU	Protein	0.5
LHB|CGA_seq.2953.31	seq.2953.31	2953-31	2	SL000506	Luteinizing hormone	Luteinizing hormone	P01229|P01215	3972|1081	ENSG00000104826|ENSG00000135346	RFU	Protein	0.5
MMP8_seq.2954.56	seq.2954.56	2954-56	2	SL000526	Neutrophil collagenase	MMP-8	P22894	4317	ENSG00000118113	RFU	Protein	20
CFP_seq.2960.66	seq.2960.66	2960-66	2	SL003192	Properdin	Properdin	P27918	5199	ENSG00000126759	RFU	Protein	0.005
PROC_seq.2961.1	seq.2961.1	2961-1	2	SL000048	Vitamin K-dependent protein C	Protein C	P04070	5624	ENSG00000115718	RFU	Protein	0.5
PTHLH_seq.2962.50	seq.2962.50	2962-50	2	SL002561	Parathyroid hormone-related protein	PTHrP	P12272	5744	ENSG00000087494	RFU	Protein	20
CLEC11A_seq.2966.65	seq.2966.65	2966-65	2	SL004362	Stem cell growth factor-beta	SCGF-beta	Q9Y240	6320	ENSG00000105472	RFU	Protein	0.5
VCAM1_seq.2967.8	seq.2967.8	2967-8	1	SL001720	Vascular cell adhesion protein 1	VCAM-1	P19320	7412	ENSG00000162692	RFU	Protein	0.5
TNFSF15_seq.2968.61	seq.2968.61	2968-61	1	SL004686	Tumor necrosis factor ligand superfamily member 15	TNFSF15	O95150	9966	ENSG00000181634	RFU	Protein	20
ACVRL1_seq.2969.11	seq.2969.11	2969-11	1	SL004851	Serine/threonine-protein kinase receptor R3	ALK-1	P37023	94	ENSG00000139567	RFU	Protein	20
AREG_seq.2970.60	seq.2970.60	2970-60	2	SL000136	Amphiregulin	AREG	P15514	374	ENSG00000109321	RFU	Protein	20
BMP7_seq.2972.57	seq.2972.57	2972-57	2	SL004078	Bone morphogenetic protein 7	BMP-7	P18075	655	ENSG00000101144	RFU	Protein	20
CD36_seq.2973.15	seq.2973.15	2973-15	2	SL000668	Platelet glycoprotein 4	CD36 ANTIGEN	P16671	948	ENSG00000135218	RFU	Protein	20
CNTN1_seq.2974.61	seq.2974.61	2974-61	2	SL004855	Contactin-1	contactin-1	Q12860	1272	ENSG00000018236	RFU	Protein	0.5
CCN2_seq.2975.19	seq.2975.19	2975-19	2	SL002655	Connective tissue growth factor	CTGF	P29279	1490	ENSG00000118523	RFU	Protein	20
DSG1_seq.2976.58	seq.2976.58	2976-58	2	SL004856	Desmoglein-1	Desmoglein-1	Q02413	1828	ENSG00000134760	RFU	Protein	20
EDAR_seq.2977.7	seq.2977.7	2977-7	2	SL004872	Tumor necrosis factor receptor superfamily member EDAR	EDAR	Q9UNE0	10913	ENSG00000135960	RFU	Protein	20
CXCL5_seq.2979.8	seq.2979.8	2979-8	2	SL003169	C-X-C motif chemokine 5	ENA-78	P42830	6374	ENSG00000163735	RFU	Protein	20
ESAM_seq.2981.9	seq.2981.9	2981-9	3	SL005160	Endothelial cell-selective adhesion molecule	ESAM	Q96AP7	90952	ENSG00000149564	RFU	Protein	0.5
LGALS4_seq.2982.82	seq.2982.82	2982-82	2	SL005165	Galectin-4	Galectin-4	P56470	3960	ENSG00000171747	RFU	Protein	20
CXCL1_seq.2985.35	seq.2985.35	2985-35	1	SL003173	Growth-regulated alpha protein	Gro-a	P09341	2919	ENSG00000163739	RFU	Protein	20
CXCL3_seq.2986.49	seq.2986.49	2986-49	2	SL003175	Gro-gamma	Gro-g	P19876	2921	ENSG00000163734	RFU	Protein	0.5
H1-2_seq.2987.37	seq.2987.37	2987-37	3	SL005256	Histone H1.2	Histone H1.2	P16403	3006	ENSG00000187837	RFU	Protein	20
IFNG_seq.2989.17	seq.2989.17	2989-17	2	SL001802	Interferon gamma	IFN-g	P01579	3458	ENSG00000111537	RFU	Protein	20
IL1R1_seq.2991.9	seq.2991.9	2991-9	2	SL001997	Interleukin-1 receptor type 1	IL-1 sRI	P14778	3554	ENSG00000115594	RFU	Protein	20
IL17RA_seq.2992.59	seq.2992.59	2992-59	2	SL004850	Interleukin-17 receptor A	IL-17 sR	Q96F46	23765	ENSG00000177663	RFU	Protein	20
IL18RAP_seq.2993.1	seq.2993.1	2993-1	2	SL004861	Interleukin-18 receptor accessory protein	IL-18 Rb	O95256	8807	ENSG00000115607	RFU	Protein	20
IL1RL2_seq.2994.71	seq.2994.71	2994-71	2	SL004875	Interleukin-1 receptor-like 2	IL-1Rrp2	Q9HB29	8808	ENSG00000115598	RFU	Protein	20
JAM2_seq.2997.8	seq.2997.8	2997-8	1	SL005193	Junctional adhesion molecule B	JAM-B	P57087	58494	ENSG00000154721	RFU	Protein	20
JAM3_seq.2998.53	seq.2998.53	2998-53	2	SL005194	Junctional adhesion molecule C	JAM-C	Q9BX67	83700	ENSG00000166086	RFU	Protein	20
LSAMP_seq.2999.6	seq.2999.6	2999-6	2	SL005196	Limbic system-associated membrane protein	LSAMP	Q13449	4045	ENSG00000185565	RFU	Protein	0.5
MBL2_seq.3000.66	seq.3000.66	3000-66	1	SL004516	Mannose-binding protein C	MBL	P11226	4153	ENSG00000165471	RFU	Protein	0.005
NCR3_seq.3003.29	seq.3003.29	3003-29	2	SL005205	Natural cytotoxicity triggering receptor 3	NKp30	O14931	259197	ENSG00000204475	RFU	Protein	20
PDCD1LG2_seq.3004.67	seq.3004.67	3004-67	2	SL004862	Programmed cell death 1 ligand 2	PD-L2	Q9BQ51	80380	ENSG00000197646	RFU	Protein	20
PTPN1_seq.3005.5	seq.3005.5	3005-5	2	SL004939	Tyrosine-protein phosphatase non-receptor type 1	PTP-1B	P18031	5770	ENSG00000196396	RFU	Protein	0.5
SIGLEC9_seq.3007.7	seq.3007.7	3007-7	2	SL005219	Sialic acid-binding Ig-like lectin 9	Siglec-9	Q9Y336	27180	ENSG00000129450	RFU	Protein	20
TGFBR3_seq.3009.3	seq.3009.3	3009-3	2	SL005059	Transforming growth factor beta receptor type 3	TGF-b R III	Q03167	7049	ENSG00000069702	RFU	Protein	0.5
TSLP_seq.3010.53	seq.3010.53	3010-53	2	SL004687	Thymic stromal lymphopoietin	TSLP	Q969D9	85480	ENSG00000145777	RFU	Protein	20
CTLA4_seq.3022.4	seq.3022.4	3022-4	2	SL000384	Cytotoxic T-lymphocyte protein 4	CTLA-4	P16410	1493	ENSG00000163599	RFU	Protein	20
SERPINF2_seq.3024.18	seq.3024.18	3024-18	2	SL000250	Alpha-2-antiplasmin	a2-Antiplasmin	P08697	5345	ENSG00000167711	RFU	Protein	0.005
FGF2_seq.3025.50	seq.3025.50	3025-50	1	SL000004	Fibroblast growth factor 2	bFGF	P09038	2247	ENSG00000138685	RFU	Protein	20
CAST_seq.3026.5	seq.3026.5	3026-5	2	SL000338	Calpastatin	Calpastatin	P20810	831	ENSG00000310517	RFU	Protein	0.5
CCL23_seq.3028.36	seq.3028.36	3028-36	2	SL003301	Ck-beta-8-1	Ck-b-8-1	P55773	6368	ENSG00000276114	RFU	Protein	20
CD209_seq.3029.52	seq.3029.52	3029-52	2	SL005157	CD209 antigen	DC-SIGN	Q9NNX6	30835	ENSG00000090659	RFU	Protein	0.5
CLEC4M_seq.3030.3	seq.3030.3	3030-3	2	SL005158	C-type lectin domain family 4 member M	DC-SIGNR	Q9H2X3	10332	ENSG00000104938	RFU	Protein	0.005
FSHB|CGA_seq.3032.11	seq.3032.11	3032-11	2	SL000428	Follicle stimulating hormone	FSH	P01225|P01215	2488|1081	ENSG00000131808|ENSG00000135346	RFU	Protein	0.5
LGALS2_seq.3033.57	seq.3033.57	3033-57	1	SL005164	Galectin-2	Galectin-2	P05162	3957	ENSG00000100079	RFU	Protein	20
GFAP_seq.3034.1	seq.3034.1	3034-1	2	SL004271	Glial fibrillary acidic protein	GFAP	P14136	2670	ENSG00000131095	RFU	Protein	20
IL19_seq.3035.80	seq.3035.80	3035-80	2	SL004354	Interleukin-19	IL-19	Q9UHD0	29949	ENSG00000142224	RFU	Protein	0.5
IL1B_seq.3037.62	seq.3037.62	3037-62	1	SL001795	Interleukin-1 beta	IL-1b	P01584	3553	ENSG00000125538	RFU	Protein	20
CXCL11_seq.3038.9	seq.3038.9	3038-9	2	SL003326	C-X-C motif chemokine 11	I-TAC	O14625	6373	ENSG00000169248	RFU	Protein	20
CCL3_seq.3040.59	seq.3040.59	3040-59	1	SL000519	C-C motif chemokine 3	MIP-1a	P10147	6348	ENSG00000278567	RFU	Protein	20
MRC2_seq.3041.55	seq.3041.55	3041-55	2	SL008416	C-type mannose receptor 2	MRC2	Q9UBG0	9902	ENSG00000011028	RFU	Protein	0.5
MB_seq.3042.7	seq.3042.7	3042-7	2	SL000164	Myoglobin	Myoglobin	P02144	4151	ENSG00000198125	RFU	Protein	0.5
SPARC_seq.3043.49	seq.3043.49	3043-49	2	SL000532	SPARC	ON	P09486	6678	ENSG00000113140	RFU	Protein	0.5
CCL18_seq.3044.3	seq.3044.3	3044-3	2	SL003323	C-C motif chemokine 18	PARC	P55774	6362	ENSG00000278167	RFU	Protein	0.5
PTN_seq.3045.72	seq.3045.72	3045-72	2	SL002704	Pleiotrophin	PTN	P21246	5764	ENSG00000105894	RFU	Protein	20
RETN_seq.3046.31	seq.3046.31	3046-31	1	SL004260	Resistin	resistin	Q9HD89	56729	ENSG00000104918	RFU	Protein	20
PRSS1_seq.3049.61	seq.3049.61	3049-61	2	SL000603	Trypsin-1	Trypsin	P07477	5644	ENSG00000204983	RFU	Protein	0.5
VWF_seq.3050.7	seq.3050.7	3050-7	2	SL000017	von Willebrand factor	vWF	P04275	7450	ENSG00000110799	RFU	Protein	0.005
FASLG_seq.3052.8	seq.3052.8	3052-8	2	SL000633	Tumor necrosis factor ligand superfamily member 6, soluble form	Fas ligand, soluble	P48023	356	ENSG00000117560	RFU	Protein	20
FLT3LG_seq.3053.49	seq.3053.49	3053-49	2	SL004343	Fms-related tyrosine kinase 3 ligand	Flt3 ligand	P49771	2323	ENSG00000090554	RFU	Protein	20
HP_seq.3054.3	seq.3054.3	3054-3	2	SL000437	Haptoglobin	Haptoglobin, Mixed Type	P00738	3240	ENSG00000257017	RFU	Protein	0.005
IL4R_seq.3055.54	seq.3055.54	3055-54	2	SL003308	Interleukin-4 receptor subunit alpha	IL-4 sR	P24394	3566	ENSG00000077238	RFU	Protein	20
KLRK1_seq.3056.11	seq.3056.11	3056-11	1	SL005204	NKG2-D type II integral membrane protein	NKG2D	P26718	22914	ENSG00000213809	RFU	Protein	20
CCN4_seq.3057.55	seq.3057.55	3057-55	1	SL004689	WNT1-inducible-signaling pathway protein 1	WISP-1	O95388	8840	ENSG00000104415	RFU	Protein	0.005
TNFSF13B_seq.3059.50	seq.3059.50	3059-50	2	SL004327	Tumor necrosis factor ligand superfamily member 13B	BAFF	Q9Y275	10673	ENSG00000102524	RFU	Protein	20
C9_seq.3060.43	seq.3060.43	3060-43	2	SL000325	Complement component C9	C9	P02748	735	ENSG00000113600	RFU	Protein	0.005
CTSB_seq.3061.61	seq.3061.61	3061-61	2	SL000343	Cathepsin B	Cathepsin B	P07858	1508	ENSG00000164733	RFU	Protein	0.5
FGF5_seq.3065.65	seq.3065.65	3065-65	1	SL004339	Fibroblast growth factor 5	FGF-5	P12034	2250	ENSG00000138675	RFU	Protein	20
LGALS3_seq.3066.12	seq.3066.12	3066-12	1	SL003744	Galectin-3	Galectin-3	P17931	3958	ENSG00000131981	RFU	Protein	0.5
GDF9_seq.3067.67	seq.3067.67	3067-67	1	SL005234	Growth/differentiation factor 9	GDF-9	O60383	2661	ENSG00000164404	RFU	Protein	20
IGHM|JCHAIN|IGL|IGK_seq.3069.52	seq.3069.52	3069-52	3	SL000468	Immunoglobulin M	IgM	P01871	3507|3512|3535|50802	ENSG00000211899	RFU	Protein	0.005
IL2_seq.3070.1	seq.3070.1	3070-1	2	SL000478	Interleukin-2	IL-2	P60568	3558	ENSG00000109471	RFU	Protein	20
IL13_seq.3072.4	seq.3072.4	3072-4	2	SL001718	Interleukin-13	IL-13	P35225	3596	ENSG00000169194	RFU	Protein	20
IL18BP_seq.3073.51	seq.3073.51	3073-51	2	SL002508	Interleukin-18-binding protein	IL-18 BPa	O95998	10068	ENSG00000137496	RFU	Protein	20
LBP_seq.3074.6	seq.3074.6	3074-6	2	SL003309	Lipopolysaccharide-binding protein	LBP	P18428	3929	ENSG00000129988	RFU	Protein	0.005
F10_seq.3077.66	seq.3077.66	3077-66	2	SL003324	Coagulation factor Xa	Coagulation Factor Xa	P00742	2159	ENSG00000126218	RFU	Protein	0.005
PGF_seq.3078.1	seq.3078.1	3078-1	2	SL002640	Placenta growth factor	PlGF	P49763	5228	ENSG00000119630	RFU	Protein	20
RARRES2_seq.3079.62	seq.3079.62	3079-62	2	SL005152	Retinoic acid receptor responder protein 2	TIG2	Q99969	5919	ENSG00000106538	RFU	Protein	0.005
ULBP1_seq.3081.70	seq.3081.70	3081-70	2	SL005227	NKG2D ligand 1	ULBP-1	Q9BZM6	80329	ENSG00000111981	RFU	Protein	20
ULBP2_seq.3082.9	seq.3082.9	3082-9	2	SL005228	NKG2D ligand 2	ULBP-2	Q9BZM5	80328	ENSG00000131015	RFU	Protein	20
EDA2R_seq.3083.71	seq.3083.71	3083-71	1	SL005233	Tumor necrosis factor receptor superfamily member 27	XEDAR	Q9HAV5	60401	ENSG00000131080	RFU	Protein	20
AURKA_seq.3091.70	seq.3091.70	3091-70	2	SL004771	Aurora kinase A	Aurora kinase A	O14965	6790	ENSG00000087586	RFU	Protein	20
MAPK1_seq.3115.64	seq.3115.64	3115-64	2	SL006918	Mitogen-activated protein kinase 1	MK01	P28482	5594	ENSG00000100030	RFU	Protein	20
DIABLO_seq.3122.6	seq.3122.6	3122-6	2	SL003733	Diablo homolog, mitochondrial	SMAC	Q9NR28	56616	ENSG00000184047	RFU	Protein	20
VEGFC_seq.3132.1	seq.3132.1	3132-1	1	SL004486	Vascular endothelial growth factor C	VEGF-C	P49767	7424	ENSG00000150630	RFU	Protein	20
CD4_seq.3143.3	seq.3143.3	3143-3	1	SL002524	T-cell surface glycoprotein CD4	sCD4	P01730	920	ENSG00000010610	RFU	Protein	20
CXCL2_seq.3148.49	seq.3148.49	3148-49	1	SL003174	Gro-beta	Gro-b	P19875	2920	ENSG00000081041	RFU	Protein	20
IL2RA_seq.3151.6	seq.3151.6	3151-6	1	SL003305	Interleukin-2 receptor subunit alpha	IL-2 sRa	P01589	3559	ENSG00000134460	RFU	Protein	20
TNFRSF1B_seq.3152.57	seq.3152.57	3152-57	1	SL001800	Tumor necrosis factor receptor superfamily member 1B	TNF sR-II	P20333	7133	ENSG00000028137	RFU	Protein	0.5
CD33_seq.3166.92	seq.3166.92	3166-92	1	SL005215	Myeloid cell surface antigen CD33	Siglec-3	P20138	945	ENSG00000105383	RFU	Protein	20
ADAMTS5_seq.3168.8	seq.3168.8	3168-8	2	SL004626	A disintegrin and metalloproteinase with thrombospondin motifs 5	ADAMTS-5	Q9UNA0	11096	ENSG00000154736	RFU	Protein	20
IDUA_seq.3169.70	seq.3169.70	3169-70	2	SL010368	Alpha-L-iduronidase	IDUA	P35475	3425	ENSG00000127415	RFU	Protein	0.5
METAP2_seq.3170.6	seq.3170.6	3170-6	1	SL007261	Methionine aminopeptidase 2	AMPM2	P50579	10988	ENSG00000111142	RFU	Protein	20
APP_seq.3171.57	seq.3171.57	3171-57	2	SL004469	Amyloid beta A4 protein	amyloid precursor protein	P05067	351	ENSG00000142192	RFU	Protein	0.5
ARSB_seq.3172.28	seq.3172.28	3172-28	2	SL008956	Arylsulfatase B	ARSB	P15848	411	ENSG00000113273	RFU	Protein	20
NAAA_seq.3173.49	seq.3173.49	3173-49	2	SL008611	N-acylethanolamine-hydrolyzing acid amidase	ASAHL	Q02083	27163	ENSG00000138744	RFU	Protein	20
ADAMTS1_seq.3174.2	seq.3174.2	3174-2	1	SL008421	A disintegrin and metalloproteinase with thrombospondin motifs 1	ATS1	Q9UHI8	9510	ENSG00000154734	RFU	Protein	20
ADAMTS13_seq.3175.51	seq.3175.51	3175-51	5	SL006610	A disintegrin and metalloproteinase with thrombospondin motifs 13	ATS13	Q76LX8	11093	ENSG00000160323	RFU	Protein	0.5
CA4_seq.3177.49	seq.3177.49	3177-49	2	SL010369	Carbonic anhydrase 4	Carbonic Anhydrase IV	P22748	762	ENSG00000167434	RFU	Protein	20
CTSC_seq.3178.5	seq.3178.5	3178-5	2	SL007280	Dipeptidyl peptidase 1	CATC	P53634	1075	ENSG00000109861	RFU	Protein	20
CTSA_seq.3179.51	seq.3179.51	3179-51	2	SL009213	Lysosomal protective protein	Cathepsin A	P10619	5476	ENSG00000064601	RFU	Protein	0.5
CTSS_seq.3181.50	seq.3181.50	3181-50	2	SL004673	Cathepsin S	Cathepsin S	P25774	1520	ENSG00000163131	RFU	Protein	20
ENTPD1_seq.3182.38	seq.3182.38	3182-38	2	SL010371	Ectonucleoside triphosphate diphosphohydrolase 1	CD39	P49961	953	ENSG00000138185	RFU	Protein	20
F7_seq.3184.25	seq.3184.25	3184-25	2	SL000358	Coagulation factor VII	Coagulation Factor VII	P08709	2155	ENSG00000057593	RFU	Protein	0.5
C2_seq.3186.2	seq.3186.2	3186-2	2	SL002525	Complement C2	C2	P06681	717	ENSG00000166278	RFU	Protein	0.005
CRISP3_seq.3187.52	seq.3187.52	3187-52	2	SL007284	Cysteine-rich secretory protein 3	CRIS3	P54108	10321	ENSG00000096006	RFU	Protein	20
TMPRSS15_seq.3189.61	seq.3189.61	3189-61	2	SL010372	Enteropeptidase	Enterokinase	P98073	5651	ENSG00000154646	RFU	Protein	20
WFIKKN1_seq.3191.50	seq.3191.50	3191-50	2	SL012783	WAP, kazal, immunoglobulin, kunitz and NTR domain-containing protein 1	WFKN1	Q96NZ8	117166	ENSG00000127578	RFU	Protein	20
CNDP2_seq.3192.3	seq.3192.3	3192-3	2	SL002695	Cytosolic non-specific dipeptidase	Glutamate carboxypeptidase	Q96KP4	55748	ENSG00000133313	RFU	Protein	20
GP6_seq.3194.36	seq.3194.36	3194-36	2	SL008759	Platelet glycoprotein VI	GPVI	Q9HCN6	51206	ENSG00000088053	RFU	Protein	0.5
GNLY_seq.3195.50	seq.3195.50	3195-50	2	SL000678	Granulysin	Granulysin	P22749	10578	ENSG00000115523	RFU	Protein	0.5
HAPLN1_seq.3196.6	seq.3196.6	3196-6	2	SL008023	Hyaluronan and proteoglycan link protein 1	HPLN1	P10915	1404	ENSG00000145681	RFU	Protein	20
IDE_seq.3197.70	seq.3197.70	3197-70	2	SL007122	Insulin-degrading enzyme	IDE	P14735	3416	ENSG00000119912	RFU	Protein	20
IDS_seq.3198.4	seq.3198.4	3198-4	1	SL008639	Iduronate 2-sulfatase	IDS	P22304	3423	ENSG00000010404	RFU	Protein	20
KLK12_seq.3199.54	seq.3199.54	3199-54	2	SL003916	Kallikrein-12	kallikrein 12	Q9UKR0	43849	ENSG00000186474	RFU	Protein	20
KLK13_seq.3200.49	seq.3200.49	3200-49	2	SL003918	Kallikrein-13	kallikrein 13	Q9UKR3	26085	ENSG00000167759	RFU	Protein	20
KLK5_seq.3201.49	seq.3201.49	3201-49	2	SL003863	Kallikrein-5	kallikrein 5	Q9Y337	25818	ENSG00000167754	RFU	Protein	20
KREMEN2_seq.3202.28	seq.3202.28	3202-28	2	SL010393	Kremen protein 2	KREM2	Q8NCW0	79412	ENSG00000131650	RFU	Protein	20
LTA4H_seq.3204.2	seq.3204.2	3204-2	2	SL007100	Leukotriene A-4 hydrolase	LKHA4	P09960	4048	ENSG00000111144	RFU	Protein	20
LYVE1_seq.3206.4	seq.3206.4	3206-4	2	SL008904	Lymphatic vessel endothelial hyaluronic acid receptor 1	LYVE1	Q9Y5Y7	10894	ENSG00000133800	RFU	Protein	0.5
MATN3_seq.3208.2	seq.3208.2	3208-2	4	SL006992	Matrilin-3	MATN3	O15232	4148	ENSG00000132031	RFU	Protein	20
MEPE_seq.3209.69	seq.3209.69	3209-69	1	SL005437	Matrix extracellular phosphoglycoprotein	MEPE	Q9NQ76	56955	ENSG00000152595	RFU	Protein	20
METAP1_seq.3210.1	seq.3210.1	3210-1	2	SL010374	Methionine aminopeptidase 1	METAP1	P53582	23173	ENSG00000164024	RFU	Protein	20
ASAH2_seq.3212.30	seq.3212.30	3212-30	3	SL010375	Neutral ceramidase	ASAH2	Q9NR71	56624	ENSG00000188611	RFU	Protein	20
NID1_seq.3213.65	seq.3213.65	3213-65	2	SL000640	Nidogen-1	Nidogen	P14543	4811	ENSG00000116962	RFU	Protein	0.5
NRP1_seq.3214.3	seq.3214.3	3214-3	2	SL006397	Neuropilin-1	NRP1	O14786	8829	ENSG00000099250	RFU	Protein	0.5
PIGR_seq.3216.2	seq.3216.2	3216-2	2	SL005797	Polymeric immunoglobulin receptor	PIGR	P01833	5284	ENSG00000162896	RFU	Protein	0.5
SERPINE2_seq.3217.74	seq.3217.74	3217-74	2	SL004457	Glia-derived nexin	Protease nexin I	P07093	5270	ENSG00000135919	RFU	Protein	20
FOLH1_seq.3218.8	seq.3218.8	3218-8	2	SL000158	Glutamate carboxypeptidase 2	PSMA	Q04609	2346	ENSG00000086205	RFU	Protein	20
RET_seq.3220.40	seq.3220.40	3220-40	2	SL010378	Proto-oncogene tyrosine-protein kinase receptor Ret	RET	P07949	5979	ENSG00000165731	RFU	Protein	0.5
SFRP1_seq.3221.54	seq.3221.54	3221-54	1	SL003770	Secreted frizzled-related protein 1	SARP-2	Q8N474	6422	ENSG00000104332	RFU	Protein	20
SEMA3A_seq.3222.11	seq.3222.11	3222-11	2	SL010379	Semaphorin-3A	Semaphorin 3A	Q14563	10371	ENSG00000075213	RFU	Protein	20
ACP5_seq.3232.28	seq.3232.28	3232-28	2	SL004118	Tartrate-resistant acid phosphatase type 5	TrATPase	P13686	54	ENSG00000102575	RFU	Protein	0.5
CCDC80_seq.3234.23	seq.3234.23	3234-23	2	SL010390	Coiled-coil domain-containing protein 80	URB	Q76M96	151887	ENSG00000091986	RFU	Protein	0.5
WFIKKN2_seq.3235.50	seq.3235.50	3235-50	2	SL010391	WAP, Kazal, immunoglobulin, Kunitz and NTR domain-containing protein 2	WFKN2	Q8TEU8	124857	ENSG00000173714	RFU	Protein	20
GSK3B_seq.3236.12	seq.3236.12	3236-12	2	SL003724	Glycogen synthase kinase-3 beta	GSK-3 beta	P49841	2932	ENSG00000082701	RFU	Protein	20
ACAN_seq.3280.49	seq.3280.49	3280-49	2	SL004661	Aggrecan core protein	Aggrecan	P16112	176	ENSG00000157766	RFU	Protein	20
TGFBI_seq.3283.21	seq.3283.21	3283-21	1	SL006544	Transforming growth factor-beta-induced protein ig-h3	BGH3	Q15582	7045	ENSG00000120708	RFU	Protein	0.5
BGN_seq.3284.75	seq.3284.75	3284-75	1	SL007804	Biglycan	BGN	P21810	633	ENSG00000182492	RFU	Protein	20
C1R_seq.3285.23	seq.3285.23	3285-23	2	SL000310	Complement C1r subcomponent	C1r	P00736	715		RFU	Protein	0.5
CA10_seq.3289.19	seq.3289.19	3289-19	2	SL010449	Carbonic anhydrase-related protein 10	Carbonic Anhydrase X	Q9NS85	56934	ENSG00000154975	RFU	Protein	20
CD109_seq.3290.50	seq.3290.50	3290-50	2	SL008773	CD109 antigen	CD109	Q6YHK3	135228	ENSG00000156535	RFU	Protein	0.5
FCER2_seq.3291.30	seq.3291.30	3291-30	2	SL002706	Low affinity immunoglobulin epsilon Fc receptor	CD23	P06734	2208	ENSG00000104921	RFU	Protein	0.5
CD48_seq.3292.75	seq.3292.75	3292-75	1	SL010450	CD48 antigen	CD48	P09326	962	ENSG00000117091	RFU	Protein	20
CD5L_seq.3293.2	seq.3293.2	3293-2	4	SL006108	CD5 antigen-like	CD5L	O43866	922	ENSG00000073754	RFU	Protein	0.005
CFC1_seq.3294.55	seq.3294.55	3294-55	2	SL010451	Cryptic protein	CFC1	P0CG37	55997	ENSG00000136698	RFU	Protein	20
CNTN2_seq.3296.92	seq.3296.92	3296-92	2	SL008623	Contactin-2	CNTN2	Q02246	6900	ENSG00000184144	RFU	Protein	20
CNTN4_seq.3298.52	seq.3298.52	3298-52	2	SL010454	Contactin-4	Contactin-4	Q8IWV2	152330	ENSG00000144619	RFU	Protein	0.5
CNTN5_seq.3299.29	seq.3299.29	3299-29	2	SL010455	Contactin-5	Contactin-5	O94779	53942	ENSG00000149972	RFU	Protein	20
CST7_seq.3302.58	seq.3302.58	3302-58	1	SL007049	Cystatin-F	CYTF	O76096	8530	ENSG00000077984	RFU	Protein	20
CST6_seq.3303.23	seq.3303.23	3303-23	2	SL004438	Cystatin-M	Cystatin M	Q15828	1474	ENSG00000175315	RFU	Protein	0.5
DLL4_seq.3305.6	seq.3305.6	3305-6	1	SL010457	Delta-like protein 4	DLL4	Q9NR61	54567	ENSG00000128917	RFU	Protein	20
FCGR2A_seq.3309.2	seq.3309.2	3309-2	2	SL010459	Low affinity immunoglobulin gamma Fc region receptor II-a	FCG2A	P12318	2212	ENSG00000143226	RFU	Protein	0.5
FCGR2B_seq.3310.62	seq.3310.62	3310-62	1	SL010460	Low affinity immunoglobulin gamma Fc region receptor II-b	FCG2B	P31994	2213	ENSG00000072694	RFU	Protein	0.5
FCGR3B_seq.3311.27	seq.3311.27	3311-27	1	SL008609	Low affinity immunoglobulin gamma Fc region receptor III-B	FCG3B	O75015	2215	ENSG00000162747	RFU	Protein	0.005
FCGR1A_seq.3312.64	seq.3312.64	3312-64	1	SL010461	High affinity immunoglobulin gamma Fc receptor I	FCGR1	P12314	2209	ENSG00000150337	RFU	Protein	20
FCN2_seq.3313.21	seq.3313.21	3313-21	2	SL006542	Ficolin-2	FCN2	Q15485	2220	ENSG00000160339	RFU	Protein	20
GFRA1_seq.3314.74	seq.3314.74	3314-74	2	SL004858	GDNF family receptor alpha-1	GFRa-1	P56159	2674	ENSG00000151892	RFU	Protein	20
GPC2_seq.3315.15	seq.3315.15	3315-15	1	SL010463	Glypican-2	GPC2	Q8N158	221914	ENSG00000213420	RFU	Protein	20
SERPIND1_seq.3316.58	seq.3316.58	3316-58	1	SL004466	Heparin cofactor 2	Heparin cofactor II	P05546	3053	ENSG00000099937	RFU	Protein	0.005
HTRA2_seq.3317.33	seq.3317.33	3317-33	1	SL004860	Serine protease HTRA2, mitochondrial	HTRA2	O43464	27429	ENSG00000115317	RFU	Protein	20
IGFBP7_seq.3320.49	seq.3320.49	3320-49	2	SL005087	Insulin-like growth factor-binding protein 7	IGFBP-7	Q16270	3490	ENSG00000163453	RFU	Protein	0.5
IL24_seq.3321.2	seq.3321.2	3321-2	2	SL007385	Interleukin-24	IL24	Q13007	11009	ENSG00000162892	RFU	Protein	20
LRIG3_seq.3322.52	seq.3322.52	3322-52	2	SL010464	Leucine-rich repeats and immunoglobulin-like domains protein 3	LRIG3	Q6UXM1	121227	ENSG00000139263	RFU	Protein	20
LRP8_seq.3323.37	seq.3323.37	3323-37	1	SL004610	Low-density lipoprotein receptor-related protein 8	LRP8	Q14114	7804	ENSG00000157193	RFU	Protein	20
LY9_seq.3324.51	seq.3324.51	3324-51	1	SL007674	T-lymphocyte surface antigen Ly-9	LY9	Q9HBG7	4063	ENSG00000122224	RFU	Protein	20
MATN2_seq.3325.2	seq.3325.2	3325-2	2	SL010465	Matrilin-2	MATN2	O00339	4147	ENSG00000132561	RFU	Protein	0.5
CADM1_seq.3326.58	seq.3326.58	3326-58	2	SL004805	Cell adhesion molecule 1	Nectin-like protein 2	Q9BY67	23705	ENSG00000182985	RFU	Protein	20
NTN4_seq.3327.27	seq.3327.27	3327-27	1	SL007673	Netrin-4	NET4	Q9HB63	59277	ENSG00000074527	RFU	Protein	20
PGLYRP1_seq.3329.14	seq.3329.14	3329-14	2	SL004515	Peptidoglycan recognition protein 1	PGRP-S	O75594	8993	ENSG00000008438	RFU	Protein	0.5
RGMB_seq.3331.8	seq.3331.8	3331-8	1	SL010468	RGM domain family member B	RGMB	Q6NW40	285704	ENSG00000174136	RFU	Protein	0.5
HJV_seq.3332.57	seq.3332.57	3332-57	1	SL010469	Hemojuvelin	RGM-C	Q6ZVN8	148738	ENSG00000168509	RFU	Protein	0.5
TFPI_seq.3336.50	seq.3336.50	3336-50	1	SL001998	Tissue factor pathway inhibitor	TFPI	P10646	7035	ENSG00000003436	RFU	Protein	0.5
THBS2_seq.3339.33	seq.3339.33	3339-33	1	SL007206	Thrombospondin-2	TSP2	P35442	7058	ENSG00000186340	RFU	Protein	20
THBS4_seq.3340.53	seq.3340.53	3340-53	1	SL007207	Thrombospondin-4	TSP4	P35443	7060	ENSG00000113296	RFU	Protein	0.5
ABL1_seq.3341.33	seq.3341.33	3341-33	4	SL006892	Tyrosine-protein kinase ABL1	ABL1	P00519	25	ENSG00000097007	RFU	Protein	20
ABL2_seq.3342.76	seq.3342.76	3342-76	4	SL010488	Abelson tyrosine-protein kinase 2	ABL2	P42684	27	ENSG00000143322	RFU	Protein	20
ACY1_seq.3343.1	seq.3343.1	3343-1	4	SL005574	Aminoacylase-1	Aminoacylase-1	Q03154	95	ENSG00000243989	RFU	Protein	0.5
SERPINC1_seq.3344.60	seq.3344.60	3344-60	4	SL000272	Antithrombin-III	Antithrombin III	P01008	462	ENSG00000117601	RFU	Protein	0.005
AURKB_seq.3346.72	seq.3346.72	3346-72	2	SL010520	Aurora kinase B	AURKB	Q96GD4	9212	ENSG00000178999	RFU	Protein	20
GRK2_seq.3347.9	seq.3347.9	3347-9	2	SL002792	beta-adrenergic receptor kinase 1	BARK1	P25098	156	ENSG00000173020	RFU	Protein	20
BMP1_seq.3348.49	seq.3348.49	3348-49	2	SL003994	Bone morphogenetic protein 1	BMP-1	P13497	649	ENSG00000168487	RFU	Protein	20
CAMK2A_seq.3350.53	seq.3350.53	3350-53	2	SL010491	Calcium/calmodulin-dependent protein kinase type II subunit alpha	CAMK2A	Q9UQM7	815	ENSG00000070808	RFU	Protein	20
CAMK2B_seq.3351.1	seq.3351.1	3351-1	1	SL010492	Calcium/calmodulin-dependent protein kinase type II subunit beta	CAMK2B	Q13554	816	ENSG00000058404	RFU	Protein	20
CA6_seq.3352.80	seq.3352.80	3352-80	3	SL010288	Carbonic anhydrase 6	Carbonic anhydrase 6	P23280	765	ENSG00000131686	RFU	Protein	0.5
CA7_seq.3356.50	seq.3356.50	3356-50	1	SL004868	Carbonic anhydrase 7	Carbonic anhydrase VII	P43166	766	ENSG00000168748	RFU	Protein	20
CCNA2|CDK2_seq.3357.67	seq.3357.67	3357-67	2	SL010495	Cyclin-dependent kinase 2:Cyclin-A2 complex	CDK2/cyclin A	P20248|P24941	890|1017	ENSG00000145386|ENSG00000123374	RFU	Protein	20
CDK5R1|CDK5_seq.3358.51	seq.3358.51	3358-51	2	SL010496	Cyclin-dependent kinase 5:Cyclin-dependent kinase 5 activator 1 complex	CDK5/p35	Q15078|Q00535	8851|1020	ENSG00000176749|ENSG00000164885	RFU	Protein	20
CDK8|CCNC_seq.3359.11	seq.3359.11	3359-11	2	SL010522	Cyclin-dependent kinase 8:Cyclin-C complex	CDK8/cyclin C	P49336|P24863	1024|892	ENSG00000132964|ENSG00000112237	RFU	Protein	20
CHEK2_seq.3360.50	seq.3360.50	3360-50	4	SL003726	Serine/threonine-protein kinase Chk2	Chk2	O96017	11200	ENSG00000183765	RFU	Protein	20
CD207_seq.3361.26	seq.3361.26	3361-26	2	SL010610	C-type lectin domain family 4 member K	CLC4K	Q9UJ71	50489	ENSG00000116031	RFU	Protein	20
CHRDL1_seq.3362.61	seq.3362.61	3362-61	2	SL009400	Chordin-like protein 1	CRDL1	Q9BU40	91851	ENSG00000101938	RFU	Protein	0.5
CSK_seq.3363.31	seq.3363.31	3363-31	4	SL004781	Tyrosine-protein kinase CSK	CSK	P41240	1445	ENSG00000103653	RFU	Protein	20
CTSV_seq.3364.76	seq.3364.76	3364-76	2	SL006910	Cathepsin L2	Cathepsin V	O60911	1515	ENSG00000136943	RFU	Protein	20
DKK4_seq.3365.7	seq.3365.7	3365-7	2	SL010612	Dickkopf-related protein 4	Dkk-4	Q9UBT3	27121	ENSG00000104371	RFU	Protein	20
ECM1_seq.3366.51	seq.3366.51	3366-51	2	SL006550	Extracellular matrix protein 1	ECM1	Q16610	1893	ENSG00000143369	RFU	Protein	0.005
FETUB_seq.3367.8	seq.3367.8	3367-8	3	SL006777	Fetuin-B	FETUB	Q9UGM5	26998	ENSG00000090512	RFU	Protein	0.005
GZMH_seq.3373.5	seq.3373.5	3373-5	2	SL004654	Granzyme H	Granzyme H	P20718	2999	ENSG00000100450	RFU	Protein	20
HCK_seq.3374.49	seq.3374.49	3374-49	2	SL010499	Tyrosine-protein kinase HCK	HCK	P08631	3055	ENSG00000101336	RFU	Protein	20
IL17RD_seq.3376.49	seq.3376.49	3376-49	2	SL010613	Interleukin-17 receptor D	IL-17 RD	Q8NFM7	54756	ENSG00000144730	RFU	Protein	20
KLK7_seq.3378.49	seq.3378.49	3378-49	2	SL000064	Kallikrein-7	Kallikrein 7	P49862	5650	ENSG00000169035	RFU	Protein	0.5
PRKCI_seq.3379.29	seq.3379.29	3379-29	1	SL007228	Protein kinase C iota type	KPCI	P41743	5584	ENSG00000163558	RFU	Protein	20
LYN_seq.3381.24	seq.3381.24	3381-24	2	SL010500	Tyrosine-protein kinase Lyn, isoform B	LYNB	P07948	4067	ENSG00000254087	RFU	Protein	20
PAK3_seq.3387.1	seq.3387.1	3387-1	2	SL010508	Serine/threonine-protein kinase PAK 3	PAK3	O75914	5063	ENSG00000077264	RFU	Protein	20
PAK5_seq.3388.58	seq.3388.58	3388-58	2	SL010510	Serine/threonine-protein kinase PAK 5	PAK7	Q9P286	57144	ENSG00000101349	RFU	Protein	20
SERPINA5_seq.3389.7	seq.3389.7	3389-7	2	SL000550	Plasma serine protease inhibitor	PCI	P05154	5104	ENSG00000188488	RFU	Protein	0.005
PIK3R1|PIK3CA_seq.3390.72	seq.3390.72	3390-72	2	SL010512	PIK3CA/PIK3R1	PIK3CA/PIK3R1	P27986|P42336	5295|5290	ENSG00000145675|ENSG00000121879	RFU	Protein	20
PIK3CG_seq.3391.10	seq.3391.10	3391-10	2	SL007250	Phosphatidylinositol 4,5-bisphosphate 3-kinase catalytic subunit gamma isoform	PK3CG	P48736	5294	ENSG00000105851	RFU	Protein	20
AKT3_seq.3392.68	seq.3392.68	3392-68	2	SL003767	Protein kinase B gamma	PKB gamma	Q9Y243	10000	ENSG00000117020	RFU	Protein	20
PLK1_seq.3394.81	seq.3394.81	3394-81	2	SL005258	Serine/threonine-protein kinase PLK1	PLK-1	P53350	5347	ENSG00000166851	RFU	Protein	20
REN_seq.3396.54	seq.3396.54	3396-54	2	SL000565	Renin	Renin	P00797	5972	ENSG00000143839	RFU	Protein	20
PTPN11_seq.3397.7	seq.3397.7	3397-7	4	SL010616	Tyrosine-protein phosphatase non-receptor type 11	SHP-2	Q06124	5781	ENSG00000179295	RFU	Protein	20
STAB2_seq.3399.31	seq.3399.31	3399-31	2	SL007560	Stabilin-2	STAB2	Q8WWQ8	55576	ENSG00000136011	RFU	Protein	20
TBK1_seq.3400.49	seq.3400.49	3400-49	2	SL007747	Serine/threonine-protein kinase TBK1	TBK1	Q9UHD2	29110	ENSG00000183735	RFU	Protein	20
PTPN2_seq.3401.8	seq.3401.8	3401-8	2	SL005261	Tyrosine-protein phosphatase non-receptor type 2	TCPTP	P17706	5771	ENSG00000175354	RFU	Protein	20
TPSB2_seq.3403.1	seq.3403.1	3403-1	2	SL010617	Tryptase beta-2	TPSB2	P20231	64499	ENSG00000197253	RFU	Protein	20
TPSG1_seq.3404.51	seq.3404.51	3404-51	2	SL010619	Tryptase gamma	TPSG1	Q9NRR2	25823	ENSG00000116176	RFU	Protein	20
UFC1_seq.3405.6	seq.3405.6	3405-6	2	SL010529	Ubiquitin-fold modifier-conjugating enzyme 1	UFC1	Q9Y3C8	51506	ENSG00000143222	RFU	Protein	20
BCL2_seq.3412.7	seq.3412.7	3412-7	1	SL000104	Apoptosis regulator Bcl-2	Bcl-2	P10415	596	ENSG00000171791	RFU	Protein	20
BCL2A1_seq.3413.50	seq.3413.50	3413-50	2	SL003703	Bcl-2-related protein A1	BFL1	Q16548	597	ENSG00000140379	RFU	Protein	0.5
BMX_seq.3414.40	seq.3414.40	3414-40	2	SL006374	Cytoplasmic tyrosine-protein kinase BMX	BMX	P51813	660	ENSG00000102010	RFU	Protein	20
IBSP_seq.3415.61	seq.3415.61	3415-61	2	SL004660	Bone sialoprotein 2	BSP	P21815	3381	ENSG00000029559	RFU	Protein	20
BTK_seq.3416.2	seq.3416.2	3416-2	2	SL010521	Tyrosine-protein kinase BTK	BTK	Q06187	695	ENSG00000010671	RFU	Protein	0.5
CAMK1D_seq.3418.12	seq.3418.12	3418-12	2	SL010490	Calcium/calmodulin-dependent protein kinase type 1D	CAMK1D	Q8IU85	57118	ENSG00000183049	RFU	Protein	20
CAMK2D_seq.3419.49	seq.3419.49	3419-49	2	SL010493	Calcium/calmodulin-dependent protein kinase type II subunit delta	CAMK2D	Q13557	817	ENSG00000145349	RFU	Protein	20
CA13_seq.3420.21	seq.3420.21	3420-21	2	SL004869	Carbonic anhydrase 13	Carbonic anhydrase XIII	Q8N1Q1	377677	ENSG00000185015	RFU	Protein	20
TNFSF8_seq.3421.54	seq.3421.54	3421-54	2	SL004635	Tumor necrosis factor ligand superfamily member 8	CD30 Ligand	P32971	944	ENSG00000106952	RFU	Protein	20
CCNB1|CDK1_seq.3422.4	seq.3422.4	3422-4	2	SL010494	Cyclin-dependent kinase 1:G2/mitotic-specific cyclin-B1 complex	CDK1/cyclin B	P14635|P06493	891|983	ENSG00000134057|ENSG00000170312	RFU	Protein	20
CMA1_seq.3423.59	seq.3423.59	3423-59	2	SL005250	Chymase	Chymase	P23946	1215	ENSG00000092009	RFU	Protein	20
CSNK2A1_seq.3427.63	seq.3427.63	3427-63	2	SL007324	Casein kinase II subunit alpha	CSK21	P68400	1457	ENSG00000101266	RFU	Protein	20
EPHA1_seq.3431.54	seq.3431.54	3431-54	2	SL004137	Ephrin type-A receptor 1	EphA1	P21709	2041	ENSG00000146904	RFU	Protein	20
EPHA3_seq.3432.21	seq.3432.21	3432-21	2	SL010498	Ephrin type-A receptor 3	EPHA3	P29320	2042	ENSG00000044524	RFU	Protein	20
FN1_seq.3434.34	seq.3434.34	3434-34	1	SL010349	Fibronectin Fragment 3	FN1.3	P02751	2335	ENSG00000115414	RFU	Protein	0.005
FN1_seq.3435.53	seq.3435.53	3435-53	2	SL010348	Fibronectin Fragment 4	FN1.4	P02751	2335	ENSG00000115414	RFU	Protein	0.005
FLT3_seq.3437.80	seq.3437.80	3437-80	3	SL004636	Receptor-type tyrosine-protein kinase FLT3	Flt-3	P36888	2322	ENSG00000122025	RFU	Protein	20
FSTL3_seq.3438.10	seq.3438.10	3438-10	2	SL009324	Follistatin-related protein 3	FSTL3	O95633	10272	ENSG00000070404	RFU	Protein	0.5
GZMA_seq.3440.7	seq.3440.7	3440-7	2	SL004298	Granzyme A	granzyme A	P12544	3001	ENSG00000145649	RFU	Protein	20
GSK3A_seq.3441.64	seq.3441.64	3441-64	2	SL003723	Glycogen synthase kinase-3 alpha	GSK-3 alpha	P49840	2931	ENSG00000105723	RFU	Protein	20
IL15RA_seq.3445.53	seq.3445.53	3445-53	2	SL004151	Interleukin-15 receptor subunit alpha	IL-15 Ra	Q13261	3601	ENSG00000134470	RFU	Protein	20
IL18R1_seq.3446.7	seq.3446.7	3446-7	2	SL004152	Interleukin-18 receptor 1	IL-18 Ra	Q13478	8809	ENSG00000115604	RFU	Protein	20
CXCL8_seq.3447.64	seq.3447.64	3447-64	2	SL000039	Interleukin-8	IL-8	P10145	3576	ENSG00000169429	RFU	Protein	20
INSR_seq.3448.13	seq.3448.13	3448-13	2	SL004125	Insulin receptor	IR	P06213	3643	ENSG00000171105	RFU	Protein	20
SERPINA4_seq.3449.58	seq.3449.58	3449-58	2	SL004876	Kallistatin	Kallistatin	P29622	5267	ENSG00000100665	RFU	Protein	0.005
KLK6_seq.3450.4	seq.3450.4	3450-4	2	SL001797	Kallikrein-6	Kallikrein 6	Q92876	5653	ENSG00000167755	RFU	Protein	20
LCK_seq.3452.17	seq.3452.17	3452-17	2	SL006916	Tyrosine-protein kinase Lck	LCK	P06239	3932	ENSG00000182866	RFU	Protein	20
LYN_seq.3453.87	seq.3453.87	3453-87	2	SL006917	Tyrosine-protein kinase Lyn	LYN	P07948	4067	ENSG00000254087	RFU	Protein	20
POSTN_seq.3457.57	seq.3457.57	3457-57	1	SL005084	Periostin	Periostin	Q15063	10631	ENSG00000133110	RFU	Protein	20
PDGFRB_seq.3459.49	seq.3459.49	3459-49	2	SL004155	Platelet-derived growth factor receptor beta	PDGF Rb	P09619	5159	ENSG00000113721	RFU	Protein	20
BCAN_seq.3461.58	seq.3461.58	3461-58	1	SL009089	Brevican core protein	PGCB	Q96GW7	63827	ENSG00000132692	RFU	Protein	20
PRKACA_seq.3466.8	seq.3466.8	3466-8	2	SL010513	cAMP-dependent protein kinase catalytic subunit alpha	PRKACA	P17612	5566	ENSG00000072062	RFU	Protein	20
RPS6KA3_seq.3469.74	seq.3469.74	3469-74	1	SL010515	Ribosomal protein S6 kinase alpha-3	RPS6KA3	P51812	6197	ENSG00000177189	RFU	Protein	20
SELE_seq.3470.1	seq.3470.1	3470-1	2	SL001945	E-selectin	sE-Selectin	P16581	6401	ENSG00000007908	RFU	Protein	0.5
STK16_seq.3471.49	seq.3471.49	3471-49	1	SL010517	Serine/threonine-protein kinase 16	STK16	O75716	8576	ENSG00000115661	RFU	Protein	20
BIRC5_seq.3472.40	seq.3472.40	3472-40	2	SL000582	Baculoviral IAP repeat-containing protein 5	Survivin	O15392	332	ENSG00000089685	RFU	Protein	20
MPL_seq.3473.78	seq.3473.78	3473-78	2	SL005224	Thrombopoietin Receptor	Thrombopoietin Receptor	P40238	4352	ENSG00000117400	RFU	Protein	20
THBS1_seq.3474.19	seq.3474.19	3474-19	2	SL002705	Thrombospondin-1	Thrombospondin-1	P07996	7057	ENSG00000137801	RFU	Protein	0.005
NTRK1_seq.3477.63	seq.3477.63	3477-63	2	SL005225	High affinity nerve growth factor receptor	TrkA	P04629	4914	ENSG00000198400	RFU	Protein	20
PRSS3_seq.3479.71	seq.3479.71	3479-71	2	SL006480	Trypsin-3	TRY3	P35030	5646	ENSG00000010438	RFU	Protein	20
DUSP3_seq.3480.7	seq.3480.7	3480-7	1	SL008122	Dual specificity protein phosphatase 3	DUS3	P51452	1845	ENSG00000108861	RFU	Protein	20
XPNPEP1_seq.3481.87	seq.3481.87	3481-87	1	SL011073	Xaa-Pro aminopeptidase 1	XPNPEP1	Q9NQW7	7511	ENSG00000108039	RFU	Protein	20
AGT_seq.3484.60	seq.3484.60	3484-60	2	SL000271	Angiotensinogen	Angiotensinogen	P01019	183	ENSG00000135744	RFU	Protein	0.005
B2M_seq.3485.28	seq.3485.28	3485-28	2	SL000283	Beta-2-microglobulin	b2-Microglobulin	P61769	567	ENSG00000166710	RFU	Protein	0.005
FGF1_seq.3486.58	seq.3486.58	3486-58	2	SL000299	Fibroblast growth factor 1	b-ECGF	P05230	2246	ENSG00000113578	RFU	Protein	20
CXCL13_seq.3487.32	seq.3487.32	3487-32	2	SL003167	C-X-C motif chemokine 13	BLC	O43927	10563	ENSG00000156234	RFU	Protein	20
CAT_seq.3488.64	seq.3488.64	3488-64	2	SL000342	Catalase	Catalase	P04040	847	ENSG00000121691	RFU	Protein	0.5
CNTF_seq.3489.9	seq.3489.9	3489-9	2	SL004331	Ciliary neurotrophic factor	CNTF	P26441	1270	ENSG00000242689	RFU	Protein	20
FGF17_seq.3494.71	seq.3494.71	3494-71	3	SL004335	Fibroblast growth factor 17	FGF-17	O60258	8822	ENSG00000158815	RFU	Protein	20
CXCL6_seq.3495.15	seq.3495.15	3495-15	2	SL003172	C-X-C motif chemokine 6	GCP-2	P80162	6372	ENSG00000124875	RFU	Protein	20
IFNA2_seq.3497.13	seq.3497.13	3497-13	2	SL002075	Interferon alpha-2	IFN-aA	P01563	3440	ENSG00000188379	RFU	Protein	20
IL17A_seq.3498.53	seq.3498.53	3498-53	2	SL001713	Interleukin-17A	IL-17	Q16552	3605	ENSG00000112115	RFU	Protein	20
IL17B_seq.3499.77	seq.3499.77	3499-77	2	SL004350	Interleukin-17B	IL-17B	Q9UHF5	27190	ENSG00000127743	RFU	Protein	20
ITGB1|ITGA1_seq.3503.4	seq.3503.4	3503-4	2	SL003179	Integrin alpha-I: beta-1 complex	Integrin a1b1	P05556|P56199	3688|3672	ENSG00000150093|ENSG00000213949	RFU	Protein	20
HAMP_seq.3504.58	seq.3504.58	3504-58	2	SL004536	Hepcidin	LEAP-1	P81172	57817	ENSG00000105697	RFU	Protein	0.5
LTA|LTB_seq.3505.6	seq.3505.6	3505-6	2	SL000507	Lymphotoxin alpha1:beta2	Lymphotoxin a1/b2	P01374|Q06643	4049|4050	ENSG00000230279|ENSG00000204487	RFU	Protein	20
LTB|LTA_seq.3506.49	seq.3506.49	3506-49	1	SL000508	Lymphotoxin alpha2:beta1	Lymphotoxin a2/b1	Q06643|P01374	4050|4049	ENSG00000204487|ENSG00000230279	RFU	Protein	20
CCL22_seq.3508.78	seq.3508.78	3508-78	3	SL003187	C-C motif chemokine 22	MDC	O00626	6367	ENSG00000102962	RFU	Protein	20
CCL15_seq.3509.1	seq.3509.1	3509-1	1	SL003190	C-C motif chemokine 15	MIP-5	Q16663	6359	ENSG00000275688	RFU	Protein	20
PRTN3_seq.3514.49	seq.3514.49	3514-49	2	SL004008	Myeloblastin	Proteinase-3	P24158	5657	ENSG00000196415	RFU	Protein	0.5
CXCL12_seq.3516.60	seq.3516.60	3516-60	2	SL004712	Stromal cell-derived factor 1	SDF-1	P48061	6387	ENSG00000107562	RFU	Protein	20
CPB2_seq.3518.54	seq.3518.54	3518-54	2	SL004015	Carboxypeptidase B2	TAFI	Q96IY4	1361	ENSG00000080618	RFU	Protein	0.005
CCL17_seq.3519.3	seq.3519.3	3519-3	2	SL003196	C-C motif chemokine 17	TARC	Q92583	6361	ENSG00000102970	RFU	Protein	20
TGFB3_seq.3520.58	seq.3520.58	3520-58	1	SL000089	Transforming growth factor beta-3	TGF-b3	P10600	7043	ENSG00000119699	RFU	Protein	20
TSHB|CGA_seq.3521.16	seq.3521.16	3521-16	2	SL000589	Thyroid Stimulating Hormone	TSH	P01222|P01215	7252|1081	ENSG00000134200|ENSG00000135346	RFU	Protein	20
VIP_seq.3522.57	seq.3522.57	3522-57	1	SL000615	Vasoactive Intestinal Peptide	Vasoactive Intestinal Peptide	P01282	7432	ENSG00000146469	RFU	Protein	20
CD40LG_seq.3534.14	seq.3534.14	3534-14	2	SL003862	CD40 ligand	CD40 ligand, soluble	P29965	959	ENSG00000102245	RFU	Protein	20
DKK1_seq.3535.84	seq.3535.84	3535-84	1	SL004367	Dickkopf-related protein 1	DKK1	O94907	22943	ENSG00000107984	RFU	Protein	20
DDC_seq.3538.26	seq.3538.26	3538-26	1	SL009216	Aromatic-L-amino-acid decarboxylase	dopa decarboxylase	P20711	1644	ENSG00000132437	RFU	Protein	20
ADIPOQ_seq.3554.24	seq.3554.24	3554-24	1	SL004258	Adiponectin	Adiponectin	Q15848	9370	ENSG00000181092	RFU	Protein	0.005
SERPINA1_seq.3580.25	seq.3580.25	3580-25	5	SL000249	Alpha-1-antitrypsin	a1-Antitrypsin	P01009	5265	ENSG00000197249	RFU	Protein	0.5
AHSG_seq.3581.53	seq.3581.53	3581-53	3	SL000251	Alpha-2-HS-glycoprotein	a2-HS-Glycoprotein	P02765	197	ENSG00000145192	RFU	Protein	0.005
ARSA_seq.3583.54	seq.3583.54	3583-54	5	SL005392	Arylsulfatase A	Arylsulfatase A	P15289	410	ENSG00000100299	RFU	Protein	20
BSG_seq.3585.54	seq.3585.54	3585-54	4	SL009341	Basigin	BASI	P35613	682	ENSG00000172270	RFU	Protein	20
BMP10_seq.3587.53	seq.3587.53	3587-53	1	SL007056	Bone morphogenetic protein 10	BMP10	O95393	27302	ENSG00000163217	RFU	Protein	20
CDH6_seq.3591.51	seq.3591.51	3591-51	3	SL004865	Cadherin-6	Cadherin-6	P55285	1004	ENSG00000113361	RFU	Protein	20
CAMK1_seq.3592.4	seq.3592.4	3592-4	3	SL010489	Calcium/calmodulin-dependent protein kinase type 1	CAMK1	Q14012	8536	ENSG00000134072	RFU	Protein	0.5
CASP3_seq.3593.72	seq.3593.72	3593-72	3	SL003711	Caspase-3	Caspase-3	P42574	836	ENSG00000164305	RFU	Protein	20
CHIT1_seq.3600.2	seq.3600.2	3600-2	3	SL006029	Chitotriosidase-1	Chitotriosidase-1	Q13231	1118	ENSG00000133063	RFU	Protein	0.5
CHL1_seq.3601.54	seq.3601.54	3601-54	3	SL008936	Neural cell adhesion molecule L1-like protein	CHL1	O00533	10752	ENSG00000134121	RFU	Protein	0.5
CLEC7A_seq.3603.60	seq.3603.60	3603-60	4	SL007640	C-type lectin domain family 7 member A	CLC7A	Q9BXN2	64581	ENSG00000172243	RFU	Protein	20
MASP1_seq.3605.77	seq.3605.77	3605-77	4	SL025928	Mannan-binding lectin serine protease 1:Mannan-binding lectin serine protease 1 light chain	MASP3:Light	P48740	5648	ENSG00000127241	RFU	Protein	0.5
DKK3_seq.3607.71	seq.3607.71	3607-71	1	SL009412	Dickkopf-related protein 3	DKK3	Q9UBP4	27122	ENSG00000050165	RFU	Protein	0.5
ECE1_seq.3611.70	seq.3611.70	3611-70	4	SL025846	Endothelin-converting enzyme 1:Extracellular domain	Endothelin-converting enzyme 1:ECD	P42892	1889	ENSG00000117298	RFU	Protein	0.5
FCN1_seq.3613.62	seq.3613.62	3613-62	1	SL010462	Ficolin-1	FCN1	O00602	2219	ENSG00000085265	RFU	Protein	20
GNS_seq.3616.3	seq.3616.3	3616-3	1	SL008504	N-acetylglucosamine-6-sulfatase	GNS	P15586	2799	ENSG00000135677	RFU	Protein	20
HGFAC_seq.3617.80	seq.3617.80	3617-80	4	SL006512	Hepatocyte growth factor activator	HGFA	Q04756	3083	ENSG00000109758	RFU	Protein	0.005
IL22RA1_seq.3620.67	seq.3620.67	3620-67	1	SL007806	Interleukin-22 receptor subunit alpha-1	IL22RA1	Q8N6P7	58985	ENSG00000142677	RFU	Protein	20
LGMN_seq.3622.33	seq.3622.33	3622-33	4	SL008909	Legumain	LGMN	Q99538	5641	ENSG00000100600	RFU	Protein	0.5
LY86_seq.3623.84	seq.3623.84	3623-84	4	SL007059	Lymphocyte antigen 86	LY86	O95711	9450	ENSG00000112799	RFU	Protein	0.5
PRSS27_seq.3624.3	seq.3624.3	3624-3	4	SL011069	Serine protease 27	Marapsin	Q9BQR3	83886	ENSG00000172382	RFU	Protein	20
MMEL1_seq.3627.71	seq.3627.71	3627-71	4	SL010376	Membrane metallo-endopeptidase-like 1	MMEL2	Q495T6	79258	ENSG00000142606	RFU	Protein	20
MAP2K2_seq.3628.3	seq.3628.3	3628-3	4	SL010501	Dual specificity mitogen-activated protein kinase kinase 2	MP2K2	P36507	5605	ENSG00000126934	RFU	Protein	20
CDC42BPB_seq.3629.60	seq.3629.60	3629-60	4	SL006805	Serine/threonine-protein kinase MRCK beta	MRCKB	Q9Y5S2	9578	ENSG00000198752	RFU	Protein	20
CADM3_seq.3630.27	seq.3630.27	3630-27	4	SL004804	Cell adhesion molecule 3	Nectin-like protein 1	Q8N126	57863	ENSG00000162706	RFU	Protein	20
NID2_seq.3633.70	seq.3633.70	3633-70	1	SL008193	Nidogen-2	NID2	Q14112	22795	ENSG00000087303	RFU	Protein	0.5
OPCML_seq.3634.5	seq.3634.5	3634-5	4	SL005491	Opioid-binding protein/cell adhesion molecule	OBCAM	Q14982	4978	ENSG00000183715	RFU	Protein	20
OCIAD1_seq.3635.76	seq.3635.76	3635-76	4	SL010530	OCIA domain-containing protein 1	OCAD1	Q9NX40	54940	ENSG00000109180	RFU	Protein	20
OLR1_seq.3636.37	seq.3636.37	3636-37	4	SL007327	Oxidized low-density lipoprotein receptor 1	OLR1	P78380	4973	ENSG00000173391	RFU	Protein	20
LRPAP1_seq.3640.14	seq.3640.14	3640-14	3	SL005263	alpha-2-macroglobulin receptor-associated protein	RAP	P30533	4043	ENSG00000163956	RFU	Protein	20
CD84_seq.3642.4	seq.3642.4	3642-4	1	SL008588	SLAM family member 5	SLAF5	Q9UIB8	8832	ENSG00000066294	RFU	Protein	20
DKKL1_seq.3644.5	seq.3644.5	3644-5	4	SL010381	Dickkopf-like protein 1	Soggy-1	Q9UK85	27120	ENSG00000104901	RFU	Protein	20
TEC_seq.3646.7	seq.3646.7	3646-7	4	SL010518	Tyrosine-protein kinase Tec	TEC	P42680	7006	ENSG00000135605	RFU	Protein	20
TLR4|LY96_seq.3647.49	seq.3647.49	3647-49	4	SL018625	Toll-like receptor 4:Lymphocyte antigen 96 complex	TLR4:MD-2 complex	O00206|Q9Y6Y9	7099|23643	ENSG00000136869|ENSG00000154589	RFU	Protein	20
KDR_seq.3651.50	seq.3651.50	3651-50	5	SL003201	Vascular endothelial growth factor receptor 2	VEGF sR2	P35968	3791	ENSG00000128052	RFU	Protein	0.5
BMPER_seq.3654.27	seq.3654.27	3654-27	5	SL007531	BMP-binding endothelial regulator protein	BMPER	Q8N8U9	168667	ENSG00000164619	RFU	Protein	20
CFHR5_seq.3666.17	seq.3666.17	3666-17	4	SL006830	Complement factor H-related protein 5	complement factor H-related 5	Q9BXR6	81494	ENSG00000134389	RFU	Protein	0.5
IGF2R_seq.3676.15	seq.3676.15	3676-15	3	SL003679	Cation-independent mannose-6-phosphate receptor	IGF-II receptor	P11717	3482	ENSG00000197081	RFU	Protein	0.5
KLK14_seq.3681.87	seq.3681.87	3681-87	3	SL003919	Kallikrein-14	kallikrein 14	Q9P0G3	43847	ENSG00000129437	RFU	Protein	20
MSR1_seq.3684.78	seq.3684.78	3684-78	3	SL025926	Macrophage scavenger receptor types I and II:Extracellular domain	Macrophage scavenger receptor:ECD	P21757	4481	ENSG00000038945	RFU	Protein	20
MFRP_seq.3685.53	seq.3685.53	3685-53	1	SL010466	Membrane frizzled-related protein	MFRP	Q9BY79	83552	ENSG00000235718	RFU	Protein	20
A2M_seq.3708.62	seq.3708.62	3708-62	1	SL000252	Alpha-2-macroglobulin	a2-Macroglobulin	P01023	2	ENSG00000175899	RFU	Protein	0.5
GPT_seq.3709.4	seq.3709.4	3709-4	2	SL000617	Alanine aminotransferase 1	ALT	P24298	2875	ENSG00000167701	RFU	Protein	0.5
PLG_seq.3710.49	seq.3710.49	3710-49	2	SL000268	Angiostatin	Angiostatin	P00747	5340	ENSG00000122194	RFU	Protein	0.5
CKM|CKB_seq.3714.49	seq.3714.49	3714-49	2	SL000382	Creatine kinase M-type:Creatine kinase B-type heterodimer	CK-MB	P06732|P12277	1158|1152	ENSG00000104879|ENSG00000166165	RFU	Protein	0.5
CDKN1B_seq.3719.2	seq.3719.2	3719-2	2	SL000076	Cyclin-dependent kinase inhibitor 1B	p27Kip1	P46527	1027	ENSG00000111276	RFU	Protein	20
NPPB_seq.3723.1	seq.3723.1	3723-1	2	SL000306	Brain natriuretic peptide 32	BNP-32	P16860	4879	ENSG00000120937	RFU	Protein	20
PYY_seq.3727.35	seq.3727.35	3727-35	1	SL011509	Peptide YY	PYY	P10082	5697	ENSG00000131096	RFU	Protein	20
SCT_seq.3728.52	seq.3728.52	3728-52	2	SL000570	Secretin	Secretin	P09683	6343	ENSG00000070031	RFU	Protein	20
TNFRSF4_seq.3730.81	seq.3730.81	3730-81	2	SL011448	Tumor necrosis factor receptor superfamily member 4	TNR4	P43489	7293	ENSG00000186827	RFU	Protein	20
BMP6_seq.3736.60	seq.3736.60	3736-60	3	SL003993	Bone morphogenetic protein 6	BMP-6	P22004	654	ENSG00000153162	RFU	Protein	20
CSF1_seq.3738.54	seq.3738.54	3738-54	1	SL002684	Macrophage colony-stimulating factor 1	CSF-1	P09603	1435	ENSG00000184371	RFU	Protein	20
ITGB3|ITGA2B_seq.3739.72	seq.3739.72	3739-72	1	SL000542	Integrin alpha-IIb: beta-3 complex	gpIIbIIIa	P05106|P08514	3690|3674	ENSG00000259207|ENSG00000005961	RFU	Protein	20
IL5_seq.3741.4	seq.3741.4	3741-4	3	SL000481	Interleukin-5	IL-5	P05113	3567	ENSG00000113525	RFU	Protein	20
PROC_seq.3758.63	seq.3758.63	3758-63	3	SL003974	Activated Protein C	Activated Protein C	P04070	5624	ENSG00000115718	RFU	Protein	0.5
PROC_seq.3758.68	seq.3758.68	3758-68	3	SL003974	Activated Protein C	Activated Protein C	P04070	5624	ENSG00000115718	RFU	Protein	20
PTGS2_seq.3761.4	seq.3761.4	3761-4	2	SL000027	Prostaglandin G/H synthase 2	COX-2	P35354	5743	ENSG00000073756	RFU	Protein	20
STX1A_seq.3766.51	seq.3766.51	3766-51	4	SL004304	Syntaxin-1A	STX1a	Q16623	6804	ENSG00000106089	RFU	Protein	20
TEK_seq.3773.15	seq.3773.15	3773-15	4	SL003200	Angiopoietin-1 receptor, soluble	sTie-2	Q02763	7010	ENSG00000120156	RFU	Protein	20
ADAM9_seq.3795.6	seq.3795.6	3795-6	2	SL004642	Disintegrin and metalloproteinase domain-containing protein 9	ADAM 9	Q13443	8754	ENSG00000168615	RFU	Protein	20
ANGPTL4_seq.3796.79	seq.3796.79	3796-79	2	SL007642	Angiopoietin-related protein 4	ANGL4	Q9BY76	51129	ENSG00000167772	RFU	Protein	20
CDH2_seq.3797.1	seq.3797.1	3797-1	1	SL000638	Cadherin-2	Cadherin-2	P19022	1000	ENSG00000170558	RFU	Protein	20
CA9_seq.3798.71	seq.3798.71	3798-71	1	SL005508	Carbonic anhydrase 9	Carbonic anhydrase 9	Q16790	768	ENSG00000107159	RFU	Protein	20
CA3_seq.3799.11	seq.3799.11	3799-11	2	SL004867	Carbonic anhydrase 3	Carbonic anhydrase III	P07451	761	ENSG00000164879	RFU	Protein	0.5
CKB_seq.3800.71	seq.3800.71	3800-71	2	SL000377	Creatine kinase B-type	CK-BB	P12277	1152	ENSG00000166165	RFU	Protein	20
CST5_seq.3803.10	seq.3803.10	3803-10	2	SL008382	Cystatin-D	CYTD	P28325	1473	ENSG00000170367	RFU	Protein	20
ESM1_seq.3805.16	seq.3805.16	3805-16	2	SL010458	Endothelial cell-specific molecule 1	Endocan	Q9NQ30	11082	ENSG00000164283	RFU	Protein	20
EPHA5_seq.3806.55	seq.3806.55	3806-55	1	SL004844	Ephrin type-A receptor 5	EphA5	P54756	2044	ENSG00000145242	RFU	Protein	20
FGF23_seq.3807.1	seq.3807.1	3807-1	2	SL007651	Fibroblast growth factor 23	FGF23	Q9GZV9	8074	ENSG00000118972	RFU	Protein	20
FGFR2_seq.3808.76	seq.3808.76	3808-76	2	SL003990	Fibroblast growth factor receptor 2	FGFR-2	P21802	2263	ENSG00000066468	RFU	Protein	20
FGFR3_seq.3809.1	seq.3809.1	3809-1	2	SL025860	Fibroblast growth factor receptor 3:Cytoplasmic domain	FGFR-3:CD	P22607	2261	ENSG00000068078	RFU	Protein	20
FGR_seq.3810.50	seq.3810.50	3810-50	2	SL006912	Tyrosine-protein kinase Fgr	FGR	P09769	2268	ENSG00000000938	RFU	Protein	20
FYN_seq.3813.3	seq.3813.3	3813-3	2	SL006913	Tyrosine-protein kinase Fyn	FYN	P06241	2534	ENSG00000010810	RFU	Protein	20
IL11RA_seq.3814.63	seq.3814.63	3814-63	1	SL007423	Interleukin-11 receptor subunit alpha	IL-11 RA	Q14626	3590	ENSG00000137070	RFU	Protein	20
IL12RB2_seq.3815.14	seq.3815.14	3815-14	1	SL007620	Interleukin-12 receptor subunit beta-2	IL-12 RB2	Q99665	3595	ENSG00000081985	RFU	Protein	0.5
PRKCQ_seq.3817.18	seq.3817.18	3817-18	1	SL007358	Protein kinase C theta type	KPCT	Q04759	5588	ENSG00000065675	RFU	Protein	20
MAPKAPK2_seq.3820.68	seq.3820.68	3820-68	2	SL010503	MAP kinase-activated protein kinase 2	MAPK2	P49137	9261	ENSG00000162889	RFU	Protein	20
MAPKAPK5_seq.3821.28	seq.3821.28	3821-28	1	SL010504	MAP kinase-activated protein kinase 5	MAPK5	Q8IW41	8550	ENSG00000089022	RFU	Protein	20
MAPKAPK3_seq.3822.54	seq.3822.54	3822-54	2	SL004765	MAP kinase-activated protein kinase 3	MAPKAPK3	Q16644	7867	ENSG00000114738	RFU	Protein	20
MATK_seq.3823.9	seq.3823.9	3823-9	1	SL010505	Megakaryocyte-associated tyrosine-protein kinase	MATK	P42679	4145	ENSG00000007264	RFU	Protein	20
MAPK8_seq.3825.18	seq.3825.18	3825-18	2	SL010502	Mitogen-activated protein kinase 8	MK08	P45983	5599	ENSG00000107643	RFU	Protein	20
PAK6_seq.3827.22	seq.3827.22	3827-22	1	SL010509	Serine/threonine-protein kinase PAK 6	PAK6	Q9NQU5	56924	ENSG00000137843	RFU	Protein	20
PDGFC_seq.3828.54	seq.3828.54	3828-54	2	SL011071	Platelet-derived growth factor C	PDGF-CC	Q9NRA1	56034	ENSG00000145431	RFU	Protein	20
PTEN_seq.3831.21	seq.3831.21	3831-21	1	SL003761	Phosphatidylinositol 3,4,5-trisphosphate 3-phosphatase and dual-specificity protein phosphatase PTEN	pTEN	P60484	5728	ENSG00000171862	RFU	Protein	20
PTK6_seq.3832.51	seq.3832.51	3832-51	1	SL010514	Protein-tyrosine kinase 6	PTK6	Q13882	5753	ENSG00000101213	RFU	Protein	20
TLR2_seq.3835.11	seq.3835.11	3835-11	2	SL004492	Toll-like receptor 2	TLR2	O60603	7097	ENSG00000137462	RFU	Protein	20
UFM1_seq.3836.51	seq.3836.51	3836-51	2	SL010528	Ubiquitin-fold modifier 1	UFM1	P61960	51569	ENSG00000120686	RFU	Protein	20
ZAP70_seq.3837.6	seq.3837.6	3837-6	2	SL010519	Tyrosine-protein kinase ZAP-70	ZAP70	P43403	7535	ENSG00000115085	RFU	Protein	20
AIP_seq.3839.60	seq.3839.60	3839-60	2	SL011629	AH receptor-interacting protein	AIP	O00170	9049	ENSG00000110711	RFU	Protein	20
PPIA_seq.3844.2	seq.3844.2	3844-2	1	SL004823	Peptidyl-prolyl cis-trans isomerase A	Cyclophilin A	P62937	5478	ENSG00000196262	RFU	Protein	0.5
DYNLRB1_seq.3845.51	seq.3845.51	3845-51	2	SL011530	Dynein light chain roadblock-type 1	DLRB1	Q9NP97	83658	ENSG00000125971	RFU	Protein	20
ETHE1_seq.3847.56	seq.3847.56	3847-56	2	SL011532	Persulfide dioxygenase ETHE1, mitochondrial	ETHE1	O95571	23474	ENSG00000105755	RFU	Protein	20
GAPDH_seq.3848.14	seq.3848.14	3848-14	2	SL003785	Glyceraldehyde-3-phosphate dehydrogenase	GAPDH, liver	P04406	2597	ENSG00000111640	RFU	Protein	0.005
DNAJB1_seq.3852.19	seq.3852.19	3852-19	2	SL000449	DnaJ homolog subfamily B member 1	HSP 40	P25685	3337	ENSG00000132002	RFU	Protein	20
MDH1_seq.3853.56	seq.3853.56	3853-56	1	SL008102	Malate dehydrogenase, cytoplasmic	MDHC	P40925	4190	ENSG00000014641	RFU	Protein	0.5
NACA_seq.3854.24	seq.3854.24	3854-24	1	SL011631	Nascent polypeptide-associated complex subunit alpha	NACA	Q13765	4666	ENSG00000196531	RFU	Protein	20
PRDX1_seq.3855.56	seq.3855.56	3855-56	1	SL004919	Peroxiredoxin-1	Peroxiredoxin-1	Q06830	5052	ENSG00000117450	RFU	Protein	20
ACP1_seq.3858.5	seq.3858.5	3858-5	1	SL008063	Low molecular weight phosphotyrosine protein phosphatase	PPAC	P24666	52	ENSG00000143727	RFU	Protein	20
PSMA1_seq.3859.50	seq.3859.50	3859-50	2	SL010973	Proteasome subunit alpha type-1	PSA1	P25786	5682	ENSG00000129084	RFU	Protein	20
PSMA6_seq.3860.7	seq.3860.7	3860-7	2	SL005630	Proteasome subunit alpha type-6	PSA6	P60900	5687	ENSG00000100902	RFU	Protein	20
RPS7_seq.3864.5	seq.3864.5	3864-5	2	SL011528	40S ribosomal protein S7	RS7	P62081	6201	ENSG00000171863	RFU	Protein	20
SBDS_seq.3866.7	seq.3866.7	3866-7	2	SL011529	Ribosome maturation protein SBDS	SBDS	Q9Y3A5	51119	ENSG00000126524	RFU	Protein	20
SEZ6L2_seq.3867.49	seq.3867.49	3867-49	1	SL011630	Seizure 6-like protein 2	SE6L2	Q6UXD5	26470	ENSG00000174938	RFU	Protein	20
SGTA_seq.3868.8	seq.3868.8	3868-8	1	SL011533	Small glutamine-rich tetratricopeptide repeat-containing protein alpha	SGTA	O43765	6449	ENSG00000104969	RFU	Protein	20
TPT1_seq.3872.2	seq.3872.2	3872-2	1	SL005679	Translationally-controlled tumor protein	TCTP	P13693	7178	ENSG00000133112	RFU	Protein	0.5
TPO_seq.3873.51	seq.3873.51	3873-51	2	SL000588	Thyroid peroxidase	TMA	P07202	7173	ENSG00000115705	RFU	Protein	20
UBE2L3_seq.3874.8	seq.3874.8	3874-8	1	SL008157	Ubiquitin-conjugating enzyme E2 L3	UB2L3	P68036	7332	ENSG00000185651	RFU	Protein	20
ARID3A_seq.3875.62	seq.3875.62	3875-62	1	SL011549	AT-rich interactive domain-containing protein 3A	ARI3A	Q99856	1820	ENSG00000116017	RFU	Protein	20
CDC37_seq.3879.50	seq.3879.50	3879-50	1	SL011232	Hsp90 co-chaperone Cdc37	CDC37	Q16543	11140	ENSG00000105401	RFU	Protein	20
DYNLL1_seq.3881.49	seq.3881.49	3881-49	2	SL003753	Dynein light chain 1, cytoplasmic	DLC8	P63167	8655	ENSG00000088986	RFU	Protein	20
KPNB1_seq.3887.90	seq.3887.90	3887-90	2	SL010927	Importin subunit beta-1	IMB1	Q14974	3837	ENSG00000108424	RFU	Protein	20
ING1_seq.3888.8	seq.3888.8	3888-8	1	SL009628	Inhibitor of growth protein 1	ING1	Q9UK53	3621	ENSG00000153487	RFU	Protein	20
LMNB1_seq.3889.64	seq.3889.64	3889-64	2	SL006132	Lamin-B1	Lamin-B1	P20700	4001	ENSG00000113368	RFU	Protein	20
LDHB_seq.3890.8	seq.3890.8	3890-8	2	SL000493	L-lactate dehydrogenase B chain	LDH-H 1	P07195	3945	ENSG00000111716	RFU	Protein	0.005
MBD4_seq.3891.56	seq.3891.56	3891-56	1	SL009629	Methyl-CpG-binding domain protein 4	MBD4	O95243	8930	ENSG00000129071	RFU	Protein	20
MED1_seq.3892.21	seq.3892.21	3892-21	2	SL010328	Mediator of RNA polymerase II transcription subunit 1	MED-1	Q15648	5469	ENSG00000125686	RFU	Protein	20
MSLN_seq.3893.64	seq.3893.64	3893-64	1	SL001905	Mesothelin	Mesothelin	Q13421	10232	ENSG00000102854	RFU	Protein	20
NAGK_seq.3894.15	seq.3894.15	3894-15	2	SL005629	N-acetyl-D-glucosamine kinase	NAGK	Q9UJ70	55577	ENSG00000124357	RFU	Protein	0.5
PGAM1_seq.3896.5	seq.3896.5	3896-5	2	SL004820	Phosphoglycerate mutase 1	Phosphoglycerate mutase 1	P18669	5223	ENSG00000171314	RFU	Protein	20
PDXP_seq.3897.61	seq.3897.61	3897-61	1	SL011709	Pyridoxal phosphate phosphatase	PLPP	Q96GD0	57026	ENSG00000241360	RFU	Protein	20
PSMD7_seq.3898.5	seq.3898.5	3898-5	2	SL007266	26S proteasome non-ATPase regulatory subunit 7	PSD7	P51665	5713	ENSG00000103035	RFU	Protein	20
SKP1_seq.3902.21	seq.3902.21	3902-21	2	SL008808	S-phase kinase-associated protein 1	SKP1	P63208	6500	ENSG00000113558	RFU	Protein	0.5
SNX4_seq.3903.49	seq.3903.49	3903-49	2	SL005372	Sorting nexin-4	Sorting nexin 4	O95219	8723	ENSG00000114520	RFU	Protein	20
UBE2N_seq.3905.62	seq.3905.62	3905-62	1	SL008143	Ubiquitin-conjugating enzyme E2 N	UBE2N	P61088	7334	ENSG00000177889	RFU	Protein	20
DDR1_seq.4122.12	seq.4122.12	4122-12	2	SL004119	Epithelial discoidin domain-containing receptor 1	discoidin domain receptor 1	Q08345	780	ENSG00000137332	RFU	Protein	20
FGF4_seq.4123.60	seq.4123.60	4123-60	2	SL003171	Fibroblast growth factor 4	FGF-4	P08620	2249	ENSG00000075388	RFU	Protein	20
HSPA1A_seq.4124.24	seq.4124.24	4124-24	2	SL000451	Heat shock 70 kDa protein 1A	HSP 70	P0DMV8	3303	ENSG00000204388	RFU	Protein	20
AGER_seq.4125.52	seq.4125.52	4125-52	2	SL003680	Advanced glycosylation end product-specific receptor, soluble	sRAGE	Q15109	177	ENSG00000204305	RFU	Protein	20
BPI_seq.4126.22	seq.4126.22	4126-22	1	SL004511	Bactericidal permeability-increasing protein	BPI	P17213	671	ENSG00000101425	RFU	Protein	20
C6_seq.4127.75	seq.4127.75	4127-75	1	SL000322	Complement component C6	C6	P13671	729	ENSG00000039537	RFU	Protein	0.005
CCL24_seq.4128.27	seq.4128.27	4128-27	2	SL003104	C-C motif chemokine 24	Eotaxin-2	O00175	6369	ENSG00000106178	RFU	Protein	20
CFB_seq.4129.72	seq.4129.72	4129-72	1	SL000414	Complement factor B	Factor B	P00751	629	ENSG00000241253	RFU	Protein	0.005
FGF6_seq.4130.71	seq.4130.71	4130-71	1	SL004340	Fibroblast growth factor 6	FGF-6	P10767	2251	ENSG00000111241	RFU	Protein	20
FN1_seq.4131.72	seq.4131.72	4131-72	2	SL000426	Fibronectin	Fibronectin	P02751	2335	ENSG00000115414	RFU	Protein	0.005
FST_seq.4132.27	seq.4132.27	4132-27	2	SL000674	Follistatin	FST	P19883	10468	ENSG00000134363	RFU	Protein	20
GZMB_seq.4133.54	seq.4133.54	4133-54	2	SL004068	Granzyme B	Granzyme B	P10144	3002	ENSG00000100453	RFU	Protein	20
IGHE|IGL|IGK_seq.4135.84	seq.4135.84	4135-84	2	SL000461	Immunoglobulin E	IgE	P01854	3497|3535|50802	ENSG00000211891	RFU	Protein	20
IL17D_seq.4136.40	seq.4136.40	4136-40	2	SL004353	Interleukin-17D	IL-17D	Q8TAD2	53342	ENSG00000172458	RFU	Protein	20
IL25_seq.4137.57	seq.4137.57	4137-57	2	SL004351	Interleukin-25	IL-17E	Q9H293	64806	ENSG00000166090	RFU	Protein	20
IL20_seq.4138.25	seq.4138.25	4138-25	2	SL004346	Interleukin-20	IL-20	Q9NYY1	50604	ENSG00000162891	RFU	Protein	20
IL6R_seq.4139.71	seq.4139.71	4139-71	2	SL001943	Interleukin-6 receptor subunit alpha	IL-6 sRa	P08887	3570	ENSG00000160712	RFU	Protein	0.5
IL7_seq.4140.3	seq.4140.3	4140-3	2	SL000483	Interleukin-7	IL-7	P13232	3574	ENSG00000104432	RFU	Protein	20
CXCL10_seq.4141.79	seq.4141.79	4141-79	1	SL003183	C-X-C motif chemokine 10	IP-10	P02778	3627	ENSG00000169245	RFU	Protein	20
XCL1_seq.4143.74	seq.4143.74	4143-74	2	SL003186	Lymphotactin	Lymphotactin	P47992	6375	ENSG00000143184	RFU	Protein	20
CCL13_seq.4144.13	seq.4144.13	4144-13	1	SL000517	C-C motif chemokine 13	MCP-4	Q99616	6357	ENSG00000181374	RFU	Protein	20
NTF3_seq.4145.58	seq.4145.58	4145-58	2	SL004359	Neurotrophin-3	Neurotrophin-3	P20783	4908	ENSG00000185652	RFU	Protein	20
NTF4_seq.4146.58	seq.4146.58	4146-58	2	SL004360	Neurotrophin-4	Neurotrophin-5	P34130	4909	ENSG00000225950	RFU	Protein	20
PAPPA_seq.4148.49	seq.4148.49	4148-49	2	SL002755	Pappalysin-1	PAPP-A	Q13219	5069	ENSG00000182752	RFU	Protein	0.5
PDGFB_seq.4149.8	seq.4149.8	4149-8	2	SL000537	Platelet-derived growth factor subunit B	PDGF-BB	P01127	5155	ENSG00000100311	RFU	Protein	20
PLG_seq.4150.75	seq.4150.75	4150-75	2	SL000540	Plasmin	Plasmin	P00747	5340	ENSG00000122194	RFU	Protein	20
PLG_seq.4151.6	seq.4151.6	4151-6	2	SL000541	Plasminogen	Plasminogen	P00747	5340	ENSG00000122194	RFU	Protein	0.005
KLKB1_seq.4152.58	seq.4152.58	4152-58	2	SL000545	Plasma kallikrein	Prekallikrein	P03952	3818	ENSG00000164344	RFU	Protein	0.005
KLK3|SERPINA3_seq.4153.11	seq.4153.11	4153-11	2	SL018548	Alpha-1-antichymotrypsin complex	alpha-1-antichymotrypsin complex	P07288|P01011	354|12	ENSG00000142515|ENSG00000196136	RFU	Protein	0.005
SELP_seq.4154.57	seq.4154.57	4154-57	2	SL000560	P-selectin	P-Selectin	P16109	6403	ENSG00000174175	RFU	Protein	0.5
TNC_seq.4155.3	seq.4155.3	4155-3	2	SL003198	Tenascin	Tenascin	P24821	3371	ENSG00000041982	RFU	Protein	0.5
TGFB2_seq.4156.74	seq.4156.74	4156-74	1	SL000088	Transforming growth factor beta-2	TGF-b2	P61812	7042	ENSG00000092969	RFU	Protein	20
F2_seq.4157.2	seq.4157.2	4157-2	1	SL000586	Thrombin	Thrombin	P00734	2147	ENSG00000180210	RFU	Protein	0.5
PLAU_seq.4158.54	seq.4158.54	4158-54	2	SL000613	Urokinase-type plasminogen activator	uPA	P00749	5328	ENSG00000122861	RFU	Protein	20
CFH_seq.4159.130	seq.4159.130	4159-130	1	SL000415	Complement factor H	Factor H	P08603	3075	ENSG00000000971	RFU	Protein	0.005
MMP2_seq.4160.49	seq.4160.49	4160-49	1	SL000124	72 kDa type IV collagenase	MMP-2	P08253	4313	ENSG00000087245	RFU	Protein	0.5
TF_seq.4162.54	seq.4162.54	4162-54	2	SL000601	Serotransferrin	Transferrin	P02787	7018	ENSG00000091513	RFU	Protein	0.005
H2AZ1_seq.4163.5	seq.4163.5	4163-5	2	SL002093	Histone H2A.z	Histone H2A.z	P0C0S5	3015	ENSG00000164032	RFU	Protein	20
YWHAG_seq.4179.57	seq.4179.57	4179-57	3	SL004989	14-3-3 protein gamma	14-3-3 protein gamma	P61981	7532	ENSG00000170027	RFU	Protein	20
EIF4EBP2_seq.4184.43	seq.4184.43	4184-43	3	SL008378	Eukaryotic translation initiation factor 4E-binding protein 2	4EBP2	Q13542	1979	ENSG00000148730	RFU	Protein	20
PGD_seq.4187.49	seq.4187.49	4187-49	2	SL000247	6-phosphogluconate dehydrogenase, decarboxylating	6-Phosphogluconate dehydrogenase	P52209	5226	ENSG00000142657	RFU	Protein	0.5
AKR7A2_seq.4188.1	seq.4188.1	4188-1	2	SL003658	Aflatoxin B1 aldehyde reductase member 2	Aflatoxin B1 aldehyde reductase	O43488	8574	ENSG00000053371	RFU	Protein	20
AKR1A1_seq.4192.10	seq.4192.10	4192-10	2	SL008039	Alcohol dehydrogenase [NADP(+)]	AK1A1	P14550	10327	ENSG00000117448	RFU	Protein	0.5
ANP32B_seq.4194.26	seq.4194.26	4194-26	3	SL011769	Acidic leucine-rich nuclear phosphoprotein 32 family member B	AN32B	Q92688	10541	ENSG00000136938	RFU	Protein	20
CFL1_seq.4203.50	seq.4203.50	4203-50	2	SL004920	Cofilin-1	Cofilin-1	P23528	1072	ENSG00000172757	RFU	Protein	0.5
VTA1_seq.4209.60	seq.4209.60	4209-60	2	SL004757	Vacuolar protein sorting-associated protein VTA1 homolog	DRG-1	Q9NP79	51534	ENSG00000009844	RFU	Protein	20
EPS15L1_seq.4212.5	seq.4212.5	4212-5	3	SL012188	Epidermal growth factor receptor substrate 15-like 1	EP15R	Q9UBC2	58513	ENSG00000127527	RFU	Protein	20
HSD17B10_seq.4217.49	seq.4217.49	4217-49	3	SL004795	3-hydroxyacyl-CoA dehydrogenase type-2	ERAB	Q99714	3028	ENSG00000072506	RFU	Protein	20
FER_seq.4220.39	seq.4220.39	4220-39	2	SL005588	Tyrosine-protein kinase Fer	FER	P16591	2241	ENSG00000151422	RFU	Protein	20
SYNCRIP_seq.4224.7	seq.4224.7	4224-7	2	SL007022	Heterogeneous nuclear ribonucleoprotein Q	HNRPQ	O60506	10492	ENSG00000135316	RFU	Protein	20
EIF4G2_seq.4230.1	seq.4230.1	4230-1	2	SL011211	Eukaryotic translation initiation factor 4 gamma 2	IF4G2	P78344	1982	ENSG00000110321	RFU	Protein	20
IGF1R_seq.4232.19	seq.4232.19	4232-19	2	SL003304	Insulin-like growth factor 1 receptor	IGF-I sR	P08069	3480	ENSG00000140443	RFU	Protein	20
IL1RL1_seq.4234.8	seq.4234.8	4234-8	2	SL004146	Interleukin-1 receptor-like 1	IL-1 R4	Q01638	9173	ENSG00000115602	RFU	Protein	0.5
LCMT1_seq.4237.70	seq.4237.70	4237-70	3	SL011770	Leucine carboxyl methyltransferase 1	LCMT1	Q9UIC8	51451	ENSG00000205629	RFU	Protein	20
LIN7B_seq.4238.4	seq.4238.4	4238-4	2	SL012168	Protein lin-7 homolog B	LIN7B	Q9HAP6	64130	ENSG00000104863	RFU	Protein	20
PKM_seq.4240.31	seq.4240.31	4240-31	2	SL002650	Pyruvate kinase PKM	M2-PK	P14618	5315	ENSG00000067225	RFU	Protein	0.5
MDM2_seq.4245.80	seq.4245.80	4245-80	2	SL001999	E3 ubiquitin-protein ligase Mdm2	MDM2	Q00987	4193	ENSG00000135679	RFU	Protein	20
L1CAM_seq.4246.40	seq.4246.40	4246-40	2	SL004154	Neural cell adhesion molecule L1	NCAM-L1	P32004	3897	ENSG00000198910	RFU	Protein	20
NME2_seq.4249.64	seq.4249.64	4249-64	2	SL004921	Nucleoside diphosphate kinase B	NDP kinase B	P22392	4831	ENSG00000243678	RFU	Protein	20
NSFL1C_seq.4250.23	seq.4250.23	4250-23	3	SL006268	NSFL1 cofactor p47	NSF1C	Q9UNZ2	55968	ENSG00000088833	RFU	Protein	20
NUDCD3_seq.4254.6	seq.4254.6	4254-6	2	SL011768	NudC domain-containing protein 3	NUDC3	Q8IVD9	23386	ENSG00000015676	RFU	Protein	20
PA2G4_seq.4258.15	seq.4258.15	4258-15	2	SL008331	Proliferation-associated protein 2G4	PA2G4	Q9UQ80	5036	ENSG00000170515	RFU	Protein	20
PON1_seq.4261.55	seq.4261.55	4261-55	2	SL005493	Serum paraoxonase/arylesterase 1	paraoxonase 1	P27169	5444	ENSG00000005421	RFU	Protein	20
PES1_seq.4267.81	seq.4267.81	4267-81	3	SL011772	Pescadillo homolog	PESC	O00541	23481	ENSG00000100029	RFU	Protein	20
PFDN5_seq.4271.75	seq.4271.75	4271-75	2	SL006705	Prefoldin subunit 5	PFD5	Q99471	5204	ENSG00000123349	RFU	Protein	20
GPI_seq.4272.46	seq.4272.46	4272-46	2	SL000539	Glucose-6-phosphate isomerase	PHI	P06744	2821	ENSG00000105220	RFU	Protein	20
PEBP1_seq.4276.10	seq.4276.10	4276-10	2	SL005358	Phosphatidylethanolamine-binding protein 1	prostatic binding protein	P30086	5037	ENSG00000089220	RFU	Protein	0.5
P4HB_seq.4278.14	seq.4278.14	4278-14	3	SL004901	Protein disulfide-isomerase	Protein disulfide-isomerase	P07237	5034	ENSG00000185624	RFU	Protein	20
PSMA2_seq.4280.47	seq.4280.47	4280-47	2	SL008865	Proteasome subunit alpha type-2	PSA2	P25787	5683	ENSG00000106588	RFU	Protein	20
RAN_seq.4282.3	seq.4282.3	4282-3	2	SL005034	GTP-binding nuclear protein Ran	RAN	P62826	5901	ENSG00000132341	RFU	Protein	20
RBM39_seq.4284.18	seq.4284.18	4284-18	3	SL011535	RNA-binding protein 39	RBM39	Q14498	9584	ENSG00000131051	RFU	Protein	20
NAPA_seq.4292.5	seq.4292.5	4292-5	3	SL011202	Alpha-soluble NSF attachment protein	SNAA	P54920	8775	ENSG00000105402	RFU	Protein	0.5
SPHK1_seq.4294.16	seq.4294.16	4294-16	2	SL006088	Sphingosine kinase 1	Sphingosine kinase 1	Q9NYA1	8877	ENSG00000176170	RFU	Protein	20
SPON1_seq.4297.62	seq.4297.62	4297-62	3	SL005115	Spondin-1	Spondin-1	Q9HCB6	10418	ENSG00000262655	RFU	Protein	0.5
TK1_seq.4301.58	seq.4301.58	4301-58	2	SL000057	Thymidine kinase, cytosolic	Thymidine kinase	P04183	7083	ENSG00000167900	RFU	Protein	20
LCORL_seq.4304.18	seq.4304.18	4304-18	2	SL006698	Ligand-dependent nuclear receptor corepressor-like protein	transcription factor MLR1, isoform CRA_b	Q8N3X6	254251	ENSG00000178177	RFU	Protein	20
TKT_seq.4306.4	seq.4306.4	4306-4	2	SL003655	Transketolase	Transketolase	P29401	7086	ENSG00000163931	RFU	Protein	0.5
TPI1_seq.4309.59	seq.4309.59	4309-59	3	SL004812	Triosephosphate isomerase	Triosephosphate isomerase	P60174	7167	ENSG00000111669	RFU	Protein	0.5
DCTPP1_seq.4314.12	seq.4314.12	4314-12	2	SL011809	dCTP pyrophosphatase 1	XTP3A	Q9H773	79077	ENSG00000179958	RFU	Protein	20
PTPN6_seq.4318.12	seq.4318.12	4318-12	3	SL004940	Tyrosine-protein phosphatase non-receptor type 6	PTP-1C	P29350	5777	ENSG00000111679	RFU	Protein	20
AMN_seq.4322.28	seq.4322.28	4322-28	3	SL013489	Protein amnionless	AMNLS	Q9BXJ7	81693	ENSG00000166126	RFU	Protein	20
CST2_seq.4324.33	seq.4324.33	4324-33	2	SL008516	Cystatin-SA	CYTT	P09228	1470	ENSG00000170369	RFU	Protein	20
BOC_seq.4328.2	seq.4328.2	4328-2	2	SL013490	Brother of CDO	BOC	Q9BWV1	91653	ENSG00000144857	RFU	Protein	20
KLK3_seq.4330.4	seq.4330.4	4330-4	2	SL000062	Prostate-specific antigen	PSA	P07288	354	ENSG00000142515	RFU	Protein	20
CLEC1B_seq.4332.6	seq.4332.6	4332-6	2	SL013488	C-type lectin domain family 1 member B	CLC1B	Q9P126	51266	ENSG00000165682	RFU	Protein	20
SAA1_seq.4336.2	seq.4336.2	4336-2	1	SL000572	Serum amyloid A-1 protein	SAA	P0DJI8	6288	ENSG00000173432	RFU	Protein	0.5
CRP_seq.4337.49	seq.4337.49	4337-49	2	SL000051	C-reactive protein	CRP	P02741	1401	ENSG00000132693	RFU	Protein	0.5
ICAM1_seq.4342.10	seq.4342.10	4342-10	2	SL002922	Intercellular adhesion molecule 1	sICAM-1	P05362	3383	ENSG00000090339	RFU	Protein	0.5
DAPK2_seq.4355.13	seq.4355.13	4355-13	1	SL007752	Death-associated protein kinase 2	DAPK2	Q9UIK4	23604	ENSG00000035664	RFU	Protein	20
DYRK3_seq.4359.87	seq.4359.87	4359-87	1	SL013570	Dual specificity tyrosine-phosphorylation-regulated kinase 3	DYRK3	O43781	8444	ENSG00000143479	RFU	Protein	20
GDF15_seq.4374.45	seq.4374.45	4374-45	2	SL003869	Growth/differentiation factor 15	MIC-1	Q99988	9518	ENSG00000130513	RFU	Protein	20
INHBB|INHBA_seq.4383.97	seq.4383.97	4383-97	1	SL004837	Inhibin beta A chain:Inhibin beta B chain heterodimer	Activin AB	P09529|P08476	3625|3624	ENSG00000163083|ENSG00000122641	RFU	Protein	20
DHH_seq.4389.2	seq.4389.2	4389-2	1	SL007003	Desert hedgehog protein N-product	DHH	O43323	50846	ENSG00000139549	RFU	Protein	20
FGF12_seq.4392.54	seq.4392.54	4392-54	2	SL005161	Fibroblast growth factor 12	FGF-12	P61328	2257	ENSG00000114279	RFU	Protein	20
FGF16_seq.4393.3	seq.4393.3	4393-3	1	SL004334	Fibroblast growth factor 16	FGF-16	O43320	8823	ENSG00000196468	RFU	Protein	20
FGF8_seq.4394.71	seq.4394.71	4394-71	2	SL014308	Fibroblast growth factor 8 isoform A	FGF-8A	P55075	2253	ENSG00000107831	RFU	Protein	20
IFNL1_seq.4396.54	seq.4396.54	4396-54	1	SL004348	Interferon lambda-1	IFN-lambda 1	Q8IU54	282618	ENSG00000182393	RFU	Protein	20
IFNL2_seq.4397.26	seq.4397.26	4397-26	2	SL004349	Interferon lambda-2	IFN-lambda 2	Q8IZJ0	282616	ENSG00000183709	RFU	Protein	20
MST1_seq.4407.10	seq.4407.10	4407-10	1	SL005202	Hepatocyte growth factor-like protein	MSP	P26927	4485		RFU	Protein	0.005
SLPI_seq.4413.3	seq.4413.3	4413-3	2	SL001888	Antileukoproteinase	SLPI	P03973	6590	ENSG00000124107	RFU	Protein	0.5
SFTPD_seq.4414.69	seq.4414.69	4414-69	2	SL004484	Pulmonary surfactant-associated protein D	SP-D	P35247	6441	ENSG00000133661	RFU	Protein	0.5
ADAM12_seq.4420.7	seq.4420.7	4420-7	2	SL009988	Disintegrin and metalloproteinase domain-containing protein 12	ADAM12	O43184	8038	ENSG00000148848	RFU	Protein	20
BCL2L1_seq.4423.77	seq.4423.77	4423-77	2	SL003674	Bcl-2-like protein 1	BCL2-like 1 protein	Q07817	598	ENSG00000171552	RFU	Protein	20
CHST2_seq.4428.1	seq.4428.1	4428-1	2	SL013988	Carbohydrate sulfotransferase 2	CHST2	Q9Y4C5	9435	ENSG00000175040	RFU	Protein	20
CHST6_seq.4429.51	seq.4429.51	4429-51	2	SL014130	Carbohydrate sulfotransferase 6	CHST6	Q9GZX3	4166	ENSG00000183196	RFU	Protein	20
COLEC11_seq.4430.44	seq.4430.44	4430-44	3	SL006713	Collectin-11	Collectin Kidney 1	Q9BWP8	78989	ENSG00000118004	RFU	Protein	0.5
ENPP7_seq.4435.66	seq.4435.66	4435-66	2	SL009045	Ectonucleotide pyrophosphatase/phosphodiesterase family member 7	ENPP7	Q6UWV6	339221	ENSG00000182156	RFU	Protein	20
ENTPD3_seq.4436.1	seq.4436.1	4436-1	2	SL014093	Ectonucleoside triphosphate diphosphohydrolase 3	ENTP3	O75355	956	ENSG00000168032	RFU	Protein	20
ENTPD5_seq.4437.56	seq.4437.56	4437-56	3	SL014028	Ectonucleoside triphosphate diphosphohydrolase 5	ENTP5	O75356	957	ENSG00000187097	RFU	Protein	0.5
FCRL3_seq.4440.15	seq.4440.15	4440-15	2	SL014088	Fc receptor-like protein 3	FCRL3	Q96P31	115352	ENSG00000160856	RFU	Protein	20
HNRNPAB_seq.4450.26	seq.4450.26	4450-26	2	SL009791	Heterogeneous nuclear ribonucleoprotein A/B	hnRNP A/B	Q99729	3182	ENSG00000197451	RFU	Protein	20
LRRTM1_seq.4452.9	seq.4452.9	4452-9	2	SL014096	Leucine-rich repeat transmembrane neuronal protein 1	LRRT1	Q86UE6	347730	ENSG00000162951	RFU	Protein	20
LRRTM3_seq.4453.83	seq.4453.83	4453-83	3	SL014108	Leucine-rich repeat transmembrane neuronal protein 3	LRRT3	Q86VH5	347731	ENSG00000198739	RFU	Protein	20
MFGE8_seq.4455.89	seq.4455.89	4455-89	2	SL006523	Lactadherin	MFGM	Q08431	4240	ENSG00000140545	RFU	Protein	0.5
PCSK7_seq.4459.68	seq.4459.68	4459-68	2	SL014069	Proprotein convertase subtilisin/kexin type 7	PCSK7	Q16549	9159	ENSG00000160613	RFU	Protein	20
PDPK1_seq.4460.8	seq.4460.8	4460-8	2	SL006998	3-phosphoinositide-dependent protein kinase 1	PDPK1	O15530	5170	ENSG00000140992	RFU	Protein	20
SIGLEC1_seq.4464.10	seq.4464.10	4464-10	2	SL001753	Sialoadhesin	Sialoadhesin	Q9BZZ2	6614	ENSG00000088827	RFU	Protein	20
SPARCL1_seq.4467.49	seq.4467.49	4467-49	2	SL005488	SPARC-like protein 1	SPARCL1	Q14515	8404	ENSG00000152583	RFU	Protein	0.5
SPHK2_seq.4468.21	seq.4468.21	4468-21	2	SL014029	Sphingosine kinase 2	SPHK2	Q9NRA0	56848	ENSG00000063176	RFU	Protein	20
CHST15_seq.4469.78	seq.4469.78	4469-78	2	SL007502	Carbohydrate sulfotransferase 15	ST4S6	Q7LFX5	51363	ENSG00000182022	RFU	Protein	0.5
TGM3_seq.4471.50	seq.4471.50	4471-50	2	SL008945	Protein-glutamine gamma-glutamyltransferase E	TGM3	Q08188	7053	ENSG00000125780	RFU	Protein	20
TPM2_seq.4472.5	seq.4472.5	4472-5	2	SL004908	Tropomyosin beta chain	Tropomyosin 2	P07951	7169	ENSG00000198467	RFU	Protein	20
RPS27A_seq.4474.19	seq.4474.19	4474-19	2	SL004070	Ubiquitin	Ubiquitin	P62979	6233	ENSG00000143947	RFU	Protein	0.005
ZAP70_seq.4476.22	seq.4476.22	4476-22	2	SL010519	Tyrosine-protein kinase ZAP-70	ZAP70	P43403	7535	ENSG00000115085	RFU	Protein	20
SERPING1_seq.4479.14	seq.4479.14	4479-14	2	SL000308	Plasma protease C1 inhibitor	C1-Esterase Inhibitor	P05155	710	ENSG00000149131	RFU	Protein	0.5
C3_seq.4480.59	seq.4480.59	4480-59	2	SL000314	Complement C3b	C3b	P01024	718	ENSG00000125730	RFU	Protein	20
C4B|C4A_seq.4481.34	seq.4481.34	4481-34	2	SL000316	Complement C4	C4	P0C0L5|P0C0L4	721|720	ENSG00000228454|ENSG00000206340	RFU	Protein	0.005
C6|C5_seq.4482.66	seq.4482.66	4482-66	2	SL000321	Complement C5b-C6 complex	C5b, 6 Complex	P13671|P01031	729|727	ENSG00000039537|ENSG00000106804	RFU	Protein	0.005
FGF7_seq.4487.1	seq.4487.1	4487-1	1	SL001691	Fibroblast growth factor 7	FGF7	P21781	2252	ENSG00000140285	RFU	Protein	20
IL5RA_seq.4491.4	seq.4491.4	4491-4	2	SL005188	Interleukin-5 receptor subunit alpha	IL-5 Ra	Q01344	3568	ENSG00000091181	RFU	Protein	20
IL11_seq.4493.92	seq.4493.92	4493-92	1	SL000470	Interleukin-11	IL-11	P20809	3589	ENSG00000095752	RFU	Protein	20
MMP12_seq.4496.60	seq.4496.60	4496-60	2	SL000522	Macrophage metalloelastase	MMP-12	P39900	4321	ENSG00000262406	RFU	Protein	20
NCAM1_seq.4498.62	seq.4498.62	4498-62	2	SL003764	Neural cell adhesion molecule 1, 120 kDa isoform	NCAM-120	P13591	4684	ENSG00000149294	RFU	Protein	0.5
PDGFA_seq.4499.21	seq.4499.21	4499-21	1	SL000535	Platelet-derived growth factor subunit A	PDGF-AA	P04085	5154	ENSG00000197461	RFU	Protein	20
CLEC11A_seq.4500.50	seq.4500.50	4500-50	2	SL004363	Stem cell growth factor-alpha	SCGF-alpha	Q9Y240	6320	ENSG00000105472	RFU	Protein	0.5
ADAMTS15_seq.4533.76	seq.4533.76	4533-76	2	SL012740	A disintegrin and metalloproteinase with thrombospondin motifs 15	ATS15	Q8TE58	170689	ENSG00000166106	RFU	Protein	20
PRSS22_seq.4534.10	seq.4534.10	4534-10	2	SL012822	Brain-specific serine protease 4	BSSP4	Q9GZN4	64063	ENSG00000005001	RFU	Protein	20
BST1_seq.4535.50	seq.4535.50	4535-50	2	SL008644	ADP-ribosyl cyclase/cyclic ADP-ribose hydrolase 2	BST1	Q10588	683	ENSG00000109743	RFU	Protein	20
CBX5_seq.4540.11	seq.4540.11	4540-11	2	SL009768	Chromobox protein homolog 5	CBX5	P45973	23468	ENSG00000094916	RFU	Protein	20
CDON_seq.4541.49	seq.4541.49	4541-49	2	SL014092	Cell adhesion molecule-related/down-regulated by oncogenes	CDON	Q4KMG0	50937	ENSG00000064309	RFU	Protein	0.5
CLU_seq.4542.24	seq.4542.24	4542-24	2	SL001896	Clusterin	Clusterin	P10909	1191	ENSG00000120885	RFU	Protein	0.5
COL23A1_seq.4543.65	seq.4543.65	4543-65	2	SL014048	Collagen alpha-1(XXIII) chain	CONA1	Q86Y22	91522	ENSG00000050767	RFU	Protein	20
PPBP_seq.4544.4	seq.4544.4	4544-4	3	SL004708	Connective tissue-activating peptide III	CTAP-III	P02775	5473	ENSG00000163736	RFU	Protein	0.005
DNAJC19_seq.4545.53	seq.4545.53	4545-53	3	SL006197	Mitochondrial import inner membrane translocase subunit TIM14	DnaJ homolog	Q96DA6	131118	ENSG00000205981	RFU	Protein	20
ADGRE2_seq.4546.27	seq.4546.27	4546-27	3	SL008822	Adhesion G protein-coupled receptor E2	EMR2	Q9UHX3	30817	ENSG00000127507	RFU	Protein	20
FLRT1_seq.4547.59	seq.4547.59	4547-59	2	SL014071	Leucine-rich repeat transmembrane protein FLRT1	FLRT1	Q9NZU1	23769	ENSG00000126500	RFU	Protein	20
FUT3_seq.4548.4	seq.4548.4	4548-4	2	SL005575	Galactoside 3(4)-L-fucosyltransferase	Fucosyltransferase 3	P21217	2525	ENSG00000171124	RFU	Protein	20
FUT5_seq.4549.78	seq.4549.78	4549-78	2	SL014008	Alpha-(1,3)-fucosyltransferase 5	FUT5	Q11128	2527	ENSG00000130383	RFU	Protein	20
ADGRG5_seq.4551.72	seq.4551.72	4551-72	3	SL014094	Adhesion G-protein coupled receptor G5	GP114	Q8IZF4	221188	ENSG00000159618	RFU	Protein	20
HDGFL2_seq.4553.65	seq.4553.65	4553-65	3	SL014009	Hepatoma-derived growth factor-related protein 2	HDGR2	Q7Z4V5	84717	ENSG00000167674	RFU	Protein	20
IL34_seq.4556.10	seq.4556.10	4556-10	2	SL013548	Interleukin-34	IL-34	Q6ZMJ4	146433	ENSG00000157368	RFU	Protein	20
KIRREL3_seq.4557.61	seq.4557.61	4557-61	2	SL014111	Kin of IRRE-like protein 3	KIRR3	Q8IZU9	84623	ENSG00000149571	RFU	Protein	20
KYNU_seq.4559.64	seq.4559.64	4559-64	2	SL013969	Kynureninase	KYNU	Q16719	8942	ENSG00000115919	RFU	Protein	20
LCK_seq.4560.34	seq.4560.34	4560-34	2	SL006916	Tyrosine-protein kinase Lck	LCK	P06239	3932	ENSG00000182866	RFU	Protein	20
NXPH1_seq.4562.1	seq.4562.1	4562-1	2	SL012457	Neurexophilin-1	NXPH1	P58417	30010	ENSG00000122584	RFU	Protein	20
PLCG1_seq.4563.61	seq.4563.61	4563-61	2	SL012108	1-phosphatidylinositol 4,5-bisphosphate phosphodiesterase gamma-1	PLCG1	P19174	5335	ENSG00000124181	RFU	Protein	20
PLXNC1_seq.4564.2	seq.4564.2	4564-2	2	SL006406	Plexin-C1	PLXC1	O60486	10154	ENSG00000136040	RFU	Protein	20
RSPO2_seq.4566.24	seq.4566.24	4566-24	3	SL013989	R-spondin-2	RSPO2	Q6UXX9	340419	ENSG00000147655	RFU	Protein	20
SH2D1A_seq.4567.82	seq.4567.82	4567-82	2	SL014468	SH2 domain-containing protein 1A	SH21A	O60880	4068	ENSG00000183918	RFU	Protein	20
SLITRK5_seq.4568.17	seq.4568.17	4568-17	2	SL014070	SLIT and NTRK-like protein 5	SLIK5	O94991	26050	ENSG00000165300	RFU	Protein	20
SORCS2_seq.4569.52	seq.4569.52	4569-52	2	SL014091	VPS10 domain-containing receptor SorCS2	SORC2	Q96PQ0	57537	ENSG00000184985	RFU	Protein	20
PPY_seq.4588.1	seq.4588.1	4588-1	2	SL011499	Pancreatic hormone	PH	P01298	5539	ENSG00000108849	RFU	Protein	20
ADCYAP1_seq.4594.22	seq.4594.22	4594-22	2	SL011498	Pituitary adenylate cyclase-activating polypeptide 38	PACAP-38	P18509	116	ENSG00000141433	RFU	Protein	20
IL6_seq.4673.13	seq.4673.13	4673-13	2	SL000087	Interleukin-6	IL-6	P05231	3569	ENSG00000136244	RFU	Protein	20
HIBADH_seq.4693.72	seq.4693.72	4693-72	2	SL008085	3-hydroxyisobutyrate dehydrogenase, mitochondrial	3HIDH	P31937	11112	ENSG00000106049	RFU	Protein	20
FABP3_seq.4696.2	seq.4696.2	4696-2	2	SL001774	Fatty acid-binding protein, heart	FABP	P05413	2170	ENSG00000121769	RFU	Protein	20
CSF2_seq.4697.59	seq.4697.59	4697-59	2	SL001726	Granulocyte-macrophage colony-stimulating factor	GM-CSF	P04141	1437	ENSG00000164400	RFU	Protein	20
LTA_seq.4703.87	seq.4703.87	4703-87	2	SL000597	Lymphotoxin-alpha	TNF-b	P01374	4049	ENSG00000230279	RFU	Protein	20
EPB41_seq.4706.17	seq.4706.17	4706-17	2	SL010830	Protein 4.1	41	P11171	2035	ENSG00000159023	RFU	Protein	0.5
YWHAH_seq.4707.50	seq.4707.50	4707-50	2	SL005796	14-3-3 protein eta	14-3-3 eta	Q04917	7533	ENSG00000128245	RFU	Protein	20
HSD17B1_seq.4708.3	seq.4708.3	4708-3	2	SL004253	Estradiol 17-beta-dehydrogenase 1	17-beta-HSD 1	P14061	3292	ENSG00000108786	RFU	Protein	20
APOD_seq.4712.28	seq.4712.28	4712-28	3	SL005361	Apolipoprotein D	Apo D	P05090	347	ENSG00000189058	RFU	Protein	0.5
IL3_seq.4717.55	seq.4717.55	4717-55	2	SL000479	Interleukin-3	IL-3	P08700	3562	ENSG00000164399	RFU	Protein	20
PPIB_seq.4718.5	seq.4718.5	4718-5	2	SL007869	Peptidyl-prolyl cis-trans isomerase B	PPIB	P23284	5479	ENSG00000166794	RFU	Protein	20
PDIA3_seq.4719.58	seq.4719.58	4719-58	2	SL003524	Protein disulfide-isomerase A3	Protein disulfide isomerase A3	P30101	2923	ENSG00000167004	RFU	Protein	0.5
TFF3_seq.4721.54	seq.4721.54	4721-54	2	SL006119	Trefoil factor 3	TFF3	Q07654	7033	ENSG00000160180	RFU	Protein	0.5
AFM_seq.4763.31	seq.4763.31	4763-31	3	SL004742	Afamin	Afamin	P43652	173	ENSG00000079557	RFU	Protein	0.005
OLFM4_seq.4769.10	seq.4769.10	4769-10	3	SL008590	Olfactomedin-4	Olfactomedin-4	Q6UX06	10562	ENSG00000102837	RFU	Protein	20
SMPDL3A_seq.4771.10	seq.4771.10	4771-10	3	SL012754	Acid sphingomyelinase-like phosphodiesterase 3a	ASM3A	Q92484	10924	ENSG00000172594	RFU	Protein	0.5
GSN_seq.4775.34	seq.4775.34	4775-34	3	SL005572	Gelsolin	Gelsolin	P06396	2934	ENSG00000148180	RFU	Protein	0.005
SERPINA6_seq.4785.30	seq.4785.30	4785-30	3	SL000347	Corticosteroid-binding globulin	CBG	P08185	866	ENSG00000170099	RFU	Protein	20
LPO_seq.4801.13	seq.4801.13	4801-13	3	SL007153	Lactoperoxidase	PERL	P22079	4025	ENSG00000167419	RFU	Protein	20
COL8A1_seq.4807.13	seq.4807.13	4807-13	3	SL008072	Collagen alpha-1(VIII) chain	CO8A1	P27658	1295	ENSG00000144810	RFU	Protein	20
ITIH4_seq.4811.33	seq.4811.33	4811-33	3	SL004739	Inter-alpha-trypsin inhibitor heavy chain H4	ITI heavy chain H4	Q14624	3700	ENSG00000055955	RFU	Protein	0.005
TXNDC12_seq.4815.25	seq.4815.25	4815-25	3	SL016128	Thioredoxin domain-containing protein 12	TXD12	O95881	51060	ENSG00000117862	RFU	Protein	0.5
SFN_seq.4829.43	seq.4829.43	4829-43	6	SL001737	14-3-3 protein sigma	STRATIFIN	P31947	2810	ENSG00000175793	RFU	Protein	20
SELL_seq.4831.4	seq.4831.4	4831-4	2	SL002823	L-Selectin	sL-Selectin	P14151	6402	ENSG00000188404	RFU	Protein	0.005
TNFRSF10A_seq.4832.75	seq.4832.75	4832-75	2	SL004156	Tumor necrosis factor receptor superfamily member 10A	TRAIL R1	O00220	8797	ENSG00000104689	RFU	Protein	20
EPHA2_seq.4834.61	seq.4834.61	4834-61	2	SL002654	Ephrin type-A receptor 2	Epithelial cell kinase	P29317	1969	ENSG00000142627	RFU	Protein	20
CSF3_seq.4840.73	seq.4840.73	4840-73	1	SL001729	Granulocyte colony-stimulating factor	G-CSF	P09919	1440	ENSG00000108342	RFU	Protein	20
GPC3_seq.4842.62	seq.4842.62	4842-62	2	SL000070	Glypican-3	Glypican 3	P51654	2719	ENSG00000147257	RFU	Protein	20
IL1A_seq.4851.25	seq.4851.25	4851-25	1	SL000125	Interleukin-1 alpha	IL-1a	P01583	3552	ENSG00000115008	RFU	Protein	20
BMPR1A_seq.4859.6	seq.4859.6	4859-6	1	SL004080	Bone morphogenetic protein receptor type-1A	BMPR1A	P36894	657	ENSG00000107779	RFU	Protein	20
BMPR2_seq.4862.63	seq.4862.63	4862-63	1	SL004133	Bone morphogenetic protein receptor type-2	BMP RII	Q13873	659	ENSG00000204217	RFU	Protein	20
NTRK2_seq.4866.59	seq.4866.59	4866-59	2	SL004160	BDNF/NT-3 growth factors receptor	TrkB	Q16620	4915	ENSG00000148053	RFU	Protein	20
VEGFA_seq.4867.15	seq.4867.15	4867-15	2	SL003310	Vascular endothelial growth factor A, isoform 121	VEGF121	P15692	7422	ENSG00000112715	RFU	Protein	20
ANG_seq.4874.3	seq.4874.3	4874-3	1	SL000003	Angiogenin	Angiogenin	P03950	283	ENSG00000214274	RFU	Protein	0.005
F9_seq.4876.32	seq.4876.32	4876-32	1	SL000357	Coagulation factor IX	Coagulation Factor IX	P00740	2158	ENSG00000101981	RFU	Protein	0.005
F10_seq.4878.3	seq.4878.3	4878-3	1	SL000360	Coagulation Factor X	Coagulation Factor X	P00742	2159	ENSG00000126218	RFU	Protein	0.005
GDF2_seq.4880.21	seq.4880.21	4880-21	1	SL007756	Growth/differentiation factor 2	GDF2	Q9UK05	2658	ENSG00000263761	RFU	Protein	20
INS_seq.4883.56	seq.4883.56	4883-56	2	SL000021	Insulin	Insulin	P01308	3630	ENSG00000254647	RFU	Protein	20
CCL7_seq.4886.3	seq.4886.3	4886-3	1	SL000516	C-C motif chemokine 7	MCP-3	P80098	6354	ENSG00000108688	RFU	Protein	20
WNT7A_seq.4889.82	seq.4889.82	4889-82	1	SL009951	Protein Wnt-7a	WNT7A	O00755	7476	ENSG00000154764	RFU	Protein	20
POMC_seq.4890.10	seq.4890.10	4890-10	1	SL003461	Corticotropin	ACTH	P01189	5443	ENSG00000115138	RFU	Protein	20
GCG_seq.4891.50	seq.4891.50	4891-50	1	SL000433	Glucagon	Glucagon	P01275	2641	ENSG00000115263	RFU	Protein	20
C3_seq.4900.8	seq.4900.8	4900-8	1	SL000313	C3a anaphylatoxin	C3a	P01024	718	ENSG00000125730	RFU	Protein	0.5
PPP3R1|PPP3CA_seq.4903.72	seq.4903.72	4903-72	1	SL003657	Calcineurin	Calcineurin	P63098|Q08209	5534|5530	ENSG00000221823|ENSG00000138814	RFU	Protein	20
CASP2_seq.4904.7	seq.4904.7	4904-7	1	SL003710	Caspase-2	Caspase-2	P42575	835	ENSG00000106144	RFU	Protein	20
COTL1_seq.4905.63	seq.4905.63	4905-63	1	SL004814	Coactosin-like protein	Coactosin-like protein	Q14019	23406	ENSG00000103187	RFU	Protein	0.5
F5_seq.4906.35	seq.4906.35	4906-35	1	SL000622	Coagulation Factor V	Coagulation Factor V	P12259	2153	ENSG00000198734	RFU	Protein	0.005
FGG|FGB|FGA_seq.4907.56	seq.4907.56	4907-56	1	SL000022	D-dimer	D-dimer	P02679|P02675|P02671	2266|2244|2243	ENSG00000171557|ENSG00000171564|ENSG00000171560	RFU	Protein	0.005
ENG_seq.4908.6	seq.4908.6	4908-6	1	SL004482	Endoglin	Endoglin	P17813	2022	ENSG00000106991	RFU	Protein	20
LGALS8_seq.4909.68	seq.4909.68	4909-68	1	SL005167	Galectin-8	Galectin-8	O00214	3964	ENSG00000116977	RFU	Protein	20
PLA2G1B_seq.4910.21	seq.4910.21	4910-21	1	SL004064	Phospholipase A2	GIB	P04054	5319	ENSG00000170890	RFU	Protein	20
GSTP1_seq.4911.49	seq.4911.49	4911-49	2	SL003643	Glutathione S-transferase P	Glutathione S-transferase Pi	P09211	2950	ENSG00000084207	RFU	Protein	20
GOT1_seq.4912.17	seq.4912.17	4912-17	1	SL000280	Aspartate aminotransferase, cytoplasmic	GOT1	P17174	2805	ENSG00000120053	RFU	Protein	0.5
CCL16_seq.4913.78	seq.4913.78	4913-78	1	SL003300	C-C motif chemokine 16	HCC-4	O15467	6360	ENSG00000275152	RFU	Protein	0.5
CGB7|CGB3|CGA_seq.4914.10	seq.4914.10	4914-10	1	SL001766	Human Chorionic Gonadotropin	HCG	P0DN87|P0DN86|P01215	94027|1082|1081	ENSG00000196337|ENSG00000189052|ENSG00000135346	RFU	Protein	20
HBB|HBA1_seq.4915.64	seq.4915.64	4915-64	2	SL000836	Hemoglobin	Hemoglobin	P68871|P69905	3043|3039	ENSG00000244734|ENSG00000188536	RFU	Protein	0.5
IGHD|IGL|IGK_seq.4916.2	seq.4916.2	4916-2	1	SL000460	Immunoglobulin D	IgD	P01880	3495|3535|50802		RFU	Protein	0.5
ITGB5|ITGAV_seq.4917.62	seq.4917.62	4917-62	1	SL003182	Integrin alpha-V: beta-5 complex	Integrin aVb5	P18084|P06756	3693|3685	ENSG00000082781|ENSG00000138448	RFU	Protein	0.5
KNG1_seq.4918.21	seq.4918.21	4918-21	1	SL017189	Kininogen-1	Kininogen, HMW	P01042	3827	ENSG00000113889	RFU	Protein	0.005
LYZ_seq.4920.10	seq.4920.10	4920-10	1	SL000510	Lysozyme C	Lysozyme	P61626	4069	ENSG00000090382	RFU	Protein	0.005
CCL19_seq.4922.13	seq.4922.13	4922-13	1	SL003189	C-C motif chemokine 19	MIP-3b	Q99731	6363	ENSG00000172724	RFU	Protein	20
AMH_seq.4923.79	seq.4923.79	4923-79	1	SL005201	Muellerian-inhibiting factor	MIS	P03971	268	ENSG00000104899	RFU	Protein	0.5
MMP1_seq.4924.32	seq.4924.32	4924-32	1	SL000521	Interstitial collagenase	MMP-1	P03956	4312	ENSG00000196611	RFU	Protein	20
MMP13_seq.4925.54	seq.4925.54	4925-54	2	SL000523	Collagenase 3	MMP-13	P45452	4322	ENSG00000137745	RFU	Protein	20
SHBG_seq.4929.55	seq.4929.55	4929-55	1	SL005102	Sex hormone-binding globulin	SHBG	P04278	6462	ENSG00000129214	RFU	Protein	0.005
STC1_seq.4930.21	seq.4930.21	4930-21	1	SL005789	Stanniocalcin-1	Stanniocalcin-1	P52823	6781	ENSG00000159167	RFU	Protein	0.5
F3_seq.4931.59	seq.4931.59	4931-59	1	SL000024	Tissue Factor	TF	P13726	2152	ENSG00000117525	RFU	Protein	20
EREG_seq.4956.2	seq.4956.2	4956-2	1	SL000139	Epiregulin	EPI	O14944	2069	ENSG00000124882	RFU	Protein	20
AGR2_seq.4959.2	seq.4959.2	4959-2	1	SL004925	Anterior gradient protein 2 homolog	AGR2	O95994	10551	ENSG00000106541	RFU	Protein	20
ANXA1_seq.4960.72	seq.4960.72	4960-72	1	SL004208	Annexin A1	annexin I	P04083	301	ENSG00000135046	RFU	Protein	20
ANXA2_seq.4961.17	seq.4961.17	4961-17	1	SL004209	Annexin A2	annexin II	P07355	302	ENSG00000182718	RFU	Protein	0.5
CDNF_seq.4962.52	seq.4962.52	4962-52	1	SL012538	Cerebral dopamine neurotrophic factor	ARMEL	Q49AH0	441549	ENSG00000185267	RFU	Protein	20
ARPP19_seq.4963.19	seq.4963.19	4963-19	1	SL011708	cAMP-regulated phosphoprotein 19	ARP19	P56211	10776	ENSG00000128989	RFU	Protein	20
ERAP1_seq.4964.67	seq.4964.67	4964-67	1	SL007729	Endoplasmic reticulum aminopeptidase 1	ARTS1	Q9NZ08	51752	ENSG00000164307	RFU	Protein	0.5
ATP5F1B_seq.4965.27	seq.4965.27	4965-27	1	SL005675	ATP synthase subunit beta, mitochondrial	ATP synthase beta chain	P06576	506	ENSG00000110955	RFU	Protein	20
C1QBP_seq.4967.1	seq.4967.1	4967-1	1	SL008177	Complement component 1 Q subcomponent-binding protein, mitochondrial	C1QBP	Q07021	708	ENSG00000108561	RFU	Protein	0.5
CAPG_seq.4968.50	seq.4968.50	4968-50	1	SL008099	Macrophage-capping protein	CAPG	P40121	822	ENSG00000042493	RFU	Protein	20
CA1_seq.4969.2	seq.4969.2	4969-2	1	SL004866	Carbonic anhydrase 1	Carbonic anhydrase I	P00915	759	ENSG00000133742	RFU	Protein	0.5
CA2_seq.4970.55	seq.4970.55	4970-55	1	SL000339	Carbonic anhydrase 2	carbonic anhydrase II	P00918	760	ENSG00000104267	RFU	Protein	20
CTSZ_seq.4971.1	seq.4971.1	4971-1	1	SL008380	Cathepsin Z	CATZ	Q9UBR2	1522	ENSG00000101160	RFU	Protein	0.5
BIRC3_seq.4973.18	seq.4973.18	4973-18	1	SL003728	Baculoviral IAP repeat-containing protein 3	cIAP-2	Q13489	330	ENSG00000023445	RFU	Protein	20
CRK_seq.4976.57	seq.4976.57	4976-57	1	SL013240	Adapter molecule crk	CRK	P46108	1398	ENSG00000167193	RFU	Protein	20
DBNL_seq.4978.54	seq.4978.54	4978-54	2	SL011628	Drebrin-like protein	DBNL	Q9UJU6	28988	ENSG00000136279	RFU	Protein	0.5
DPT_seq.4979.34	seq.4979.34	4979-34	2	SL008178	Dermatopontin	DERM	Q07507	1805	ENSG00000143196	RFU	Protein	0.5
DSC3_seq.4981.6	seq.4981.6	4981-6	1	SL008709	Desmocollin-3	DSC3	Q14574	1825	ENSG00000134762	RFU	Protein	20
PI3_seq.4982.54	seq.4982.54	4982-54	1	SL004458	Elafin	Elafin	P19957	5266	ENSG00000124102	RFU	Protein	0.5
ERP29_seq.4983.6	seq.4983.6	4983-6	1	SL003522	Endoplasmic reticulum resident protein 29	ERP29	P30040	10961	ENSG00000089248	RFU	Protein	0.5
ESD_seq.4984.83	seq.4984.83	4984-83	1	SL006378	S-formylglutathione hydrolase	Esterase D	P10768	2098	ENSG00000139684	RFU	Protein	0.5
FABP5_seq.4985.11	seq.4985.11	4985-11	1	SL005352	Fatty acid-binding protein, epidermal	FABPE	Q01469	2171	ENSG00000164687	RFU	Protein	20
PTK2_seq.4986.59	seq.4986.59	4986-59	1	SL012248	Focal adhesion kinase 1	FAK1	Q05397	5747	ENSG00000169398	RFU	Protein	20
FCAR_seq.4987.17	seq.4987.17	4987-17	1	SL010373	Immunoglobulin alpha Fc receptor	FCAR	P24071	2204	ENSG00000186431	RFU	Protein	20
FGFR4_seq.4988.49	seq.4988.49	4988-49	2	SL002036	Fibroblast growth factor receptor 4	FGFR4	P22455	2264	ENSG00000160867	RFU	Protein	20
FGG_seq.4989.7	seq.4989.7	4989-7	1	SL003341	Fibrinogen gamma chain	Fibrinogen g-chain dimer	P02679	2266	ENSG00000171557	RFU	Protein	0.005
GP1BA_seq.4990.87	seq.4990.87	4990-87	1	SL006460	Platelet glycoprotein Ib alpha chain	GP1BA	P07359	2811	ENSG00000185245	RFU	Protein	0.5
GPC5_seq.4991.12	seq.4991.12	4991-12	1	SL012469	Glypican-5	GPC5	P78333	2262	ENSG00000179399	RFU	Protein	20
GRN_seq.4992.49	seq.4992.49	4992-49	1	SL007173	Granulins	GRN	P28799	2896	ENSG00000030582	RFU	Protein	0.5
GSTA3_seq.4993.16	seq.4993.16	4993-16	1	SL000670	Glutathione S-transferase A3	GSTA3	Q16772	2940	ENSG00000174156	RFU	Protein	20
HPGD_seq.4995.16	seq.4995.16	4995-16	1	SL003930	15-hydroxyprostaglandin dehydrogenase [NAD(+)]	HPG-	P15428	3248	ENSG00000164120	RFU	Protein	0.5
HRG_seq.4996.66	seq.4996.66	4996-66	1	SL006448	Histidine-rich glycoprotein	HRG	P04196	3273	ENSG00000113905	RFU	Protein	0.005
EIF4A3_seq.4997.19	seq.4997.19	4997-19	1	SL011616	Eukaryotic initiation factor 4A-III	IF4A3	P38919	9775	ENSG00000141543	RFU	Protein	20
LGALS3BP_seq.5000.52	seq.5000.52	5000-52	1	SL006522	Galectin-3-binding protein	LG3BP	Q08380	3959	ENSG00000108679	RFU	Protein	0.5
SCGB2A1_seq.5001.6	seq.5001.6	5001-6	2	SL001973	Mammaglobin-B	Mammaglobin 2	O75556	4246	ENSG00000124939	RFU	Protein	0.5
MMP14_seq.5002.76	seq.5002.76	5002-76	1	SL002646	Matrix metalloproteinase-14	MMP-14	P50281	4323	ENSG00000157227	RFU	Protein	20
MAPK11_seq.5004.69	seq.5004.69	5004-69	1	SL007453	Mitogen-activated protein kinase 11	MK11	Q15759	5600	ENSG00000185386	RFU	Protein	20
MAPK12_seq.5005.4	seq.5005.4	5005-4	1	SL007281	Mitogen-activated protein kinase 12	MK12	P53778	6300	ENSG00000188130	RFU	Protein	20
MAPK13_seq.5006.71	seq.5006.71	5006-71	1	SL006993	Mitogen-activated protein kinase 13	MK13	O15264	5603	ENSG00000156711	RFU	Protein	20
MAPK14_seq.5007.1	seq.5007.1	5007-1	1	SL006920	Mitogen-activated protein kinase 14	MAPK14	Q16539	1432	ENSG00000112062	RFU	Protein	0.5
SOD2_seq.5008.51	seq.5008.51	5008-51	1	SL001815	Superoxide dismutase [Mn], mitochondrial	Mn SOD	P04179	6648	ENSG00000291237	RFU	Protein	0.5
MSN_seq.5009.11	seq.5009.11	5009-11	1	SL005846	Moesin	Moesin	P26038	4478	ENSG00000147065	RFU	Protein	20
NAMPT_seq.5011.11	seq.5011.11	5011-11	1	SL003685	Nicotinamide phosphoribosyltransferase	PBEF	P43490	10135	ENSG00000105835	RFU	Protein	20
AK1_seq.5012.67	seq.5012.67	5012-67	1	SL004296	Adenylate kinase isoenzyme 1	Myokinase, human	P00568	203	ENSG00000106992	RFU	Protein	0.5
CLIC1_seq.5013.2	seq.5013.2	5013-2	1	SL004915	Chloride intracellular channel protein 1	NCC27	O00299	1192	ENSG00000213719	RFU	Protein	20
NCK1_seq.5014.49	seq.5014.49	5014-49	1	SL006091	Cytoplasmic protein NCK1	NCK1	P16333	4690	ENSG00000158092	RFU	Protein	20
PLA2G7_seq.5015.15	seq.5015.15	5015-15	1	SL003440	Platelet-activating factor acetylhydrolase	PAFAH	Q13093	7941	ENSG00000146070	RFU	Protein	0.5
PRDX5_seq.5017.19	seq.5017.19	5017-19	1	SL004932	Peroxiredoxin-5, mitochondrial	Peroxiredoxin-5	P30044	25824	ENSG00000126432	RFU	Protein	20
PRDX6_seq.5018.68	seq.5018.68	5018-68	1	SL005694	Peroxiredoxin-6	Peroxiredoxin-6	P30041	9588	ENSG00000117592	RFU	Protein	0.5
UCHL1_seq.5019.16	seq.5019.16	5019-16	2	SL002803	Ubiquitin carboxyl-terminal hydrolase isozyme L1	PGP9.5	P09936	7345	ENSG00000154277	RFU	Protein	0.5
PGK1_seq.5020.50	seq.5020.50	5020-50	1	SL003653	Phosphoglycerate kinase 1	phosphoglycerate kinase 1	P00558	5230	ENSG00000102144	RFU	Protein	20
PPA1_seq.5021.13	seq.5021.13	5021-13	1	SL004914	Inorganic pyrophosphatase	PPase	Q15181	5464	ENSG00000180817	RFU	Protein	0.5
ADSL_seq.5023.23	seq.5023.23	5023-23	1	SL009792	Adenylosuccinate lyase	PUR8	P30566	158	ENSG00000239900	RFU	Protein	20
RB1_seq.5024.67	seq.5024.67	5024-67	1	SL002522	Retinoblastoma-associated protein	Rb	P06400	5925	ENSG00000139687	RFU	Protein	20
RPS3_seq.5026.66	seq.5026.66	5026-66	1	SL008059	40S ribosomal protein S3	RS3	P23396	6188	ENSG00000149273	RFU	Protein	20
CD163_seq.5028.59	seq.5028.59	5028-59	1	SL005764	Scavenger receptor cysteine-rich type 1 protein M130	sCD163	Q86VB7	9332	ENSG00000177575	RFU	Protein	0.5
FAP_seq.5029.3	seq.5029.3	5029-3	1	SL006528	Prolyl endopeptidase FAP	SEPR	Q12884	2191	ENSG00000078098	RFU	Protein	0.5
SIRT2_seq.5030.52	seq.5030.52	5030-52	1	SL006629	NAD-dependent protein deacetylase sirtuin-2	SIRT2	Q8IXJ6	22933	ENSG00000068903	RFU	Protein	0.5
SPTAN1_seq.5031.10	seq.5031.10	5031-10	1	SL008190	Spectrin alpha chain, non-erythrocytic 1	SPTA2	Q13813	6709	ENSG00000197694	RFU	Protein	20
SSRP1_seq.5032.64	seq.5032.64	5032-64	1	SL009868	FACT complex subunit SSRP1	SSRP1	Q08945	6749	ENSG00000149136	RFU	Protein	20
TPM1_seq.5033.27	seq.5033.27	5033-27	1	SL004737	Tropomyosin alpha-1 chain	Tropomyosin 1 alpha chain	P09493	7168	ENSG00000140416	RFU	Protein	20
PRSS2_seq.5034.79	seq.5034.79	5034-79	1	SL010388	Trypsin-2	Trypsin 2	P07478	5645	ENSG00000275896	RFU	Protein	0.5
TYMS_seq.5035.7	seq.5035.7	5035-7	1	SL000142	Thymidylate synthase	TS	P04818	7298	ENSG00000176890	RFU	Protein	20
TNFAIP6_seq.5036.50	seq.5036.50	5036-50	1	SL004782	Tumor necrosis factor-inducible gene 6 protein	TSG-6	P98066	7130	ENSG00000123610	RFU	Protein	20
CD274_seq.5060.62	seq.5060.62	5060-62	3	SL004852	Programmed cell death 1 ligand 1	B7-H1	Q9NZQ7	29126	ENSG00000120217	RFU	Protein	20
ICOSLG_seq.5061.27	seq.5061.27	5061-27	3	SL004853	ICOS ligand	B7-H2	O75144	23308	ENSG00000160223	RFU	Protein	20
CD226_seq.5062.60	seq.5062.60	5062-60	3	SL011100	CD226 antigen	CD226	Q15762	10666	ENSG00000150637	RFU	Protein	20
CD244_seq.5063.12	seq.5063.12	5063-12	2	SL014188	Natural killer cell receptor 2B4	CD244	Q9BZW8	51744	ENSG00000122223	RFU	Protein	20
CD83_seq.5065.8	seq.5065.8	5065-8	2	SL014229	CD83 antigen	CD83	Q01151	9308	ENSG00000112149	RFU	Protein	20
CD300C_seq.5066.134	seq.5066.134	5066-134	3	SL014270	CMRF35-like molecule 6	CLM6	Q08708	10871	ENSG00000167850	RFU	Protein	0.5
CD55_seq.5069.9	seq.5069.9	5069-9	3	SL004556	Complement decay-accelerating factor	DAF	P08174	1604	ENSG00000196352	RFU	Protein	0.5
TNFRSF6B_seq.5070.76	seq.5070.76	5070-76	3	SL003739	Tumor necrosis factor receptor superfamily member 6B	DcR3	O95407	8771	ENSG00000243509	RFU	Protein	20
EPHA10_seq.5076.53	seq.5076.53	5076-53	2	SL014294	Ephrin type-A receptor 10	EPHAA	Q5JZY3	284656	ENSG00000183317	RFU	Protein	20
EPHB6_seq.5078.82	seq.5078.82	5078-82	3	SL008414	Ephrin type-B receptor 6	EphB6	O15197	2051		RFU	Protein	0.5
GPNMB_seq.5080.131	seq.5080.131	5080-131	3	SL025876	Transmembrane glycoprotein NMB:Extracellular domain	GPNMB:ECD	Q14956	10457	ENSG00000136235	RFU	Protein	0.5
IL1RAPL2_seq.5082.51	seq.5082.51	5082-51	3	SL004849	X-linked interleukin-1 receptor accessory protein-like 2	IL-1 sR9	Q9NP60	26280	ENSG00000189108	RFU	Protein	20
IL17RB_seq.5084.154	seq.5084.154	5084-154	3	SL005174	Interleukin-17 receptor B	IL-17B R	Q9NRM6	55540	ENSG00000056736	RFU	Protein	20
IL20RA_seq.5085.18	seq.5085.18	5085-18	3	SL005181	Interleukin-20 receptor subunit alpha	IL-20 Ra	Q9UHF4	53832	ENSG00000016402	RFU	Protein	20
IL22RA2_seq.5087.5	seq.5087.5	5087-5	3	SL005183	Interleukin-22 receptor subunit alpha-2	IL-22BP	Q969J5	116379	ENSG00000164485	RFU	Protein	20
IL23R_seq.5088.175	seq.5088.175	5088-175	3	SL005185	Interleukin-23 receptor	IL-23 R	Q5VWK5	149233	ENSG00000162594	RFU	Protein	20
IL7R_seq.5089.11	seq.5089.11	5089-11	3	SL005189	Interleukin-7 receptor subunit alpha	IL-7 Ra	P16871	3575	ENSG00000168685	RFU	Protein	20
LILRB1_seq.5090.49	seq.5090.49	5090-49	2	SL005190	Leukocyte immunoglobulin-like receptor subfamily B member 1	ILT-2	Q8NHL6	10859	ENSG00000277134	RFU	Protein	0.5
LILRB2_seq.5091.28	seq.5091.28	5091-28	3	SL005191	Leukocyte immunoglobulin-like receptor subfamily B member 2	ILT-4	Q8N423	10288	ENSG00000131042	RFU	Protein	0.5
JAG1_seq.5092.51	seq.5092.51	5092-51	3	SL025896	Protein jagged-1:Extracellular domain	JAG1:ECD	P78504	182	ENSG00000101384	RFU	Protein	20
JAG2_seq.5093.47	seq.5093.47	5093-47	3	SL007774	Protein jagged-2	JAG2	Q9Y219	3714	ENSG00000184916	RFU	Protein	20
JAML_seq.5094.62	seq.5094.62	5094-62	3	SL009202	Junctional adhesion molecule-like	JAML1	Q86YT9	120425	ENSG00000160593	RFU	Protein	20
KIR2DL4_seq.5095.21	seq.5095.21	5095-21	3	SL012698	Killer cell immunoglobulin-like receptor 2DL4	KI2L4	Q99706	3805	ENSG00000189013	RFU	Protein	20
KIR3DL2_seq.5096.51	seq.5096.51	5096-51	3	SL014269	Killer cell immunoglobulin-like receptor 3DL2	KI3L2	P43630	3812	ENSG00000240403	RFU	Protein	20
KIR3DS1_seq.5097.14	seq.5097.14	5097-14	3	SL014289	Killer cell immunoglobulin-like receptor 3DS1	KI3S1	Q14943	3813	ENSG00000275434	RFU	Protein	20
KLRF1_seq.5098.79	seq.5098.79	5098-79	3	SL014209	Killer cell lectin-like receptor subfamily F member 1	KLRF1	Q9NZS2	51348	ENSG00000150045	RFU	Protein	20
LAG3_seq.5099.14	seq.5099.14	5099-14	3	SL005195	Lymphocyte activation gene 3 protein	LAG-3	P18627	3902	ENSG00000089692	RFU	Protein	20
SCARB2_seq.5100.53	seq.5100.53	5100-53	3	SL005197	Lysosome membrane protein 2	LIMP II	Q14108	950	ENSG00000138760	RFU	Protein	20
MICB_seq.5102.55	seq.5102.55	5102-55	3	SL005200	MHC class I polypeptide-related sequence B	MICB	Q29980	4277	ENSG00000204516	RFU	Protein	20
CD200R1_seq.5103.30	seq.5103.30	5103-30	3	SL025931	Cell surface glycoprotein CD200 receptor 1:Isoform 4, Extracellular Domain	MO2R1:ECD	Q8TD46	131450	ENSG00000163606	RFU	Protein	20
NCR1_seq.5104.57	seq.5104.57	5104-57	3	SL005207	Natural cytotoxicity triggering receptor 1	NKp46	O76036	9437	ENSG00000189430	RFU	Protein	20
RTN4R_seq.5105.2	seq.5105.2	5105-2	3	SL005208	Reticulon-4 receptor	Nogo Receptor	Q9BZR6	65078	ENSG00000040608	RFU	Protein	0.5
NOTCH2_seq.5106.52	seq.5106.52	5106-52	3	SL007356	Neurogenic locus notch homolog protein 2	NOTC2	Q04721	4853	ENSG00000134250	RFU	Protein	20
NOTCH1_seq.5107.7	seq.5107.7	5107-7	2	SL005703	Neurogenic locus notch homolog protein 1	Notch 1	P46531	4851	ENSG00000148400	RFU	Protein	0.5
NOTCH3_seq.5108.72	seq.5108.72	5108-72	3	SL005209	Neurogenic locus notch homolog protein 3	Notch-3	Q9UM47	4854	ENSG00000074181	RFU	Protein	0.5
NRCAM_seq.5109.24	seq.5109.24	5109-24	3	SL005210	Neuronal cell adhesion molecule	Nr-CAM	Q92823	4897	ENSG00000091129	RFU	Protein	0.5
NRXN1_seq.5110.84	seq.5110.84	5110-84	3	SL009054	Neurexin-1-beta	NRX1B	P58400	9378	ENSG00000179915	RFU	Protein	20
NRXN3_seq.5111.15	seq.5111.15	5111-15	3	SL008728	Neurexin-3-beta	NRX3B	Q9HDB5	9369	ENSG00000021645	RFU	Protein	20
CD200_seq.5112.73	seq.5112.73	5112-73	3	SL014268	OX-2 membrane glycoprotein	OX2G	P41217	4345	ENSG00000091972	RFU	Protein	20
PRLR_seq.5114.65	seq.5114.65	5114-65	3	SL005212	Prolactin receptor	Prolactin Receptor	P16471	5618	ENSG00000113494	RFU	Protein	20
RELT_seq.5115.31	seq.5115.31	5115-31	3	SL005213	Tumor necrosis factor receptor superfamily member 19L	RELT	Q969Z4	84957	ENSG00000054967	RFU	Protein	20
ROBO2_seq.5116.62	seq.5116.62	5116-62	2	SL007680	Roundabout homolog 2	ROBO2	Q9HCK4	6092	ENSG00000185008	RFU	Protein	0.5
ROBO3_seq.5117.14	seq.5117.14	5117-14	3	SL014148	Roundabout homolog 3	ROBO3	Q96MS0	64221	ENSG00000154134	RFU	Protein	20
SEMA6B_seq.5121.3	seq.5121.3	5121-3	2	SL014248	Semaphorin-6B	SEM6B	Q9H3T3	10501	ENSG00000167680	RFU	Protein	20
SEMA6A_seq.5122.92	seq.5122.92	5122-92	2	SL005214	Semaphorin-6A	Semaphorin-6A	Q9H2E6	57556	ENSG00000092421	RFU	Protein	0.5
ICAM5_seq.5124.62	seq.5124.62	5124-62	3	SL005169	Intercellular adhesion molecule 5	sICAM-5	Q9UMF0	7087	ENSG00000105376	RFU	Protein	20
ICAM5_seq.5124.69	seq.5124.69	5124-69	3	SL005169	Intercellular adhesion molecule 5	sICAM-5	Q9UMF0	7087	ENSG00000105376	RFU	Protein	20
SIGLEC14_seq.5125.6	seq.5125.6	5125-6	3	SL014292	Sialic acid-binding Ig-like lectin 14	SIG14	Q08ET2	100049587	ENSG00000254415	RFU	Protein	20
SLAMF6_seq.5128.53	seq.5128.53	5128-53	3	SL014228	SLAM family member 6	SLAF6	Q96DU3	114836	ENSG00000162739	RFU	Protein	20
SCARF1_seq.5129.12	seq.5129.12	5129-12	3	SL005221	Scavenger receptor class F member 1	SREC-I	Q14162	8578	ENSG00000074660	RFU	Protein	0.5
TNFRSF19_seq.5131.15	seq.5131.15	5131-15	3	SL004863	Tumor necrosis factor receptor superfamily member 19	TAJ	Q9NS68	55504	ENSG00000127863	RFU	Protein	20
IL27RA_seq.5132.71	seq.5132.71	5132-71	3	SL005223	Interleukin-27 receptor subunit alpha	TCCR	Q6UWB1	9466	ENSG00000104998	RFU	Protein	20
TGFBR2_seq.5133.17	seq.5133.17	5133-17	3	SL002078	TGF-beta receptor type-2	TGF-b R II	P37173	7048	ENSG00000163513	RFU	Protein	20
HAVCR2_seq.5134.52	seq.5134.52	5134-52	2	SL007547	Hepatitis A virus cellular receptor 2	TIMD3	Q8TDQ0	84868	ENSG00000135077	RFU	Protein	20
TNFRSF12A_seq.5138.50	seq.5138.50	5138-50	3	SL004366	Tumor necrosis factor receptor superfamily member 12A	TWEAKR	Q9NP84	51330	ENSG00000006327	RFU	Protein	20
UNC5C_seq.5139.32	seq.5139.32	5139-32	3	SL005230	Netrin receptor UNC5C	UNC5H3	O95185	8633	ENSG00000182168	RFU	Protein	0.5
UNC5D_seq.5140.56	seq.5140.56	5140-56	3	SL005231	Netrin receptor UNC5D	UNC5H4	Q6UXZ4	137970	ENSG00000156687	RFU	Protein	20
PDE7A_seq.5178.5	seq.5178.5	5178-5	3	SL011406	High affinity cAMP-specific 3',5'-cyclic phosphodiesterase 7A	PDE7A	Q13946	5150	ENSG00000205268	RFU	Protein	20
PRKAG1|PRKAB1|PRKAA1_seq.5183.53	seq.5183.53	5183-53	3	SL016548	AMP Kinase (alpha1beta1gamma1)	AMPK a1b1g1	P54619|Q9Y478|Q13131	5571|5564|5562	ENSG00000181929|ENSG00000111725|ENSG00000132356	RFU	Protein	20
KRAS_seq.5193.51	seq.5193.51	5193-51	3	SL002542	GTPase KRas	K-ras	P01116	3845	ENSG00000133703	RFU	Protein	20
NMT1_seq.5196.7	seq.5196.7	5196-7	3	SL006476	Glycylpeptide N-tetradecanoyltransferase 1	NMT1	P30419	4836	ENSG00000136448	RFU	Protein	20
PDE9A_seq.5201.50	seq.5201.50	5201-50	4	SL016554	High affinity cGMP-specific 3',5'-cyclic phosphodiesterase 9A	PDE9A	O76083	5152	ENSG00000160191	RFU	Protein	20
PPID_seq.5202.4	seq.5202.4	5202-4	3	SL007373	Peptidyl-prolyl cis-trans isomerase D	PPID	Q08752	5481	ENSG00000171497	RFU	Protein	20
PSME3_seq.5204.13	seq.5204.13	5204-13	3	SL005308	Proteasome activator complex subunit 3	PSME3	P61289	10197	ENSG00000131467	RFU	Protein	20
GCKR_seq.5223.59	seq.5223.59	5223-59	3	SL015728	Glucokinase regulatory protein	GCKR	Q14397	2646		RFU	Protein	20
CSNK2A1_seq.5224.20	seq.5224.20	5224-20	3	SL007324	Casein kinase II subunit alpha	CSK21	P68400	1457	ENSG00000101266	RFU	Protein	20
CSNK2B|CSNK2A1_seq.5225.50	seq.5225.50	5225-50	3	SL016550	Casein kinase II 2-alpha:2-beta heterotetramer	CK2-A1:B	P67870|P68400	1460|1457	ENSG00000204435|ENSG00000101266	RFU	Protein	20
CSNK2B|CSNK2A2_seq.5226.36	seq.5226.36	5226-36	3	SL016551	Casein kinase II 2-alpha':2-beta heterotetramer	CK2-A2:B	P67870|P19784	1460|1459	ENSG00000204435|ENSG00000070770	RFU	Protein	20
PDK1_seq.5227.60	seq.5227.60	5227-60	3	SL006921	[Pyruvate dehydrogenase (acetyl-transferring)] kinase isozyme 1, mitochondrial	PDK1	Q15118	5163	ENSG00000152256	RFU	Protein	20
KIF23_seq.5228.25	seq.5228.25	5228-25	2	SL006189	Kinesin-like protein KIF23	KIF23	Q02241	9493	ENSG00000137807	RFU	Protein	20
IMPDH1_seq.5229.90	seq.5229.90	5229-90	3	SL014735	Inosine-5'-monophosphate dehydrogenase 1	IMDH1	P20839	3614	ENSG00000106348	RFU	Protein	20
HMGCR_seq.5230.99	seq.5230.99	5230-99	3	SL016557	3-hydroxy-3-methylglutaryl-coenzyme A reductase	HMGR	P04035	3156	ENSG00000113161	RFU	Protein	20
PCSK9_seq.5231.79	seq.5231.79	5231-79	3	SL012707	Proprotein convertase subtilisin/kexin type 9	PCSK9	Q8NBP7	255738	ENSG00000169174	RFU	Protein	0.5
NR1D1_seq.5236.2	seq.5236.2	5236-2	3	SL007145	Nuclear receptor subfamily 1 group D member 1	NR1D1	P20393	9572	ENSG00000126368	RFU	Protein	20
PPIE_seq.5238.26	seq.5238.26	5238-26	3	SL013928	Peptidyl-prolyl cis-trans isomerase E	PPIE	Q9UNP9	10450	ENSG00000084072	RFU	Protein	20
MAP2K4_seq.5242.37	seq.5242.37	5242-37	3	SL007237	Dual specificity mitogen-activated protein kinase kinase 4	MP2K4	P45985	6416	ENSG00000065559	RFU	Protein	0.5
PRKAG1|PRKAB2|PRKAA2_seq.5245.40	seq.5245.40	5245-40	5	SL016549	AMP Kinase (alpha2beta2gamma1)	AMPK a2b2g1	P54619|O43741|P54646	5571|5565|5563	ENSG00000181929|ENSG00000131791|ENSG00000162409	RFU	Protein	20
PDE2A_seq.5246.64	seq.5246.64	5246-64	3	SL005730	cGMP-dependent 3',5'-cyclic phosphodiesterase	cGMP-stimulated PDE	O00408	5138	ENSG00000186642	RFU	Protein	0.005
PPIF_seq.5248.68	seq.5248.68	5248-68	2	SL005793	Peptidyl-prolyl cis-trans isomerase F, mitochondrial	Cyclophilin F	P30405	10105	ENSG00000108179	RFU	Protein	20
STK17B_seq.5249.31	seq.5249.31	5249-31	3	SL016566	Serine/threonine-protein kinase 17B	DRAK2	O94768	9262	ENSG00000081320	RFU	Protein	0.5
IMPDH2_seq.5250.53	seq.5250.53	5250-53	3	SL010928	Inosine-5'-monophosphate dehydrogenase 2	IMDH2	P12268	3615	ENSG00000178035	RFU	Protein	0.5
PDE11A_seq.5252.33	seq.5252.33	5252-33	3	SL016555	Dual 3',5'-cyclic-AMP and -GMP phosphodiesterase 11A	PDE11	Q9HCR9	50940	ENSG00000128655	RFU	Protein	20
PDE1A_seq.5253.1	seq.5253.1	5253-1	2	SL011400	Calcium/calmodulin-dependent 3',5'-cyclic nucleotide phosphodiesterase 1A	PDE1A	P54750	5136	ENSG00000115252	RFU	Protein	20
PDE3A_seq.5254.69	seq.5254.69	5254-69	3	SL016553	cGMP-inhibited 3',5'-cyclic phosphodiesterase A	PDE3A	Q14432	5139	ENSG00000172572	RFU	Protein	20
PDE4D_seq.5255.22	seq.5255.22	5255-22	3	SL011404	cAMP-specific 3',5'-cyclic phosphodiesterase 4D	PDE4D	Q08499	5144	ENSG00000113448	RFU	Protein	20
PDE5A_seq.5256.86	seq.5256.86	5256-86	3	SL011405	cGMP-specific 3',5'-cyclic phosphodiesterase	PDE5A	O76074	8654	ENSG00000138735	RFU	Protein	20
TAB1|MAP3K7_seq.5259.2	seq.5259.2	5259-2	3	SL016567	Mitogen-activated protein kinase kinase kinase 7:TGF-beta-activated kinase 1 and MAP3K7-binding protein 1 fusion	TAK1-TAB1	Q15750|O43318	10454|6885	ENSG00000100324|ENSG00000135341	RFU	Protein	20
TYK2_seq.5260.80	seq.5260.80	5260-80	3	SL007181	Non-receptor tyrosine-protein kinase TYK2	TYK2	P29597	7297	ENSG00000105397	RFU	Protein	20
ABL2_seq.5261.13	seq.5261.13	5261-13	3	SL010488	Abelson tyrosine-protein kinase 2	ABL2	P42684	27	ENSG00000143322	RFU	Protein	20
BCAR3_seq.5262.57	seq.5262.57	5262-57	3	SL025803	Breast cancer anti-estrogen resistance protein 3:Src Homology domain	BCAR3:SH2	O75815	8412	ENSG00000137936	RFU	Protein	20
CALR_seq.5264.65	seq.5264.65	5264-65	3	SL003520	Calreticulin	calreticulin	P27797	811	ENSG00000179218	RFU	Protein	20
GRAP2_seq.5265.12	seq.5265.12	5265-12	3	SL005725	GRB2-related adapter protein 2	GRB2-related adapter protein 2	O75791	9402	ENSG00000100351	RFU	Protein	20
MMP16_seq.5268.49	seq.5268.49	5268-49	3	SL003331	Matrix metalloproteinase-16	MMP-16	P51512	4325	ENSG00000156103	RFU	Protein	20
SHC1_seq.5272.55	seq.5272.55	5272-55	2	SL025981	SHC-transforming protein 1:Src Homology domain	SHC1:SH2	P29353	6464	ENSG00000160691	RFU	Protein	20
VAV1_seq.5275.28	seq.5275.28	5275-28	2	SL014488	Proto-oncogene vav	VAV	P15498	7409	ENSG00000141968	RFU	Protein	20
SLC25A18_seq.5280.68	seq.5280.68	5280-68	5	SL016563	Mitochondrial glutamate carrier 2	GHC2	Q9H1K4	83733	ENSG00000182902	RFU	Protein	20
CCL11_seq.5301.7	seq.5301.7	5301-7	3	SL000406	Eotaxin	Eotaxin	P51671	6356	ENSG00000172156	RFU	Protein	20
F9_seq.5307.12	seq.5307.12	5307-12	3	SL004400	Coagulation factor IXab	Coagulation Factor IXab	P00740	2158	ENSG00000101981	RFU	Protein	0.005
APOE_seq.5312.49	seq.5312.49	5312-49	3	SL000277	Apolipoprotein E (isoform E2)	Apo E2	P02649	348	ENSG00000130203	RFU	Protein	0.005
TNNT2_seq.5315.22	seq.5315.22	5315-22	3	SL000052	Troponin T, cardiac muscle	Troponin T	P45379	7139	ENSG00000118194	RFU	Protein	20
F2_seq.5316.54	seq.5316.54	5316-54	3	SL000558	Prothrombin	Prothrombin	P00734	2147	ENSG00000180210	RFU	Protein	0.005
ANXA6_seq.5335.73	seq.5335.73	5335-73	3	SL003647	Annexin A6	annexin VI	P08133	309	ENSG00000197043	RFU	Protein	20
CD86_seq.5337.64	seq.5337.64	5337-64	3	SL004131	T-lymphocyte activation antigen CD86	B7-2	P42081	942	ENSG00000114013	RFU	Protein	20
S100A9_seq.5339.49	seq.5339.49	5339-49	3	SL004477	Protein S100-A9	calgranulin B	P06702	6280	ENSG00000163220	RFU	Protein	20
CASP10_seq.5340.24	seq.5340.24	5340-24	3	SL025813	Caspase-10:region 1	Caspase-10:region 1	Q92851	843	ENSG00000003400	RFU	Protein	0.5
CPE_seq.5343.74	seq.5343.74	5343-74	3	SL008703	Carboxypeptidase E	CBPE	P16870	1363	ENSG00000109472	RFU	Protein	20
CKAP2_seq.5345.51	seq.5345.51	5345-51	3	SL006675	Cytoskeleton-associated protein 2	CKAP2	Q8WWK9	26586	ENSG00000136108	RFU	Protein	0.5
CPNE1_seq.5346.24	seq.5346.24	5346-24	3	SL025823	Copine-1:Ca2+-dependent membrane-targeting module domains 1 and 2	CPNE1:C2, 1 and 2	Q99829	8904	ENSG00000214078	RFU	Protein	20
CCNB1_seq.5347.59	seq.5347.59	5347-59	3	SL000130	G2/mitotic-specific cyclin-B1	Cyclin B1	P14635	891	ENSG00000134057	RFU	Protein	20
DLL1_seq.5349.69	seq.5349.69	5349-69	3	SL006970	Delta-like protein 1	DLL1	O00548	28514	ENSG00000198719	RFU	Protein	0.5
GPC6_seq.5350.14	seq.5350.14	5350-14	2	SL012881	Glypican-6	GPC6	Q9Y625	10082	ENSG00000183098	RFU	Protein	0.5
HNRNPA2B1_seq.5351.52	seq.5351.52	5351-52	3	SL004891	Heterogeneous nuclear ribonucleoproteins A2/B1	hnRNP A2/B1	P22626	3181	ENSG00000122566	RFU	Protein	0.5
TNFRSF14_seq.5352.11	seq.5352.11	5352-11	3	SL004145	Tumor necrosis factor receptor superfamily member 14	HVEM	Q92956	8764	ENSG00000157873	RFU	Protein	20
IL1RN_seq.5353.89	seq.5353.89	5353-89	2	SL001990	Interleukin-1 receptor antagonist protein	IL-1Ra	P18510	3557	ENSG00000136689	RFU	Protein	20
KRT18_seq.5354.11	seq.5354.11	5354-11	3	SL000655	Keratin, type I cytoskeletal 18	Keratin 18	P05783	3875	ENSG00000111057	RFU	Protein	20
TNFSF14_seq.5355.69	seq.5355.69	5355-69	3	SL004648	Tumor necrosis factor ligand superfamily member 14	LIGHT	O43557	8740	ENSG00000125735	RFU	Protein	20
MIF_seq.5356.2	seq.5356.2	5356-2	3	SL003080	Macrophage migration inhibitory factor	MIF	P14174	4282	ENSG00000240972	RFU	Protein	20
NLGN4X_seq.5357.60	seq.5357.60	5357-60	3	SL014113	Neuroligin-4, X-linked	NLGNX	Q8N0W4	57502	ENSG00000146938	RFU	Protein	20
OMD_seq.5358.3	seq.5358.3	5358-3	3	SL008574	Osteomodulin	OMD	Q99983	4958	ENSG00000127083	RFU	Protein	0.5
PIM1_seq.5359.65	seq.5359.65	5359-65	3	SL002702	Serine/threonine-protein kinase pim-1	PIM1	P11309	5292	ENSG00000137193	RFU	Protein	20
AKT2_seq.5360.9	seq.5360.9	5360-9	2	SL003722	RAC-beta serine/threonine-protein kinase	PKB beta	P31751	208	ENSG00000105221	RFU	Protein	20
SEMA3E_seq.5363.51	seq.5363.51	5363-51	3	SL010470	Semaphorin-3E	Semaphorin 3E	O15041	9723	ENSG00000170381	RFU	Protein	20
SET_seq.5364.7	seq.5364.7	5364-7	3	SL007336	Protein SET	SET	Q01105	6418	ENSG00000119335	RFU	Protein	0.5
TNFRSF13C_seq.5383.14	seq.5383.14	5383-14	3	SL004671	Tumor necrosis factor receptor superfamily member 13C	BAFF Receptor	Q96RJ3	115650	ENSG00000159958	RFU	Protein	0.5
BRF1_seq.5384.67	seq.5384.67	5384-67	3	SL016130	Transcription factor IIIB 90 kDa subunit	BRF-1	Q92994	2972	ENSG00000185024	RFU	Protein	20
FAS_seq.5392.73	seq.5392.73	5392-73	2	SL002731	Tumor necrosis factor receptor superfamily member 6	Fas, soluble	P25445	355	ENSG00000026103	RFU	Protein	20
LEPR_seq.5400.52	seq.5400.52	5400-52	3	SL003184	Leptin receptor, soluble	sLeptin R	P48357	3953	ENSG00000116678	RFU	Protein	0.5
TNFRSF21_seq.5404.53	seq.5404.53	5404-53	3	SL004871	Tumor necrosis factor receptor superfamily member 21	DR6	O75509	27242	ENSG00000146072	RFU	Protein	0.5
CDH15_seq.5410.53	seq.5410.53	5410-53	3	SL025807	Cadherin-15:Extracellular domain	CAD15:ECD	P55291	1013	ENSG00000129910	RFU	Protein	0.5
CD27_seq.5412.53	seq.5412.53	5412-53	3	SL004134	CD27 antigen	CD27	P26842	939	ENSG00000139193	RFU	Protein	0.005
TNFRSF11A_seq.5424.55	seq.5424.55	5424-55	3	SL003690	Tumor necrosis factor receptor superfamily member 11A	RANK	Q9Y6Q6	8792	ENSG00000141655	RFU	Protein	20
SIRPA_seq.5430.66	seq.5430.66	5430-66	3	SL008967	Tyrosine-protein phosphatase non-receptor type substrate 1	SHPS1	P78324	140885	ENSG00000198053	RFU	Protein	20
FABP3_seq.5437.63	seq.5437.63	5437-63	3	SL001774	Fatty acid-binding protein, heart	FABP	P05413	2170	ENSG00000121769	RFU	Protein	0.5
TNNI2_seq.5440.26	seq.5440.26	5440-26	3	SL004594	Troponin I, fast skeletal muscle	Troponin I, skeletal, fast twitch	P48788	7136	ENSG00000130598	RFU	Protein	20
TNNI3_seq.5441.67	seq.5441.67	5441-67	3	SL001761	Troponin I, cardiac muscle	Troponin I	P19429	7137	ENSG00000129991	RFU	Protein	20
NPPA_seq.5443.62	seq.5443.62	5443-62	2	SL002505	Atrial natriuretic factor	ANP	P01160	4878	ENSG00000175206	RFU	Protein	20
ALCAM_seq.5451.1	seq.5451.1	5451-1	3	SL003166	CD166 antigen	ALCAM	Q13740	214	ENSG00000170017	RFU	Protein	0.5
ASGR1_seq.5452.71	seq.5452.71	5452-71	3	SL008835	Asialoglycoprotein receptor 1	ASGR1	P07306	432	ENSG00000141505	RFU	Protein	20
CNDP1_seq.5456.59	seq.5456.59	5456-59	2	SL006694	Beta-Ala-His dipeptidase	CNDP1	Q96KN2	84735	ENSG00000150656	RFU	Protein	0.005
COLEC12_seq.5457.5	seq.5457.5	5457-5	2	SL007471	Collectin-12	COLEC12	Q5KU26	81035	ENSG00000158270	RFU	Protein	20
CST1_seq.5459.33	seq.5459.33	5459-33	3	SL010456	Cystatin-SN	CYTN	P01037	1469	ENSG00000170373	RFU	Protein	0.5
DDX19B_seq.5460.60	seq.5460.60	5460-60	3	SL004750	ATP-dependent RNA helicase DDX19B	DEAD-box protein 19B	Q9UMR2	11269	ENSG00000157349	RFU	Protein	20
FCN3_seq.5462.62	seq.5462.62	5462-62	3	SL002086	Ficolin-3	Ficolin-3	O75636	8547	ENSG00000142748	RFU	Protein	0.005
GAS1_seq.5463.22	seq.5463.22	5463-22	3	SL000658	Growth arrest-specific protein 1	GAS1	P54826	2619	ENSG00000180447	RFU	Protein	20
GRB2_seq.5464.52	seq.5464.52	5464-52	3	SL003792	Growth factor receptor-bound protein 2	GRB2 adapter protein	P62993	2885	ENSG00000177885	RFU	Protein	20
HS6ST1_seq.5465.32	seq.5465.32	5465-32	3	SL014129	Heparan-sulfate 6-O-sulfotransferase 1	H6ST1	O60243	9394	ENSG00000136720	RFU	Protein	0.5
HSP90AB1_seq.5467.15	seq.5467.15	5467-15	3	SL000454	Heat shock protein HSP 90-beta	HSP 90b	P08238	3326	ENSG00000096384	RFU	Protein	0.5
IL17RC_seq.5468.67	seq.5468.67	5468-67	3	SL011068	Interleukin-17 receptor C	IL-17 RC	Q8NAC3	84818	ENSG00000163702	RFU	Protein	20
PRKCB_seq.5475.10	seq.5475.10	5475-10	3	SL000553	Protein kinase C beta type (splice variant beta-II)	PKC-B-II	P05771	5579	ENSG00000166501	RFU	Protein	20
PRKCG_seq.5476.66	seq.5476.66	5476-66	3	SL000556	Protein kinase C gamma type	PKC-G	P05129	5582	ENSG00000126583	RFU	Protein	20
FOLH1_seq.5478.50	seq.5478.50	5478-50	2	SL000158	Glutamate carboxypeptidase 2	PSMA	Q04609	2346	ENSG00000086205	RFU	Protein	20
CCL5_seq.5480.49	seq.5480.49	5480-49	3	SL000563	C-C motif chemokine 5	RANTES	P13501	6352	ENSG00000271503	RFU	Protein	0.5
RASA1_seq.5481.16	seq.5481.16	5481-16	3	SL013754	Ras GTPase-activating protein 1	RASA1	P20936	5921	ENSG00000145715	RFU	Protein	20
RGMA_seq.5483.1	seq.5483.1	5483-1	3	SL010467	Repulsive guidance molecule A	RGMA	Q96B86	56963	ENSG00000182175	RFU	Protein	0.5
RPS3A_seq.5484.63	seq.5484.63	5484-63	3	SL011588	40S ribosomal protein S3a	RS3A	P61247	6189	ENSG00000145425	RFU	Protein	20
ICAM2_seq.5486.73	seq.5486.73	5486-73	3	SL003177	Intercellular adhesion molecule 2	sICAM-2	P13598	3384	ENSG00000108622	RFU	Protein	0.5
SLAMF7_seq.5487.7	seq.5487.7	5487-7	3	SL016928	SLAM family member 7	SLAF7	Q9NQ25	57823	ENSG00000026751	RFU	Protein	0.5
SRC_seq.5488.74	seq.5488.74	5488-74	3	SL010516	Proto-oncogene tyrosine-protein kinase Src isoform 2	SRCN1	P12931	6714	ENSG00000197122	RFU	Protein	20
STIP1_seq.5489.18	seq.5489.18	5489-18	3	SL010250	Stress-induced-phosphoprotein 1	Stress-induced-phosphoprotein 1	P31948	10963	ENSG00000168439	RFU	Protein	0.5
SPOCK1_seq.5490.53	seq.5490.53	5490-53	3	SL010384	Testican-1	Testican-1	Q08629	6695	ENSG00000152377	RFU	Protein	0.5
SPOCK2_seq.5491.12	seq.5491.12	5491-12	3	SL010471	Testican-2	Testican-2	Q92563	9806	ENSG00000107742	RFU	Protein	20
WNK3_seq.5493.17	seq.5493.17	5493-17	3	SL010524	Serine/threonine-protein kinase WNK3	WNK3	Q9BYP7	65267	ENSG00000196632	RFU	Protein	20
SNRPF_seq.5494.52	seq.5494.52	5494-52	3	SL009790	Small nuclear ribonucleoprotein F	RUXF	P62306	6636	ENSG00000139343	RFU	Protein	20
SPON1_seq.5496.49	seq.5496.49	5496-49	3	SL005115	Spondin-1	Spondin-1	Q9HCB6	10418	ENSG00000262655	RFU	Protein	0.5
CTSD_seq.5508.62	seq.5508.62	5508-62	3	SL000344	Cathepsin D	Cathepsin D	P07339	1509	ENSG00000117984	RFU	Protein	0.005
EGF_seq.5509.7	seq.5509.7	5509-7	3	SL025842	Epidermal growth factor:Extracellular domain	EGF:ECD	P01133	1950	ENSG00000138798	RFU	Protein	0.5
TNFRSF18_seq.5526.53	seq.5526.53	5526-53	3	SL004859	Tumor necrosis factor receptor superfamily member 18	GITR	Q9Y5U5	8784	ENSG00000186891	RFU	Protein	20
FGFR1_seq.5532.53	seq.5532.53	5532-53	3	SL003060	Fibroblast growth factor receptor 1	bFGF-R	P11362	2260	ENSG00000077782	RFU	Protein	0.005
TNFRSF10B_seq.5534.49	seq.5534.49	5534-49	2	SL026015	Tumor necrosis factor receptor superfamily member 10B:Extracellular domain, TNFR-Cys domains 1-3	TRAIL R2:ECD	O14763	8795	ENSG00000120889	RFU	Protein	20
NRP1_seq.5542.22	seq.5542.22	5542-22	2	SL006397	Neuropilin-1	NRP1	O14786	8829	ENSG00000099250	RFU	Protein	0.005
FGL1_seq.5581.28	seq.5581.28	5581-28	3	SL012486	Fibrinogen-like protein 1	FGL1	Q08830	2267	ENSG00000104760	RFU	Protein	0.5
RYK_seq.5583.62	seq.5583.62	5583-62	3	SL017088	Tyrosine-protein kinase RYK	RYK	P34925	6259	ENSG00000163785	RFU	Protein	20
TCN2_seq.5584.21	seq.5584.21	5584-21	3	SL003335	Holo-Transcobalamin-2	Holo-TC II	P20062	6948	ENSG00000185339	RFU	Protein	0.5
MINPP1_seq.5586.66	seq.5586.66	5586-66	3	SL007807	Multiple inositol polyphosphate phosphatase 1	MINP1	Q9UNW1	9562	ENSG00000107789	RFU	Protein	0.005
CCDC134_seq.5587.3	seq.5587.3	5587-3	3	SL017096	Coiled-coil domain-containing protein 134	CC134	Q9H6E4	79879	ENSG00000100147	RFU	Protein	20
ZPLD1_seq.5590.11	seq.5590.11	5590-11	3	SL017070	Zona pellucida-like domain-containing protein 1	ZPLD1	Q8TCW7	131368	ENSG00000170044	RFU	Protein	20
PDIA5_seq.5593.11	seq.5593.11	5593-11	3	SL011222	Protein disulfide-isomerase A5	PDIA5	Q14554	10954	ENSG00000065485	RFU	Protein	20
MESD_seq.5594.87	seq.5594.87	5594-87	3	SL012502	LDLR chaperone MESD	MESD2	Q14696	23184	ENSG00000117899	RFU	Protein	20
CD5_seq.5596.75	seq.5596.75	5596-75	3	SL025815	T-cell surface glycoprotein CD5:Extracellular domain	CD5:ECD	P06127	921	ENSG00000110448	RFU	Protein	20
GREM2_seq.5598.3	seq.5598.3	5598-3	3	SL007665	Gremlin-2	GREM2	Q9H772	64388	ENSG00000180875	RFU	Protein	20
PCYOX1L_seq.5599.88	seq.5599.88	5599-88	3	SL017089	Prenylcysteine oxidase-like	PCYXL	Q8NBM8	78991	ENSG00000145882	RFU	Protein	0.5
PGLYRP2_seq.5601.2	seq.5601.2	5601-2	3	SL004514	N-acetylmuramoyl-L-alanine amidase	PGRP-L	Q96PD5	114770	ENSG00000161031	RFU	Protein	0.005
RNASE10_seq.5602.62	seq.5602.62	5602-62	3	SL012546	Inactive ribonuclease-like protein 10	RNS10	Q5GAN6	338879	ENSG00000182545	RFU	Protein	20
HPSE_seq.5604.30	seq.5604.30	5604-30	3	SL007775	Heparanase	HPSE	Q9Y251	10855	ENSG00000173083	RFU	Protein	20
MFNG_seq.5605.77	seq.5605.77	5605-77	3	SL006973	Beta-1,3-N-acetylglucosaminyltransferase manic fringe	MFNG	O00587	4242	ENSG00000100060	RFU	Protein	20
MFAP1_seq.5606.24	seq.5606.24	5606-24	3	SL012444	Microfibrillar-associated protein 1	MFAP1	P55081	4236	ENSG00000140259	RFU	Protein	20
TAFA5_seq.5609.92	seq.5609.92	5609-92	3	SL012636	Protein FAM19A5	F19A5	Q7Z5A7	25817	ENSG00000219438	RFU	Protein	20
FAM171A1_seq.5610.32	seq.5610.32	5610-32	3	SL008349	Protein FAM171A1	CJ038	Q5VUB5	221061	ENSG00000148468	RFU	Protein	20
DEFB108B_seq.5611.56	seq.5611.56	5611-56	3	SL012710	Beta-defensin 108B	D108B	Q8NET1	245911	ENSG00000184276	RFU	Protein	20
HINT2_seq.5612.16	seq.5612.16	5612-16	3	SL016512	Histidine triad nucleotide-binding protein 2, mitochondrial	HINT2	Q9BX68	84681	ENSG00000137133	RFU	Protein	20
LAT2_seq.5613.75	seq.5613.75	5613-75	3	SL017068	Linker for activation of T-cells family member 2	NTAL	Q9GZY6	7462	ENSG00000086730	RFU	Protein	20
CRH_seq.5614.44	seq.5614.44	5614-44	3	SL003526	Corticoliberin	CRH	P06850	1392	ENSG00000147571	RFU	Protein	20
FAM172A_seq.5615.62	seq.5615.62	5615-62	3	SL017090	Protein FAM172A	F172A	Q8WUF8	83989	ENSG00000113391	RFU	Protein	20
NPFF_seq.5617.41	seq.5617.41	5617-41	3	SL012362	Pro-FMRFamide-related neuropeptide FF	NPFF	O15130	8620	ENSG00000139574	RFU	Protein	0.5
FAM3B_seq.5618.50	seq.5618.50	5618-50	3	SL007306	Protein FAM3B	FAM3B	P58499	54097	ENSG00000183844	RFU	Protein	0.5
PAM_seq.5620.13	seq.5620.13	5620-13	3	SL008812	Peptidyl-glycine alpha-amidating monooxygenase	AMD	P19021	5066	ENSG00000145730	RFU	Protein	0.5
THSD1_seq.5621.64	seq.5621.64	5621-64	3	SL017069	Thrombospondin type-1 domain-containing protein 1	THSD1	Q9NS62	55901	ENSG00000136114	RFU	Protein	20
CD300LF_seq.5623.11	seq.5623.11	5623-11	3	SL012737	CMRF35-like molecule 1	CLM1	Q8TDQ1	146722	ENSG00000186074	RFU	Protein	20
FOLR3_seq.5624.66	seq.5624.66	5624-66	3	SL012435	Folate receptor gamma	FOLR3	P41439	2352	ENSG00000110203	RFU	Protein	20
CTRC_seq.5626.20	seq.5626.20	5626-20	3	SL012801	Chymotrypsin-C	CTRC	Q99895	11330	ENSG00000162438	RFU	Protein	20
GNRH1_seq.5627.53	seq.5627.53	5627-53	3	SL007071	Progonadoliberin-1	GON1	P01148	2796	ENSG00000147437	RFU	Protein	20
SEMA3G_seq.5628.21	seq.5628.21	5628-21	3	SL012850	Semaphorin-3G	SEM3G	Q9NS98	56920	ENSG00000010319	RFU	Protein	0.5
KLRC1_seq.5629.58	seq.5629.58	5629-58	3	SL017071	NKG2-A/NKG2-B type II integral membrane protein	NKG2A	P26715	3821	ENSG00000134545	RFU	Protein	20
CD300A_seq.5630.48	seq.5630.48	5630-48	3	SL009033	CMRF35-like molecule 8	CM35H	Q9UGN4	11314	ENSG00000167851	RFU	Protein	20
MLN_seq.5631.83	seq.5631.83	5631-83	3	SL008634	Promotilin	MOTI	P12872	4295	ENSG00000096395	RFU	Protein	20
CRTAC1_seq.5632.6	seq.5632.6	5632-6	3	SL012846	Cartilage acidic protein 1	CRAC1	Q9NQ79	55118	ENSG00000095713	RFU	Protein	0.005
LILRB2_seq.5633.65	seq.5633.65	5633-65	3	SL005191	Leukocyte immunoglobulin-like receptor subfamily B member 2	ILT-4	Q8N423	10288	ENSG00000131042	RFU	Protein	20
POFUT1_seq.5634.39	seq.5634.39	5634-39	3	SL012836	GDP-fucose protein O-fucosyltransferase 1	OFUT1	Q9H488	23509	ENSG00000101346	RFU	Protein	20
TREM2_seq.5635.66	seq.5635.66	5635-66	3	SL017099	Triggering receptor expressed on myeloid cells 2	TREM2	Q9NZC2	54209	ENSG00000095970	RFU	Protein	0.5
MFAP4_seq.5636.10	seq.5636.10	5636-10	3	SL002084	Microfibril-associated glycoprotein 4	MFAP4	P55083	4239	ENSG00000166482	RFU	Protein	0.5
NTNG1_seq.5637.81	seq.5637.81	5637-81	3	SL017072	Netrin-G1	NTNG1	Q9Y2I2	22854	ENSG00000162631	RFU	Protein	20
COLGALT1_seq.5638.23	seq.5638.23	5638-23	3	SL012702	Procollagen galactosyltransferase 1	GT251	Q8NBJ5	79709	ENSG00000130309	RFU	Protein	0.5
NETO1_seq.5639.49	seq.5639.49	5639-49	3	SL017092	Neuropilin and tolloid-like protein 1	NETO1	Q8TDF5	81832	ENSG00000166342	RFU	Protein	20
LCN8_seq.5643.2	seq.5643.2	5643-2	3	SL012575	Epididymal-specific lipocalin-8	LCN8	Q6JVE9	138307	ENSG00000204001	RFU	Protein	20
RNASE4_seq.5644.60	seq.5644.60	5644-60	3	SL007198	Ribonuclease 4	RNAS4	P34096	6038	ENSG00000258818	RFU	Protein	0.5
RNASE6_seq.5646.20	seq.5646.20	5646-20	3	SL012758	Ribonuclease K6	RNAS6	Q93091	6039	ENSG00000169413	RFU	Protein	0.5
CTRB2_seq.5648.28	seq.5648.28	5648-28	3	SL017094	Chymotrypsinogen B2	CTRB2	Q6GPI1	440387	ENSG00000168928	RFU	Protein	0.5
PSG4_seq.5649.83	seq.5649.83	5649-83	3	SL012479	Pregnancy-specific beta-1-glycoprotein 4	PSG4	Q00888	5672	ENSG00000243137	RFU	Protein	20
PDIA6_seq.5650.9	seq.5650.9	5650-9	3	SL008205	Protein disulfide-isomerase A6	PDIA6	Q15084	10130	ENSG00000143870	RFU	Protein	0.5
PSG7_seq.5651.50	seq.5651.50	5651-50	3	SL012488	Putative pregnancy-specific beta-1-glycoprotein 7	PSG7	Q13046	5676	ENSG00000221878	RFU	Protein	20
PRSS37_seq.5653.23	seq.5653.23	5653-23	3	SL017074	Probable inactive serine protease 37	PRS37	A4D1T9	136242	ENSG00000165076	RFU	Protein	20
TMX3_seq.5654.70	seq.5654.70	5654-70	3	SL017091	Protein disulfide-isomerase TMX3	TMX3	Q96JJ7	54495	ENSG00000166479	RFU	Protein	0.5
ENDOU_seq.5656.53	seq.5656.53	5656-53	3	SL012424	Poly(U)-specific endoribonuclease	PP11	P21128	8909	ENSG00000111405	RFU	Protein	20
ST3GAL1_seq.5657.28	seq.5657.28	5657-28	3	SL009528	CMP-N-acetylneuraminate-beta-galactosamide-alpha-2,3-sialyltransferase 1	SIA4A	Q11201	6482	ENSG00000008513	RFU	Protein	20
F13B_seq.5658.64	seq.5658.64	5658-64	3	SL003991	Coagulation factor XIII B chain	coagulation factor XIII B	P05160	2165	ENSG00000143278	RFU	Protein	0.5
TRH_seq.5659.11	seq.5659.11	5659-11	3	SL004188	Pro-Thyrotropin-releasing hormone	TRH	P20396	7200	ENSG00000170893	RFU	Protein	20
SOD3_seq.5660.51	seq.5660.51	5660-51	3	SL003672	Extracellular superoxide dismutase [Cu-Zn]	SOD3	P08294	6649	ENSG00000109610	RFU	Protein	0.5
IL18_seq.5661.15	seq.5661.15	5661-15	3	SL001715	Interleukin-18	IL-18	Q14116	3606	ENSG00000150782	RFU	Protein	20
PF4V1_seq.5663.18	seq.5663.18	5663-18	3	SL007105	Platelet factor 4 variant	PF4V	P10720	5197	ENSG00000109272	RFU	Protein	20
DEFB106A_seq.5664.57	seq.5664.57	5664-57	3	SL012682	Beta-defensin 106	D106A	Q8N104	245909	ENSG00000186579	RFU	Protein	20
IL1R2_seq.5666.64	seq.5666.64	5666-64	3	SL000145	Interleukin-1 receptor type 2	IL-1 sRII	P27930	7850	ENSG00000115590	RFU	Protein	20
SEMA3B_seq.5667.3	seq.5667.3	5667-3	3	SL012491	Semaphorin-3B	SEM3B	Q13214	7869	ENSG00000012171	RFU	Protein	20
AGR3_seq.5668.49	seq.5668.49	5668-49	3	SL012732	Anterior gradient protein 3	AGR3	Q8TD06	155465	ENSG00000173467	RFU	Protein	20
SIRPB2_seq.5669.26	seq.5669.26	5669-26	3	SL012554	Signal-regulatory protein beta-2	SIRB2	Q5JXA9	284759	ENSG00000196209	RFU	Protein	20
CTRB1_seq.5671.1	seq.5671.1	5671-1	3	SL000353	Chymotrypsinogen B	Chymotrypsin	P17538	1504	ENSG00000168925	RFU	Protein	20
ASIP_seq.5676.54	seq.5676.54	5676-54	3	SL012436	Agouti-signaling protein	ASIP	P42127	434	ENSG00000101440	RFU	Protein	20
C2orf66_seq.5677.15	seq.5677.15	5677-15	3	SL017102	Uncharacterized protein C2orf66	CB066	Q6UXQ4	401027		RFU	Protein	20
DEFB103A_seq.5679.16	seq.5679.16	5679-16	3	SL004534	Beta-defensin 103	HBD-3	P81534	414325	ENSG00000176797	RFU	Protein	20
OBP2B_seq.5680.54	seq.5680.54	5680-54	3	SL012845	Odorant-binding protein 2b	OBP2B	Q9NPH6	29989	ENSG00000171102	RFU	Protein	20
VASN_seq.5682.13	seq.5682.13	5682-13	3	SL006589	Vasorin	VASN	Q6EMK4	114990	ENSG00000168140	RFU	Protein	0.005
PRKCSH_seq.5687.5	seq.5687.5	5687-5	3	SL008641	Glucosidase 2 subunit beta	GLU2B	P14314	5589	ENSG00000130175	RFU	Protein	20
CBLN4_seq.5688.65	seq.5688.65	5688-65	3	SL012852	Cerebellin-4	CBLN4	Q9NTU7	140689	ENSG00000054803	RFU	Protein	0.5
DEFB112_seq.5689.1	seq.5689.1	5689-1	3	SL012531	Beta-defensin 112	DB112	Q30KQ8	245915		RFU	Protein	20
TUFT1_seq.5690.49	seq.5690.49	5690-49	3	SL007686	Tuftelin	TUFT1	Q9NNX1	7286	ENSG00000143367	RFU	Protein	0.5
CRISPLD2_seq.5691.2	seq.5691.2	5691-2	3	SL008669	Cysteine-rich secretory protein LCCL domain-containing 2	CRLD2	Q9H0B8	83716	ENSG00000103196	RFU	Protein	0.5
TNF_seq.5692.79	seq.5692.79	5692-79	3	SL002517	Tumor necrosis factor	TNF-a	P01375	7124	ENSG00000204490	RFU	Protein	20
REG1B_seq.5693.6	seq.5693.6	5693-6	3	SL012438	Lithostathine-1-beta	REG1B	P48304	5968	ENSG00000172023	RFU	Protein	20
SMOC1_seq.5694.57	seq.5694.57	5694-57	3	SL011888	SPARC-related modular calcium-binding protein 1	SMOC1	Q9H4F8	64093	ENSG00000198732	RFU	Protein	20
BPIFA2_seq.5695.5	seq.5695.5	5695-5	3	SL010290	BPI fold-containing family A member 2	SPLC2	Q96DR5	140683	ENSG00000131050	RFU	Protein	0.5
TNXB_seq.5698.60	seq.5698.60	5698-60	3	SL005005	Tenascin-X	Tenascin-X	P22105	7148	ENSG00000168477	RFU	Protein	0.5
FAM189A2_seq.5699.19	seq.5699.19	5699-19	3	SL014977	Protein FAM189A2	CI061	Q15884	9413	ENSG00000135063	RFU	Protein	20
CLEC3B_seq.5701.81	seq.5701.81	5701-81	3	SL001871	Tetranectin	Tetranectin	P05452	7123	ENSG00000163815	RFU	Protein	0.005
OLFM1_seq.5703.26	seq.5703.26	5703-26	3	SL017108	Noelin	NOE1	Q99784	10439	ENSG00000130558	RFU	Protein	20
GZMM_seq.5704.74	seq.5704.74	5704-74	3	SL004564	Granzyme M	Granzyme M	P51124	3004	ENSG00000197540	RFU	Protein	20
ELK3_seq.5707.55	seq.5707.55	5707-55	3	SL013780	ETS domain-containing protein Elk-3	ELK3	P41970	2004	ENSG00000111145	RFU	Protein	20
LEAP2_seq.5708.1	seq.5708.1	5708-1	3	SL007589	Liver-expressed antimicrobial peptide 2	LEAP2	Q969E1	116842	ENSG00000164406	RFU	Protein	20
IFNL3_seq.5713.9	seq.5713.9	5713-9	3	SL004522	Interferon lambda-3	IFN-lambda 3	Q8IZI9	282617	ENSG00000197110	RFU	Protein	20
IFNA6_seq.5714.88	seq.5714.88	5714-88	3	SL017115	Interferon alpha-6	IFNA6	P05013	3443	ENSG00000120235	RFU	Protein	20
ABHD14A_seq.5715.4	seq.5715.4	5715-4	3	SL017100	Protein ABHD14A	ABHEA	Q9BUJ0	25864	ENSG00000248487	RFU	Protein	20
CSAG1_seq.5716.49	seq.5716.49	5716-49	3	SL017101	Putative chondrosarcoma-associated gene 1 protein	CSAG1	Q6PB30	158511	ENSG00000198930	RFU	Protein	20
CILP_seq.5717.2	seq.5717.2	5717-2	3	SL004657	Cartilage intermediate layer protein 1	CILP	O75339	8483	ENSG00000138615	RFU	Protein	20
FAM189A2_seq.5719.66	seq.5719.66	5719-66	3	SL014977	Protein FAM189A2	CI061	Q15884	9413	ENSG00000135063	RFU	Protein	20
CD226_seq.5721.1	seq.5721.1	5721-1	3	SL011100	CD226 antigen	CD226	Q15762	10666	ENSG00000150637	RFU	Protein	20
PRCP_seq.5722.78	seq.5722.78	5722-78	3	SL009198	Lysosomal Pro-X carboxypeptidase	Prolylcarboxypeptidase	P42785	5547	ENSG00000137509	RFU	Protein	0.5
INSL3_seq.5723.4	seq.5723.4	5723-4	3	SL007263	Insulin-like 3	INSL3	P51460	3640	ENSG00000248099	RFU	Protein	20
SBSN_seq.5724.58	seq.5724.58	5724-58	3	SL017104	Suprabasin	SBSN	Q6UWP8	374897	ENSG00000189001	RFU	Protein	20
OMD_seq.5725.1	seq.5725.1	5725-1	3	SL008574	Osteomodulin	OMD	Q99983	4958	ENSG00000127083	RFU	Protein	0.5
SPAG11A_seq.5726.49	seq.5726.49	5726-49	3	SL012583	Sperm-associated antigen 11A	SG11A	Q6PDA7	653423	ENSG00000178287	RFU	Protein	20
B3GLCT_seq.5727.35	seq.5727.35	5727-35	3	SL017109	Beta-1,3-glucosyltransferase	B3GLT	Q6Y288	145173	ENSG00000187676	RFU	Protein	20
FCRL1_seq.5728.60	seq.5728.60	5728-60	3	SL012780	Fc receptor-like protein 1	FCRL1	Q96LA6	115350	ENSG00000163534	RFU	Protein	20
SOST_seq.5729.27	seq.5729.27	5729-27	3	SL007631	Sclerostin	SOST	Q9BQB4	50964	ENSG00000167941	RFU	Protein	20
CXCL14_seq.5730.60	seq.5730.60	5730-60	3	SL004000	C-X-C motif chemokine 14	BRAK	O95715	9547	ENSG00000145824	RFU	Protein	20
SPINK6_seq.5731.1	seq.5731.1	5731-1	3	SL012596	Serine protease inhibitor Kazal-type 6	ISK6	Q6UWN8	404203	ENSG00000178172	RFU	Protein	0.5
IFNA10_seq.5733.61	seq.5733.61	5733-61	3	SL017106	Interferon alpha-10	IFN10	P01566	3446	ENSG00000186803	RFU	Protein	20
NECTIN4_seq.5734.13	seq.5734.13	5734-13	3	SL004803	Nectin-4	nectin-4	Q96NY8	81607	ENSG00000143217	RFU	Protein	20
C1GALT1C1_seq.5735.54	seq.5735.54	5735-54	3	SL017110	C1GALT1-specific chaperone 1	C1GLC	Q96EU7	29071	ENSG00000171155	RFU	Protein	0.5
TREML2_seq.5736.1	seq.5736.1	5736-1	3	SL006573	Trem-like transcript 2 protein	TRML2	Q5T2D2	79865	ENSG00000112195	RFU	Protein	0.5
SEMA4D_seq.5737.61	seq.5737.61	5737-61	3	SL011110	Semaphorin-4D	SEM4D	Q92854	10507	ENSG00000187764	RFU	Protein	0.5
KRTDAP_seq.5739.75	seq.5739.75	5739-75	3	SL012464	Keratinocyte differentiation-associated protein	KTDAP	P60985	388533	ENSG00000188508	RFU	Protein	20
ROBO1_seq.5740.17	seq.5740.17	5740-17	3	SL013095	Roundabout homolog 1	ROBO1	Q9Y6N7	6091	ENSG00000169855	RFU	Protein	20
RNASE3_seq.5741.55	seq.5741.55	5741-55	3	SL003107	Eosinophil cationic protein	ECP	P12724	6037	ENSG00000169397	RFU	Protein	0.5
ACP6_seq.5742.14	seq.5742.14	5742-14	3	SL012844	Lysophosphatidic acid phosphatase type 6	PPA6	Q9NPH0	51205	ENSG00000162836	RFU	Protein	20
CARTPT_seq.5743.82	seq.5743.82	5743-82	3	SL012512	Cocaine- and amphetamine-regulated transcript protein	CART	Q16568	9607	ENSG00000164326	RFU	Protein	20
MENT_seq.5744.12	seq.5744.12	5744-12	3	SL017113	Protein MENT	CA056	Q9BUN1	54964	ENSG00000143443	RFU	Protein	20
PI15_seq.5745.64	seq.5745.64	5745-64	3	SL008648	Peptidase inhibitor 15	PI15	O43692	51050	ENSG00000137558	RFU	Protein	20
EFNB1_seq.5746.37	seq.5746.37	5746-37	3	SL008614	Ephrin-B1	EFNB1	P98172	1947	ENSG00000090776	RFU	Protein	20
BGLAP_seq.5747.67	seq.5747.67	5747-67	3	SL001791	Osteocalcin	Osteocalcin	P02818	632	ENSG00000242252	RFU	Protein	20
ASAH1_seq.5748.20	seq.5748.20	5748-20	3	SL005404	Acid ceramidase	Acid ceramidase	Q13510	427	ENSG00000104763	RFU	Protein	20
CLPS_seq.5749.53	seq.5749.53	5749-53	3	SL009329	Colipase	COL	P04118	1208	ENSG00000137392	RFU	Protein	20
LETMD1_seq.5751.14	seq.5751.14	5751-14	3	SL005148	LETM1 domain-containing protein 1	HCCR-1	Q6P1Q0	25875	ENSG00000050426	RFU	Protein	20
SUSD3_seq.5752.63	seq.5752.63	5752-63	3	SL017114	Sushi domain-containing protein 3	SUSD3	Q96L08	203328	ENSG00000157303	RFU	Protein	20
TAFA1_seq.5753.21	seq.5753.21	5753-21	3	SL012638	Protein FAM19A1	F19A1	Q7Z5A9	407738	ENSG00000183662	RFU	Protein	20
INSL6_seq.5754.76	seq.5754.76	5754-76	3	SL012879	Insulin-like peptide INSL6	INSL6	Q9Y581	11172	ENSG00000120210	RFU	Protein	20
GIP_seq.5755.29	seq.5755.29	5755-29	3	SL011908	Gastric inhibitory polypeptide	GIP	P09681	2695	ENSG00000159224	RFU	Protein	20
PAPPA2_seq.5756.66	seq.5756.66	5756-66	3	SL008518	Pappalysin-2	PAPP2	Q9BXP8	60676	ENSG00000116183	RFU	Protein	20
GNAS_seq.5757.45	seq.5757.45	5757-45	3	SL017107	Neuroendocrine secretory protein 55	GNAS3	O95467	2778	ENSG00000087460	RFU	Protein	20
KLK9_seq.5758.49	seq.5758.49	5758-49	3	SL003864	Kallikrein-9	kallikrein 9	Q9UKQ9	284366	ENSG00000269741	RFU	Protein	20
EFNA3_seq.5759.10	seq.5759.10	5759-10	3	SL004139	Ephrin-A3	Ephrin-A3	P52797	1944	ENSG00000143590	RFU	Protein	20
SPAG11B_seq.5762.35	seq.5762.35	5762-35	3	SL009230	Sperm-associated antigen 11B	Sperm-associated antigen 11	Q08648	10407	ENSG00000164871	RFU	Protein	20
DEFB104A_seq.5763.67	seq.5763.67	5763-67	3	SL004535	Beta-defensin 104	HBD-4	Q8WTQ1	140596	ENSG00000176782	RFU	Protein	20
GALNT2_seq.5764.4	seq.5764.4	5764-4	3	SL009348	Polypeptide N-acetylgalactosaminyltransferase 2	GALT2	Q10471	2590	ENSG00000143641	RFU	Protein	20
DEFB121_seq.5765.53	seq.5765.53	5765-53	3	SL012548	Beta-defensin 121	DB121	Q5J5C9	245934	ENSG00000204548	RFU	Protein	20
AFP_seq.5792.8	seq.5792.8	5792-8	2	SL000011	alpha-Fetoprotein	AFP	P02771	174	ENSG00000081051	RFU	Protein	20
BID_seq.5798.3	seq.5798.3	5798-3	3	SL003704	BH3-interacting domain death agonist	BID	P55957	637	ENSG00000015475	RFU	Protein	20
NGF_seq.5801.72	seq.5801.72	5801-72	3	SL000305	beta-nerve growth factor	b-NGF	P01138	4803	ENSG00000134259	RFU	Protein	20
C3_seq.5803.24	seq.5803.24	5803-24	3	SL003362	Complement C3d fragment	C3d	P01024	718	ENSG00000125730	RFU	Protein	0.005
CD70_seq.5807.77	seq.5807.77	5807-77	3	SL007195	CD70 antigen	CD70	P32970	970	ENSG00000125726	RFU	Protein	20
TDGF1_seq.5810.25	seq.5810.25	5810-25	3	SL005155	Teratocarcinoma-derived growth factor 1	Cripto	P13385	6997	ENSG00000241186	RFU	Protein	20
EPO_seq.5813.58	seq.5813.58	5813-58	3	SL000408	Erythropoietin	Epo	P01588	2056	ENSG00000130427	RFU	Protein	20
GDNF_seq.5822.22	seq.5822.22	5822-22	3	SL004248	Glial cell line-derived neurotrophic factor	GDNF	P39905	2668	ENSG00000168621	RFU	Protein	20
IFNGR1_seq.5825.49	seq.5825.49	5825-49	3	SL000458	Interferon gamma receptor 1	IFN-g R1	P15260	3459	ENSG00000027697	RFU	Protein	20
IL9_seq.5834.18	seq.5834.18	5834-18	3	SL000485	Interleukin-9	IL-9	P15248	3578	ENSG00000145839	RFU	Protein	20
LIFR_seq.5837.49	seq.5837.49	5837-49	3	SL004714	Leukemia inhibitory factor receptor	LIF sR	P42702	3977	ENSG00000113594	RFU	Protein	20
EHMT2_seq.5843.60	seq.5843.60	5843-60	3	SL003542	Histone-lysine N-methyltransferase EHMT2	NG36	Q96KQ7	10919	ENSG00000204371	RFU	Protein	20
NOG_seq.5846.24	seq.5846.24	5846-24	3	SL004683	Noggin	Noggin	Q13253	9241	ENSG00000183691	RFU	Protein	20
S100A12_seq.5852.6	seq.5852.6	5852-6	3	SL004783	Protein S100-A12	S100A12	P80511	6283	ENSG00000163221	RFU	Protein	20
MAPT_seq.5854.60	seq.5854.60	5854-60	3	SL004230	Microtubule-associated protein tau	tau	P10636	4137	ENSG00000186868	RFU	Protein	20
YWHAZ_seq.5858.6	seq.5858.6	5858-6	5	SL005688	14-3-3 protein zeta/delta	14-3-3 protein zeta/delta	P63104	7534	ENSG00000164924	RFU	Protein	0.5
HAAO_seq.5861.78	seq.5861.78	5861-78	3	SL008466	3-hydroxyanthranilate 3,4-dioxygenase	3HAO	P46952	23498	ENSG00000162882	RFU	Protein	0.5
ALDOA_seq.5864.10	seq.5864.10	5864-10	3	SL004910	Fructose-bisphosphate aldolase A	aldolase A	P04075	226	ENSG00000149925	RFU	Protein	0.005
ARG1_seq.5867.60	seq.5867.60	5867-60	3	SL008008	Arginase-1	ARGI1	P05089	383	ENSG00000118520	RFU	Protein	20
BAD_seq.5870.23	seq.5870.23	5870-23	2	SL003700	Bcl2-associated agonist of cell death	BAD	Q92934	572	ENSG00000002330	RFU	Protein	20
DCTN2_seq.5879.51	seq.5879.51	5879-51	3	SL009207	Dynactin subunit 2	Dynactin subunit 2	Q13561	10540	ENSG00000175203	RFU	Protein	0.5
EEF1B2_seq.5882.34	seq.5882.34	5882-34	2	SL005685	Elongation factor 1-beta	EF-1-beta	P24534	1933	ENSG00000114942	RFU	Protein	20
EIF4H_seq.5885.55	seq.5885.55	5885-55	3	SL004924	Eukaryotic translation initiation factor 4H	eIF-4H	Q15056	7458	ENSG00000106682	RFU	Protein	20
EIF5A_seq.5888.29	seq.5888.29	5888-29	3	SL005687	Eukaryotic translation initiation factor 5A-1	eIF-5A-1	P63241	1984	ENSG00000132507	RFU	Protein	20
GRP_seq.5897.58	seq.5897.58	5897-58	3	SL002071	Gastrin-releasing peptide	Gastrin-releasing peptide	P07492	2922	ENSG00000134443	RFU	Protein	20
HINT1_seq.5900.11	seq.5900.11	5900-11	2	SL009431	Histidine triad nucleotide-binding protein 1	HINT1	P49773	3094	ENSG00000169567	RFU	Protein	20
HSPA8_seq.5903.91	seq.5903.91	5903-91	2	SL004899	Heat shock cognate 71 kDa protein	HSP70 protein 8	P11142	3312	ENSG00000109971	RFU	Protein	20
NME1_seq.5909.51	seq.5909.51	5909-51	3	SL003687	Nucleoside diphosphate kinase A	Nucleoside diphosphate kinase A	P15531	4830	ENSG00000239672	RFU	Protein	20
PEX5_seq.5915.58	seq.5915.58	5915-58	3	SL012148	Peroxisomal targeting signal 1 receptor	PEX5	P50542	5830	ENSG00000139197	RFU	Protein	20
PSME1_seq.5918.5	seq.5918.5	5918-5	3	SL008176	Proteasome activator complex subunit 1	PSME1	Q06323	5720	ENSG00000092010	RFU	Protein	0.5
CCN6_seq.5927.4	seq.5927.4	5927-4	3	SL004690	WNT1-inducible-signaling pathway protein 3	WISP-3	O95389	8838	ENSG00000112761	RFU	Protein	20
TNNI3_seq.5930.54	seq.5930.54	5930-54	3	SL001761	Troponin I, cardiac muscle	Troponin I	P19429	7137	ENSG00000129991	RFU	Protein	20
FTL|FTH1_seq.5934.1	seq.5934.1	5934-1	3	SL000420	Ferritin	Ferritin	P02792|P02794	2512|2495	ENSG00000087086|ENSG00000167996	RFU	Protein	0.5
TNF_seq.5936.53	seq.5936.53	5936-53	3	SL002517	Tumor necrosis factor	TNF-a	P01375	7124	ENSG00000204490	RFU	Protein	20
TNFSF12_seq.5939.42	seq.5939.42	5939-42	3	SL004365	Tumor necrosis factor ligand superfamily member 12	TWEAK	O43508	8742	ENSG00000239697	RFU	Protein	20
THPO_seq.5947.90	seq.5947.90	5947-90	3	SL000598	Thrombopoietin	Tpo	P40225	7066	ENSG00000090534	RFU	Protein	20
PTH_seq.5954.62	seq.5954.62	5954-62	3	SL003970	Parathyroid hormone	PTH	P01270	5741	ENSG00000152266	RFU	Protein	20
SST_seq.5957.30	seq.5957.30	5957-30	3	SL011510	Somatostatin-28	Somatostatin-28	P61278	6750	ENSG00000157005	RFU	Protein	20
DMKN_seq.5963.9	seq.5963.9	5963-9	3	SL010588	Dermokine	Dermokine	Q6E0U4	93099	ENSG00000161249	RFU	Protein	0.5
LECT2_seq.5970.61	seq.5970.61	5970-61	3	SL017261	Leukocyte cell-derived chemotaxin-2	LECT2	O14960	3950	ENSG00000145826	RFU	Protein	20
BOLA3_seq.5980.55	seq.5980.55	5980-55	3	SL017272	BolA-like protein 3	BOLA3	Q53S33	388962	ENSG00000163170	RFU	Protein	20
GATD3_seq.5981.6	seq.5981.6	5981-6	3	SL009429	ES1 protein homolog, mitochondrial	ES1	P0DPI2	8209	ENSG00000160221	RFU	Protein	20
CFHR1_seq.5982.50	seq.5982.50	5982-50	3	SL002690	Complement factor H-related protein 1	FHR1	Q03591	3078	ENSG00000244414	RFU	Protein	0.005
TNFSF14_seq.5988.49	seq.5988.49	5988-49	3	SL004648	Tumor necrosis factor ligand superfamily member 14	LIGHT	O43557	8740	ENSG00000125735	RFU	Protein	20
CD8A_seq.5992.50	seq.5992.50	5992-50	3	SL007072	T-cell surface glycoprotein CD8 alpha chain	CD8A	P01732	925	ENSG00000153563	RFU	Protein	20
NEU1_seq.6003.28	seq.6003.28	6003-28	3	SL008692	Sialidase-1	NEUR1	Q99519	4758	ENSG00000184494	RFU	Protein	20
C1QTNF9_seq.6019.12	seq.6019.12	6019-12	3	SL017275	Complement C1q and tumor necrosis factor-related protein 9A	C1T9A	P0C862	338872	ENSG00000240654	RFU	Protein	20
UTS2_seq.6020.52	seq.6020.52	6020-52	3	SL011548	Urotensin-2	Urotensin-II	O95399	10911	ENSG00000049247	RFU	Protein	20
NELL2_seq.6022.57	seq.6022.57	6022-57	3	SL005091	Protein kinase C-binding protein NELL2	NELL2	Q99435	4753	ENSG00000184613	RFU	Protein	0.5
CPE_seq.6024.68	seq.6024.68	6024-68	3	SL008703	Carboxypeptidase E	CBPE	P16870	1363	ENSG00000109472	RFU	Protein	20
RLN3_seq.6027.31	seq.6027.31	6027-31	3	SL012751	Relaxin-3	REL3	Q8WXF3	117579	ENSG00000171136	RFU	Protein	20
ST6GAL1_seq.6035.2	seq.6035.2	6035-2	3	SL009531	Beta-galactoside alpha-2,6-sialyltransferase 1	SIAT1	P15907	6480	ENSG00000073849	RFU	Protein	20
EPHA10_seq.6036.78	seq.6036.78	6036-78	3	SL014294	Ephrin type-A receptor 10	EPHAA	Q5JZY3	284656	ENSG00000183317	RFU	Protein	20
CRHBP_seq.6039.24	seq.6039.24	6039-24	3	SL017254	Corticotropin-releasing factor-binding protein	CRHBP	P24387	1393	ENSG00000145708	RFU	Protein	0.5
PTPRS_seq.6049.64	seq.6049.64	6049-64	3	SL006532	Receptor-type tyrosine-protein phosphatase S	PTPRS	Q13332	5802	ENSG00000105426	RFU	Protein	0.5
NXPH3_seq.6054.6	seq.6054.6	6054-6	3	SL012391	Neurexophilin-3	NXPH3	O95157	11248	ENSG00000182575	RFU	Protein	20
IFNAR1_seq.6055.53	seq.6055.53	6055-53	3	SL004475	Interferon alpha/beta receptor 1	IFN-a/b R1	P17181	3454	ENSG00000142166	RFU	Protein	20
PIP_seq.6060.2	seq.6060.2	6060-2	3	SL000060	Prolactin-inducible protein	PIP	P12273	5304	ENSG00000159763	RFU	Protein	20
ERP44_seq.6064.4	seq.6064.4	6064-4	3	SL005292	Endoplasmic reticulum resident protein 44	TXNDC4	Q9BS26	23071	ENSG00000023318	RFU	Protein	0.5
SUMF2_seq.6069.71	seq.6069.71	6069-71	3	SL012703	Sulfatase-modifying factor 2	SUMF2	Q8NBJ7	25870	ENSG00000129103	RFU	Protein	20
HEXB_seq.6075.61	seq.6075.61	6075-61	3	SL005383	Beta-hexosaminidase subunit beta	Hexosaminidase B	P07686	3074	ENSG00000049860	RFU	Protein	0.005
ADA2_seq.6077.63	seq.6077.63	6077-63	3	SL013510	Adenosine deaminase CECR1	CECR1	Q9NZK5	51816	ENSG00000093072	RFU	Protein	0.5
PXYLP1_seq.6079.59	seq.6079.59	6079-59	3	SL017266	2-phosphoxylose phosphatase 1	ACPL2	Q8TE99	92370	ENSG00000155893	RFU	Protein	20
PCOLCE2_seq.6081.52	seq.6081.52	6081-52	3	SL008377	Procollagen C-endopeptidase enhancer 2	PCOC2	Q9UKZ9	26577	ENSG00000163710	RFU	Protein	0.5
CHRDL2_seq.6086.15	seq.6086.15	6086-15	3	SL012616	Chordin-like protein 2	CRDL2	Q6WN34	25884	ENSG00000054938	RFU	Protein	0.5
FCRL5_seq.6103.70	seq.6103.70	6103-70	3	SL012789	Fc receptor-like protein 5	FCRL5	Q96RD9	83416	ENSG00000143297	RFU	Protein	20
FGFRL1_seq.6104.1	seq.6104.1	6104-1	3	SL017269	Fibroblast growth factor receptor-like 1	FGRL1	Q8N441	53834	ENSG00000127418	RFU	Protein	20
CELA1_seq.6107.3	seq.6107.3	6107-3	3	SL012871	Chymotrypsin-like elastase family member 1	ELA1	Q9UNI1	1990	ENSG00000139610	RFU	Protein	20
EDN3_seq.6113.31	seq.6113.31	6113-31	3	SL004700	Endothelin-3	Endothelin 3	P14138	1908	ENSG00000124205	RFU	Protein	20
MAMDC2_seq.6119.14	seq.6119.14	6119-14	3	SL012631	MAM domain-containing protein 2	MAMC2	Q7Z304	256691	ENSG00000165072	RFU	Protein	20
TP53_seq.6123.69	seq.6123.69	6123-69	3	SL000074	Cellular tumor antigen p53	p53	P04637	7157	ENSG00000141510	RFU	Protein	20
MAP2K3_seq.6151.18	seq.6151.18	6151-18	3	SL007242	Dual specificity mitogen-activated protein kinase kinase 3	MP2K3	P46734	5606	ENSG00000034152	RFU	Protein	20
TP53_seq.6168.11	seq.6168.11	6168-11	3	SL017288	Cellular tumor antigen p53 R175H mutant	p53 R175H	P04637	7157	ENSG00000141510	RFU	Protein	20
UBC_seq.6172.7	seq.6172.7	6172-7	4	SL017290	PolyUbiquitin K63-linked	PolyUbiquitin K63	P0CG48	7316	ENSG00000150991	RFU	Protein	0.5
PSAP_seq.6207.10	seq.6207.10	6207-10	3	SL004813	Prosaposin	prosaposin	P07602	5660	ENSG00000197746	RFU	Protein	20
AOC1_seq.6209.2	seq.6209.2	6209-2	3	SL008573	Amiloride-sensitive amine oxidase [copper-containing]	ABP1	P19801	26	ENSG00000002726	RFU	Protein	20
IFNA5_seq.6210.100	seq.6210.100	6210-100	3	SL017258	Interferon alpha-5	IFNA5	P01569	3442	ENSG00000147873	RFU	Protein	20
CGB2_seq.6213.10	seq.6213.10	6213-10	3	SL017263	Choriogonadotropin subunit beta variant 2	CGB2	Q6NT52	114336	ENSG00000104818	RFU	Protein	20
IFNA8_seq.6214.84	seq.6214.84	6214-84	3	SL017259	Interferon alpha-8	IFNA8	P32881	3445	ENSG00000120242	RFU	Protein	20
QSOX1_seq.6217.23	seq.6217.23	6217-23	3	SL006394	Sulfhydryl oxidase 1	QSCN6	O00391	5768	ENSG00000116260	RFU	Protein	0.005
PDZD11_seq.6219.14	seq.6219.14	6219-14	3	SL012543	PDZ domain-containing protein 11	PDZ11	Q5EBL8	51248	ENSG00000120509	RFU	Protein	20
ADPGK_seq.6221.1	seq.6221.1	6221-1	3	SL012808	ADP-dependent glucokinase	ADPGK	Q9BRR6	83440	ENSG00000159322	RFU	Protein	20
GUCA2B_seq.6223.5	seq.6223.5	6223-5	3	SL008392	Guanylate cyclase activator 2B	GUC2B	Q16661	2981	ENSG00000044012	RFU	Protein	20
PRSS8_seq.6225.3	seq.6225.3	6225-3	3	SL003260	Prostasin	Prostasin	Q16651	5652	ENSG00000052344	RFU	Protein	0.005
MICU2_seq.6226.69	seq.6226.69	6226-69	3	SL017253	Calcium uptake protein 2, mitochondrial	EFHA1	Q8IYU8	221154	ENSG00000165487	RFU	Protein	20
KLK10_seq.6227.1	seq.6227.1	6227-1	3	SL003923	Kallikrein-10	kallikrein 10	O43240	5655	ENSG00000129451	RFU	Protein	20
SPACA1_seq.6228.58	seq.6228.58	6228-58	3	SL009244	Sperm acrosome membrane-associated protein 1	sperm acrosome associated 1	Q9HBV2	81833	ENSG00000118434	RFU	Protein	20
CSH2|CSH1_seq.6229.13	seq.6229.13	6229-13	3	SL009328	Chorionic somatomammotropin hormone	CSH	P0DML3|P0DML2	1443|1442	ENSG00000213218|ENSG00000136488	RFU	Protein	20
CER1_seq.6230.56	seq.6230.56	6230-56	3	SL007062	Cerberus	CER1	O95813	9350	ENSG00000147869	RFU	Protein	20
STC2_seq.6231.46	seq.6231.46	6231-46	3	SL006310	Stanniocalcin-2	STC2	O76061	8614	ENSG00000113739	RFU	Protein	20
CD86_seq.6232.54	seq.6232.54	6232-54	3	SL004131	T-lymphocyte activation antigen CD86	B7-2	P42081	942	ENSG00000114013	RFU	Protein	20
VIT_seq.6234.74	seq.6234.74	6234-74	3	SL012611	Vitrin	VITRN	Q6UXI7	5212	ENSG00000205221	RFU	Protein	20
CTHRC1_seq.6236.51	seq.6236.51	6236-51	3	SL009396	Collagen triple helix repeat-containing protein 1	CTHR1	Q96CG8	115908	ENSG00000164932	RFU	Protein	20
FGFRL1_seq.6237.11	seq.6237.11	6237-11	3	SL017269	Fibroblast growth factor receptor-like 1	FGRL1	Q8N441	53834	ENSG00000127418	RFU	Protein	20
PSG8_seq.6238.55	seq.6238.55	6238-55	3	SL012873	Pregnancy-specific beta-1-glycoprotein 8	PSG8	Q9UQ74	440533	ENSG00000124467	RFU	Protein	20
RSPO1_seq.6240.70	seq.6240.70	6240-70	3	SL017248	R-spondin-1	RSPO1	Q2MKA7	284654	ENSG00000169218	RFU	Protein	20
NECTIN2_seq.6245.4	seq.6245.4	6245-4	3	SL004693	Nectin-2	Nectin-2	Q92692	5819	ENSG00000130202	RFU	Protein	20
SIRPB1_seq.6247.9	seq.6247.9	6247-9	3	SL008942	Signal-regulatory protein beta-1	SIRB1	O00241	10326	ENSG00000101307	RFU	Protein	20
FAS_seq.6248.68	seq.6248.68	6248-68	3	SL002731	Tumor necrosis factor receptor superfamily member 6	Fas, soluble	P25445	355	ENSG00000026103	RFU	Protein	20
SCGB3A1_seq.6252.62	seq.6252.62	6252-62	3	SL006092	Secretoglobin family 3A member 1	Secretoglobin family 3A member 1	Q96QR1	92304	ENSG00000161055	RFU	Protein	0.5
CPXM1_seq.6255.74	seq.6255.74	6255-74	3	SL012795	Probable carboxypeptidase X1	CPXM1	Q96SM3	56265	ENSG00000088882	RFU	Protein	20
LY6G6C_seq.6256.9	seq.6256.9	6256-9	3	SL012397	Lymphocyte antigen 6 complex locus protein G6c	LY66C	O95867	80740	ENSG00000204421	RFU	Protein	20
CGREF1_seq.6257.56	seq.6257.56	6257-56	3	SL012800	Cell growth regulator with EF hand domain protein 1	CGRE1	Q99674	10669	ENSG00000138028	RFU	Protein	0.5
IL17RB_seq.6262.14	seq.6262.14	6262-14	3	SL005174	Interleukin-17 receptor B	IL-17B R	Q9NRM6	55540	ENSG00000056736	RFU	Protein	20
PLTP_seq.6263.77	seq.6263.77	6263-77	3	SL004948	Phospholipid transfer protein	PLTP	P55058	5360	ENSG00000100979	RFU	Protein	20
CCN1_seq.6264.9	seq.6264.9	6264-9	3	SL010428	Protein CYR61	CYR61	O00622	3491	ENSG00000142871	RFU	Protein	20
STMN4_seq.6267.51	seq.6267.51	6267-51	3	SL013269	Stathmin-4	STMN4	Q9H169	81551	ENSG00000015592	RFU	Protein	20
P3H1_seq.6273.58	seq.6273.58	6273-58	3	SL012535	Prolyl 3-hydroxylase 1	P3H1	Q32P28	64175	ENSG00000117385	RFU	Protein	20
WSCD2_seq.6274.15	seq.6274.15	6274-15	3	SL017404	WSC domain-containing protein 2	WSCD2	Q2TBF2	9671	ENSG00000075035	RFU	Protein	20
PCDH8_seq.6280.11	seq.6280.11	6280-11	3	SL016388	Protocadherin-8	PCDH8	O95206	5100	ENSG00000136099	RFU	Protein	20
ST3GAL2_seq.6281.51	seq.6281.51	6281-51	3	SL017399	CMP-N-acetylneuraminate-beta-galactosamide-alpha-2,3-sialyltransferase 2	SIA4B	Q16842	6483	ENSG00000157350	RFU	Protein	20
MCEMP1_seq.6283.60	seq.6283.60	6283-60	3	SL017409	Mast cell-expressed membrane protein 1	MCEM1	Q8IX19	199675	ENSG00000183019	RFU	Protein	20
ALKAL2_seq.6284.7	seq.6284.7	6284-7	3	SL012605	ALK and LTK ligand 2	F150B	Q6UX46	285016	ENSG00000189292	RFU	Protein	20
MLEC_seq.6285.71	seq.6285.71	6285-71	3	SL008682	Malectin	K0152	Q14165	9761	ENSG00000110917	RFU	Protein	20
ARHGAP36_seq.6289.78	seq.6289.78	6289-78	3	SL017400	Rho GTPase-activating protein 36	RHG36	Q6ZRI8	158763	ENSG00000147256	RFU	Protein	0.5
UTS2B_seq.6290.3	seq.6290.3	6290-3	3	SL012625	Urotensin-2B	UTS2B	Q765I0	257313	ENSG00000188958	RFU	Protein	20
CLSTN3_seq.6291.55	seq.6291.55	6291-55	3	SL011368	Calsyntenin-3	Alcadein-beta	Q9BQT9	9746	ENSG00000139182	RFU	Protein	20
BAGE2_seq.6294.11	seq.6294.11	6294-11	3	SL017389	B melanoma antigen 2	BAGE2	Q86Y30	85319		RFU	Protein	20
OIT3_seq.6296.36	seq.6296.36	6296-36	3	SL017395	Oncoprotein-induced transcript 3 protein	OIT3	Q8WWZ8	170392	ENSG00000138315	RFU	Protein	20
C1QTNF1_seq.6304.8	seq.6304.8	6304-8	3	SL012815	Complement C1q tumor necrosis factor-related protein 1	C1QT1	Q9BXJ1	114897	ENSG00000173918	RFU	Protein	0.5
PLBD1_seq.6315.58	seq.6315.58	6315-58	3	SL017411	Phospholipase B-like 1	PLBL1	Q6P4A8	79887	ENSG00000121316	RFU	Protein	20
PCDHGA10_seq.6321.65	seq.6321.65	6321-65	3	SL017402	Protocadherin gamma-A10	PCDGA	Q9Y5H3	56106	ENSG00000253846	RFU	Protein	20
DNASE1L2_seq.6324.11	seq.6324.11	6324-11	3	SL012757	Deoxyribonuclease-1-like 2	DNSL2	Q92874	1775	ENSG00000167968	RFU	Protein	20
BMP4_seq.6326.20	seq.6326.20	6326-20	3	SL003996	Bone morphogenetic protein 4	BMP-4	P12644	652	ENSG00000125378	RFU	Protein	20
GGT2|GGT2P_seq.6334.9	seq.6334.9	6334-9	3	SL017390	Inactive gamma-glutamyltranspeptidase 2	GGT2	P36268	728441		RFU	Protein	0.5
NPNT_seq.6342.10	seq.6342.10	6342-10	3	SL006194	Nephronectin	Nephronectin	Q6UXI9	255743	ENSG00000168743	RFU	Protein	0.5
APOC2_seq.6350.43	seq.6350.43	6350-43	3	SL003021	Apolipoprotein C-II	Apo C-II	P02655	344	ENSG00000234906	RFU	Protein	20
CD79B_seq.6351.55	seq.6351.55	6351-55	3	SL017426	B-cell antigen receptor complex-associated protein beta chain	CD79B	P40259	974	ENSG00000007312	RFU	Protein	20
INSRR_seq.6352.8	seq.6352.8	6352-8	3	SL017432	Insulin receptor-related protein	INSRR	P14616	3645	ENSG00000027644	RFU	Protein	20
HEPHL1_seq.6354.13	seq.6354.13	6354-13	3	SL017441	Hephaestin-like protein 1	HPHL1	Q6MZM0	341208	ENSG00000181333	RFU	Protein	20
CPB1_seq.6356.3	seq.6356.3	6356-3	3	SL011428	Carboxypeptidase B	Carboxypeptidase B1	P15086	1360	ENSG00000153002	RFU	Protein	20
CELA3B_seq.6357.83	seq.6357.83	6357-83	3	SL009332	Chymotrypsin-like elastase family member 3B	ELA3B	P08861	23436	ENSG00000219073	RFU	Protein	20
POMGNT2_seq.6359.50	seq.6359.50	6359-50	3	SL017427	Protein O-linked-mannose beta-1,4-N-acetylglucosaminyltransferase 2	AGO61	Q8NAT1	84892	ENSG00000144647	RFU	Protein	20
DEFB128_seq.6360.7	seq.6360.7	6360-7	3	SL012642	Beta-defensin 128	DB128	Q7Z7B8	245939	ENSG00000185982	RFU	Protein	20
PTPRR_seq.6361.49	seq.6361.49	6361-49	3	SL017437	Receptor-type tyrosine-protein phosphatase R	PTPRR	Q15256	5801	ENSG00000153233	RFU	Protein	20
ECRG4_seq.6362.6	seq.6362.6	6362-6	3	SL017442	Augurin	AUGN	Q9H1Z8	84417	ENSG00000119147	RFU	Protein	20
TAPBPL_seq.6364.7	seq.6364.7	6364-7	3	SL017448	Tapasin-related protein	TPSNR	Q9BX59	55080	ENSG00000139192	RFU	Protein	20
TXNDC15_seq.6366.38	seq.6366.38	6366-38	3	SL017421	Thioredoxin domain-containing protein 15	TXD15	Q96J42	79770	ENSG00000113621	RFU	Protein	20
FMOD_seq.6367.66	seq.6367.66	6367-66	3	SL004659	fibromodulin	fibromodulin	Q06828	2331	ENSG00000122176	RFU	Protein	20
CSTL1_seq.6368.9	seq.6368.9	6368-9	3	SL012826	Cystatin-like 1	CST1L	Q9H114	128817	ENSG00000125823	RFU	Protein	20
DEAF1_seq.6369.82	seq.6369.82	6369-82	3	SL013514	Deformed epidermal autoregulatory factor 1 homolog	DEAF1	O75398	10522	ENSG00000177030	RFU	Protein	0.5
ANGPTL7_seq.6371.50	seq.6371.50	6371-50	3	SL007014	Angiopoietin-related protein 7	ANGL7	O43827	10218	ENSG00000171819	RFU	Protein	20
YBX2_seq.6372.7	seq.6372.7	6372-7	3	SL017449	Y-box-binding protein 2	YBOX2	Q9Y2T7	51087	ENSG00000006047	RFU	Protein	20
DLK1_seq.6373.54	seq.6373.54	6373-54	3	SL000679	Protein delta homolog 1	DLK1	P80370	8788	ENSG00000185559	RFU	Protein	0.5
MMP20_seq.6374.7	seq.6374.7	6374-7	3	SL012374	Matrix metalloproteinase-20	MMP20	O60882	9313	ENSG00000137674	RFU	Protein	20
XXYLT1_seq.6375.75	seq.6375.75	6375-75	3	SL017428	Xyloside xylosyltransferase 1	XXLT1	Q8NBI6	152002	ENSG00000173950	RFU	Protein	20
LYZL2_seq.6377.54	seq.6377.54	6377-54	3	SL017438	Lysozyme-like protein 2	LYZL2	Q7Z4W2	119180	ENSG00000151033	RFU	Protein	20
C5orf38_seq.6378.2	seq.6378.2	6378-2	3	SL017444	Protein CEI	CEI	Q86SI9	153571		RFU	Protein	0.5
ADAMTSL2_seq.6379.62	seq.6379.62	6379-62	3	SL012648	ADAMTS-like protein 2	ATL2	Q86TH1	9719	ENSG00000197859	RFU	Protein	0.005
MRPL58_seq.6380.23	seq.6380.23	6380-23	3	SL017450	Peptidyl-tRNA hydrolase ICT1, mitochondrial	ICT1	Q14197	3396	ENSG00000167862	RFU	Protein	0.5
MANBA_seq.6382.17	seq.6382.17	6382-17	3	SL008934	Beta-mannosidase	MANBA	O00462	4126	ENSG00000109323	RFU	Protein	20
TLL1_seq.6383.90	seq.6383.90	6383-90	3	SL012368	Tolloid-like protein 1	TLL1	O43897	7092	ENSG00000038295	RFU	Protein	20
WFDC3_seq.6384.19	seq.6384.19	6384-19	3	SL012661	WAP four-disulfide core domain protein 3	WFDC3	Q8IUB2	140686	ENSG00000124116	RFU	Protein	20
VWA1_seq.6385.63	seq.6385.63	6385-63	3	SL012581	von Willebrand factor A domain-containing protein 1	VWA1	Q6PCB0	64856	ENSG00000179403	RFU	Protein	0.5
DEFA5_seq.6387.61	seq.6387.61	6387-61	3	SL004530	Defensin-5	HD-5	Q01523	1670	ENSG00000164816	RFU	Protein	20
CCDC126_seq.6388.21	seq.6388.21	6388-21	3	SL017451	Coiled-coil domain-containing protein 126	CC126	Q96EE4	90693	ENSG00000169193	RFU	Protein	0.5
NPS_seq.6390.18	seq.6390.18	6390-18	3	SL012413	Neuropeptide S	NPS	P0C0P6	594857	ENSG00000214285	RFU	Protein	0.005
LILRA3_seq.6391.52	seq.6391.52	6391-52	3	SL012696	Leukocyte immunoglobulin-like receptor subfamily A member 3	LIRA3	Q8N6C8	11026	ENSG00000278046	RFU	Protein	0.005
CCN5_seq.6392.7	seq.6392.7	6392-7	3	SL004674	WNT1-inducible-signaling pathway protein 2	WISP-2	O76076	8839	ENSG00000064205	RFU	Protein	0.5
HSP90B1_seq.6393.63	seq.6393.63	6393-63	3	SL004912	Endoplasmin	Endoplasmin	P14625	7184	ENSG00000166598	RFU	Protein	0.5
GPHA2_seq.6395.58	seq.6395.58	6395-58	3	SL012797	Glycoprotein hormone alpha-2	GPHA2	Q96T91	170589	ENSG00000149735	RFU	Protein	20
LONP1_seq.6398.12	seq.6398.12	6398-12	3	SL017422	Lon protease homolog, mitochondrial	LONM	P36776	9361	ENSG00000196365	RFU	Protein	20
DEFB107A_seq.6399.52	seq.6399.52	6399-52	3	SL012680	Beta-defensin 107	D107A	Q8IZN7	245910	ENSG00000186572	RFU	Protein	20
TP53I13_seq.6400.33	seq.6400.33	6400-33	3	SL017434	Tumor protein p53-inducible protein 13	P5I13	Q8NBR0	90313	ENSG00000167543	RFU	Protein	20
PILRA_seq.6402.8	seq.6402.8	6402-8	3	SL022716	Paired immunoglobulin-like type 2 receptor alpha isoform FDF03-deltaTM	PILRA isoform FDF03-deltaTM	Q9UKJ1	29992	ENSG00000085514	RFU	Protein	20
C1QL1_seq.6404.20	seq.6404.20	6404-20	3	SL012386	C1q-related factor	C1QRF	O75973	10882	ENSG00000131094	RFU	Protein	20
PSG2_seq.6405.74	seq.6405.74	6405-74	3	SL009333	Pregnancy-specific beta-1-glycoprotein 2	PSG2	P11465	5670	ENSG00000242221	RFU	Protein	20
NMES1_seq.6406.3	seq.6406.3	6406-3	3	SL017423	Normal mucosa of esophagus-specific gene 1 protein	NMES1	Q9C002	84419	ENSG00000166920	RFU	Protein	0.5
LAD1_seq.6407.63	seq.6407.63	6407-63	3	SL012352	Ladinin-1	LAD1	O00515	3898	ENSG00000159166	RFU	Protein	20
INHBC_seq.6408.2	seq.6408.2	6408-2	3	SL007288	Inhibin beta C chain	INHBC	P55103	3626	ENSG00000175189	RFU	Protein	0.5
ADGRF5_seq.6409.57	seq.6409.57	6409-57	3	SL017439	Adhesion G protein-coupled receptor F5	GP116	Q8IZF2	221395	ENSG00000069122	RFU	Protein	0.5
INSL4_seq.6410.26	seq.6410.26	6410-26	3	SL007424	Early placenta insulin-like peptide	INSL4	Q14641	3641	ENSG00000120211	RFU	Protein	20
DEFB135_seq.6411.58	seq.6411.58	6411-58	3	SL012524	Beta-defensin 135	DB135	Q30KP9	613209	ENSG00000205883	RFU	Protein	20
LIPK_seq.6413.79	seq.6413.79	6413-79	3	SL017457	Lipase member K	LIPK	Q5VXJ0	643414	ENSG00000204021	RFU	Protein	20
OAF_seq.6414.8	seq.6414.8	6414-8	3	SL008961	Out at first protein homolog	OAF	Q86UD1	220323	ENSG00000184232	RFU	Protein	0.5
CPN2_seq.6415.90	seq.6415.90	6415-90	3	SL017429	Carboxypeptidase N subunit 2	CPN2	P22792	1370	ENSG00000178772	RFU	Protein	0.005
GKN2_seq.6416.8	seq.6416.8	6416-8	3	SL017435	Gastrokine-2	GKN2	Q86XP6	200504	ENSG00000183607	RFU	Protein	20
SDHAF2_seq.6420.4	seq.6420.4	6420-4	3	SL017454	Succinate dehydrogenase assembly factor 2, mitochondrial	SDHF2	Q9NX18	54949	ENSG00000167985	RFU	Protein	0.005
IFNA16_seq.6421.52	seq.6421.52	6421-52	3	SL017458	Interferon alpha-16	IFN16	P05015	3449	ENSG00000147885	RFU	Protein	20
C1QL2_seq.6423.66	seq.6423.66	6423-66	3	SL017430	Complement C1q-like protein 2	C1QL2	Q7Z5L3	165257	ENSG00000144119	RFU	Protein	0.5
RNASE13_seq.6424.2	seq.6424.2	6424-2	3	SL017436	Probable inactive ribonuclease-like protein 13	RNS13	Q5GAN3	440163	ENSG00000206150	RFU	Protein	20
MMP19_seq.6425.87	seq.6425.87	6425-87	3	SL007616	Matrix metalloproteinase-19	MMP19	Q99542	4327	ENSG00000123342	RFU	Protein	0.5
TAFA2_seq.6430.36	seq.6430.36	6430-36	3	SL017425	Protein FAM19A2	F19A2	Q8N3H0	338811	ENSG00000198673	RFU	Protein	20
PCYOX1_seq.6431.68	seq.6431.68	6431-68	3	SL006352	Prenylcysteine oxidase 1	PCYOX	Q9UHG3	51449	ENSG00000116005	RFU	Protein	0.005
FAM20A_seq.6433.57	seq.6433.57	6433-57	3	SL012782	Pseudokinase FAM20A	FA20A	Q96MK3	54757	ENSG00000108950	RFU	Protein	20
AOC2_seq.6434.18	seq.6434.18	6434-18	3	SL002082	Retina-specific copper amine oxidase	Amine oxidase	O75106	314	ENSG00000131480	RFU	Protein	20
C14orf93_seq.6439.59	seq.6439.59	6439-59	3	SL017431	Uncharacterized protein C14orf93	CN093	Q9H972	60686	ENSG00000100802	RFU	Protein	0.005
MFAP5_seq.6440.31	seq.6440.31	6440-31	3	SL012493	Microfibrillar-associated protein 5	MFAP5	Q13361	8076	ENSG00000197614	RFU	Protein	20
ADAMTS6_seq.6441.62	seq.6441.62	6441-62	3	SL012868	A disintegrin and metalloproteinase with thrombospondin motifs 6	ATS6	Q9UKP5	11174	ENSG00000049192	RFU	Protein	20
BAGE3_seq.6442.6	seq.6442.6	6442-6	3	SL017445	B melanoma antigen 3	BAGE3	Q86Y29	85318		RFU	Protein	0.005
PSG3_seq.6444.15	seq.6444.15	6444-15	3	SL012511	Pregnancy-specific beta-1-glycoprotein 3	PSG3	Q16557	5671	ENSG00000221826	RFU	Protein	20
PTX3_seq.6447.73	seq.6447.73	6447-73	3	SL004830	Pentraxin-related protein PTX3	PTX3	P26022	5806	ENSG00000163661	RFU	Protein	20
SEMA3C_seq.6448.36	seq.6448.36	6448-36	3	SL003688	Semaphorin-3C	Sema E	Q99985	10512	ENSG00000075223	RFU	Protein	20
FABP6_seq.6450.8	seq.6450.8	6450-8	3	SL017471	Gastrotropin	FABP6	P51161	2172	ENSG00000170231	RFU	Protein	20
ASPN_seq.6451.64	seq.6451.64	6451-64	3	SL008299	Asporin	ASPN	Q9BXN1	54829	ENSG00000106819	RFU	Protein	0.5
LILRB4_seq.6453.70	seq.6453.70	6453-70	3	SL008897	Leukocyte immunoglobulin-like receptor subfamily B member 4	LIRB4	Q8NHJ6	11006	ENSG00000186818	RFU	Protein	0.5
ARHGDIA_seq.6454.38	seq.6454.38	6454-38	3	SL005264	Rho GDP-dissociation inhibitor 1	Rho-GDIa	P52565	396	ENSG00000141522	RFU	Protein	20
HAPLN4_seq.6455.52	seq.6455.52	6455-52	3	SL012650	Hyaluronan and proteoglycan link protein 4	HPLN4	Q86UW8	404037	ENSG00000187664	RFU	Protein	20
PSG6_seq.6456.17	seq.6456.17	6456-17	3	SL012480	Pregnancy-specific beta-1-glycoprotein 6	PSG6	Q00889	5675	ENSG00000170848	RFU	Protein	20
PCDHGA1_seq.6457.50	seq.6457.50	6457-50	3	SL015370	Protocadherin gamma-A1	PCDG1	Q9Y5H4	56114	ENSG00000204956	RFU	Protein	20
RPN1_seq.6458.6	seq.6458.6	6458-6	3	SL025975	Dolichyl-diphosphooligosaccharide--protein glycosyltransferase subunit 1:Lumenal domain	RPN1:LD	P04843	6184	ENSG00000163902	RFU	Protein	0.5
APOC3_seq.6461.54	seq.6461.54	6461-54	3	SL003020	Apolipoprotein C-III	Apo C-III	P02656	345	ENSG00000110245	RFU	Protein	0.5
TIMP4_seq.6462.12	seq.6462.12	6462-12	3	SL004789	Metalloproteinase inhibitor 4	TIMP-4	Q99727	7079	ENSG00000157150	RFU	Protein	0.5
QRFP_seq.6463.59	seq.6463.59	6463-59	3	SL012476	Orexigenic neuropeptide QRFP	OX26	P83859	347148	ENSG00000188710	RFU	Protein	20
PVRIG_seq.6464.40	seq.6464.40	6464-40	3	SL017467	Transmembrane protein PVRIG	PVRIG	Q6DKI7	79037	ENSG00000213413	RFU	Protein	20
POGLUT1_seq.6467.65	seq.6467.65	6467-65	3	SL012705	Protein O-glucosyltransferase 1	KTEL1	Q8NBL1	56983	ENSG00000163389	RFU	Protein	20
TAC4_seq.6468.37	seq.6468.37	6468-37	3	SL012649	Tachykinin-4	TKN4	Q86UU9	255061	ENSG00000176358	RFU	Protein	20
LY6G6D_seq.6469.62	seq.6469.62	6469-62	3	SL012398	Lymphocyte antigen 6 complex locus protein G6d	LY66D	O95868	58530	ENSG00000244355	RFU	Protein	20
FBLN1_seq.6470.19	seq.6470.19	6470-19	3	SL004461	Fibulin-1	fibulin 1	P23142	2192	ENSG00000077942	RFU	Protein	0.5
CFHR4_seq.6471.53	seq.6471.53	6471-53	3	SL002692	Complement factor H-related protein 4	FHR4	Q92496	10877	ENSG00000134365	RFU	Protein	0.5
PMEL_seq.6472.40	seq.6472.40	6472-40	3	SL002545	Melanocyte protein PMEL	GP100	P40967	6490	ENSG00000185664	RFU	Protein	20
BPIFA1_seq.6473.55	seq.6473.55	6473-55	3	SL007688	BPI fold-containing family A member 1	PLUNC	Q9NP55	51297	ENSG00000198183	RFU	Protein	20
IGLON5_seq.6478.2	seq.6478.2	6478-2	3	SL017460	IgLON family member 5	IGLO5	A6NGN9	402665	ENSG00000142549	RFU	Protein	20
CANT1_seq.6480.1	seq.6480.1	6480-1	3	SL007555	Soluble calcium-activated nucleotidase 1	CANT1	Q8WVQ1	124583	ENSG00000171302	RFU	Protein	20
IGLL1_seq.6485.59	seq.6485.59	6485-59	3	SL008517	Immunoglobulin lambda-like polypeptide 1	IGLL1	P15814	3543	ENSG00000128322	RFU	Protein	20
KLK15_seq.6491.59	seq.6491.59	6491-59	3	SL003920	Kallikrein-15	kallikrein 15	Q9H2R5	55554	ENSG00000174562	RFU	Protein	20
CPZ_seq.6493.9	seq.6493.9	6493-9	3	SL017462	Carboxypeptidase Z	CBPZ	Q66K79	8532	ENSG00000109625	RFU	Protein	20
SPACA5_seq.6494.60	seq.6494.60	6494-60	3	SL009252	Sperm acrosome-associated protein 5	sperm acrosome associated 5	Q96QH8	389852	ENSG00000171478	RFU	Protein	20
EDN1_seq.6495.14	seq.6495.14	6495-14	3	SL000404	Endothelin-1	Endothelin 1	P05305	1906	ENSG00000078401	RFU	Protein	20
DLK1_seq.6496.60	seq.6496.60	6496-60	3	SL025834	Protein delta homolog 1:Extracellular domain	DLK1:ECD	P80370	8788	ENSG00000185559	RFU	Protein	0.5
RS1_seq.6497.10	seq.6497.10	6497-10	3	SL012365	Retinoschisin	XLRS1	O15537	6247	ENSG00000102104	RFU	Protein	20
CRIM1_seq.6502.50	seq.6502.50	6502-50	3	SL025827	Cysteine-rich motor neuron 1 protein:Extracellular domain	CRIM1:ECD	Q9NZV1	51232	ENSG00000150938	RFU	Protein	20
LOXL2_seq.6504.65	seq.6504.65	6504-65	3	SL001908	Lysyl oxidase homolog 2	Lysyl oxidase-like protein 2	Q9Y4K0	4017	ENSG00000134013	RFU	Protein	20
TMED10_seq.6506.54	seq.6506.54	6506-54	3	SL010847	Transmembrane emp24 domain-containing protein 10	TMEDA	P49755	10972	ENSG00000170348	RFU	Protein	0.5
NCAM2_seq.6507.16	seq.6507.16	6507-16	3	SL006401	Neural cell adhesion molecule 2	NCAM2	O15394	4685	ENSG00000154654	RFU	Protein	20
SCGB1D2_seq.6508.68	seq.6508.68	6508-68	3	SL008357	Secretoglobin family 1D member 2	SG1D2	O95969	10647	ENSG00000124935	RFU	Protein	0.5
RNF128_seq.6510.56	seq.6510.56	6510-56	3	SL025969	E3 ubiquitin-protein ligase RNF128:region 1	RN128:region 1	Q8TEB7	79589	ENSG00000133135	RFU	Protein	20
TAFA4_seq.6511.17	seq.6511.17	6511-17	3	SL012781	Protein FAM19A4	F19A4	Q96LR4	151647	ENSG00000163377	RFU	Protein	20
KREMEN1_seq.6512.68	seq.6512.68	6512-68	3	SL008768	Kremen protein 1	KREM1	Q96MU8	83999	ENSG00000183762	RFU	Protein	20
GDF10_seq.6517.14	seq.6517.14	6517-14	3	SL005151	Growth/differentiation factor 10	BMP-3b	P55107	2662	ENSG00000266524	RFU	Protein	20
GHRL_seq.6518.85	seq.6518.85	6518-85	3	SL004269	Appetite-regulating hormone	ghrelin	Q9UBU3	51738	ENSG00000157017	RFU	Protein	20
MGP_seq.6520.87	seq.6520.87	6520-87	3	SL007091	Matrix Gla protein	MGP	P08493	4256	ENSG00000111341	RFU	Protein	0.5
NPTX2_seq.6521.35	seq.6521.35	6521-35	3	SL009928	Neuronal pentraxin-2	NPTX2	P47972	4885	ENSG00000106236	RFU	Protein	0.5
DUSP13_seq.6525.17	seq.6525.17	6525-17	3	SL012566	Dual specificity protein phosphatase 13 isoform A	DUSP13	Q6B8I1	51207	ENSG00000293543	RFU	Protein	20
OBP2A_seq.6526.77	seq.6526.77	6526-77	3	SL009411	Odorant-binding protein 2a	OBP2A	Q9NY56	29991	ENSG00000122136	RFU	Protein	20
TRIL_seq.6527.1	seq.6527.1	6527-1	3	SL026017	TLR4 interactor with leucine rich repeats:Extracellular domain	TRIL:ECD	Q7L0X0	9865	ENSG00000255690	RFU	Protein	20
EXTL2_seq.6528.95	seq.6528.95	6528-95	3	SL008379	Exostosin-like 2	EXTL2	Q9UBQ6	2135	ENSG00000162694	RFU	Protein	20
OPRPN_seq.6530.63	seq.6530.63	6530-63	3	SL012802	Opiorphin prepropeptide	PROL1	Q99935	58503	ENSG00000171199	RFU	Protein	20
FAM162A_seq.6531.29	seq.6531.29	6531-29	3	SL015128	Protein FAM162A	F162A	Q96A26	26355	ENSG00000114023	RFU	Protein	20
DNASE2B_seq.6533.20	seq.6533.20	6533-20	3	SL017464	Deoxyribonuclease-2-beta	DNS2B	Q8WZ79	58511	ENSG00000137976	RFU	Protein	20
PLBD2_seq.6536.54	seq.6536.54	6536-54	3	SL008801	Putative phospholipase B-like 2	LAML2	Q8NHP8	196463	ENSG00000151176	RFU	Protein	20
KIAA2013_seq.6538.90	seq.6538.90	6538-90	3	SL017476	Uncharacterized protein KIAA2013	K2013	Q8IYS2	90231	ENSG00000116685	RFU	Protein	20
PRLH_seq.6543.182	seq.6543.182	6543-182	3	SL012472	Prolactin-releasing peptide	PRRP	P81277	51052	ENSG00000071677	RFU	Protein	20
NELL1_seq.6544.33	seq.6544.33	6544-33	3	SL012542	Protein kinase C-binding protein NELL1	NELL1	Q92832	4745	ENSG00000165973	RFU	Protein	20
PRNP_seq.6545.58	seq.6545.58	6545-58	3	SL007074	Major prion protein	PRIO	P04156	5621	ENSG00000171867	RFU	Protein	20
DKK2_seq.6546.41	seq.6546.41	6546-41	3	SL009413	Dickkopf-related protein 2	DKK2	Q9UBU2	27123	ENSG00000155011	RFU	Protein	20
TMPRSS11D_seq.6547.83	seq.6547.83	6547-83	3	SL007017	Transmembrane protease serine 11D	TM11D	O60235	9407	ENSG00000153802	RFU	Protein	20
VSTM2L_seq.6549.60	seq.6549.60	6549-60	3	SL017487	V-set and transmembrane domain-containing protein 2-like protein	VTM2L	Q96N03	128434	ENSG00000132821	RFU	Protein	20
ICAM4_seq.6550.4	seq.6550.4	6550-4	3	SL010843	Intercellular adhesion molecule 4	ICAM4	Q14773	3386	ENSG00000105371	RFU	Protein	0.5
SERPINA12_seq.6551.94	seq.6551.94	6551-94	3	SL011969	Serpin A12	Vaspin	Q8IW75	145264	ENSG00000165953	RFU	Protein	20
CFAP45_seq.6553.68	seq.6553.68	6553-68	3	SL017495	Cilia- and flagella-associated protein 45	CCD19	Q9UL16	25790	ENSG00000213085	RFU	Protein	20
STOML2_seq.6555.58	seq.6555.58	6555-58	3	SL005295	Stomatin-like protein 2, mitochondrial	Stomatin-like protein 2	Q9UJZ1	30968	ENSG00000165283	RFU	Protein	0.5
ENPP5_seq.6556.5	seq.6556.5	6556-5	3	SL012863	Ectonucleotide pyrophosphatase/phosphodiesterase family member 5	ENPP5	Q9UJA9	59084	ENSG00000112796	RFU	Protein	0.5
LRRC15_seq.6557.50	seq.6557.50	6557-50	3	SL008774	Leucine-rich repeat-containing protein 15	LRC15	Q8TF66	131578	ENSG00000172061	RFU	Protein	0.5
COLEC10_seq.6558.5	seq.6558.5	6558-5	3	SL012886	Collectin-10	COL10	Q9Y6Z7	10584	ENSG00000184374	RFU	Protein	20
IGKV1-5_seq.6561.77	seq.6561.77	6561-77	3	SL017496	Ig Kappa chain V-I region HK102- like	Ig K chain V-I region HK102-like	P01602	28299	ENSG00000243466	RFU	Protein	0.5
CDCP1_seq.6565.68	seq.6565.68	6565-68	3	SL017488	CUB domain-containing protein 1	CDCP1	Q9H5V8	64866	ENSG00000163814	RFU	Protein	20
HEPACAM2_seq.6568.18	seq.6568.18	6568-18	3	SL025878	HEPACAM family member 2:Isoform 2, Extracellular domain	HECA2:ECD	A8MVW5	253012	ENSG00000188175	RFU	Protein	20
COL13A1_seq.6570.1	seq.6570.1	6570-1	3	SL017501	Collagen alpha-1(XIII) chain	CODA1	Q5TAT6	1305	ENSG00000197467	RFU	Protein	20
C17orf78_seq.6571.75	seq.6571.75	6571-75	3	SL025825	Uncharacterized protein C17orf78:N-term	CQ078:N-term	Q8N4C9	284099	ENSG00000278505	RFU	Protein	20
LRRTM4_seq.6572.10	seq.6572.10	6572-10	3	SL025924	Leucine-rich repeat transmembrane neuronal protein 4:Isoform 2, Extracellular domain	LRRT4:ECD	Q86VH4	80059	ENSG00000176204	RFU	Protein	20
FCMR_seq.6574.11	seq.6574.11	6574-11	3	SL008605	Fas apoptotic inhibitory molecule 3	FAIM3	O60667	9214	ENSG00000162894	RFU	Protein	0.5
ADAMTSL1_seq.6575.79	seq.6575.79	6575-79	3	SL012697	ADAMTS-like protein 1	ATL1	Q8N6G6	92949	ENSG00000178031	RFU	Protein	20
ART4_seq.6576.1	seq.6576.1	6576-1	3	SL004770	Ecto-ADP-ribosyltransferase 4	ART4	Q93070	420	ENSG00000111339	RFU	Protein	20
LAMA4_seq.6577.64	seq.6577.64	6577-64	3	SL008212	Laminin subunit alpha-4	LAMA4	Q16363	3910	ENSG00000112769	RFU	Protein	20
TNMD_seq.6578.29	seq.6578.29	6578-29	3	SL017502	Tenomodulin	TNMD	Q9H2S6	64102	ENSG00000000005	RFU	Protein	20
PZP_seq.6580.29	seq.6580.29	6580-29	3	SL004740	Pregnancy zone protein	Pregnancy zone protein	P20742	5858	ENSG00000126838	RFU	Protein	0.5
SERPINA10_seq.6583.67	seq.6583.67	6583-67	3	SL004467	Protein Z-dependent protease inhibitor	protein Z inhibitor	Q9UK55	51156	ENSG00000140093	RFU	Protein	0.5
HRC_seq.6584.1	seq.6584.1	6584-1	3	SL008863	Sarcoplasmic reticulum histidine-rich calcium-binding protein	SRCH	P23327	3270	ENSG00000130528	RFU	Protein	20
ADAM11_seq.6586.19	seq.6586.19	6586-19	3	SL017503	Disintegrin and metalloproteinase domain-containing protein 11	ADA11	O75078	4185	ENSG00000073670	RFU	Protein	20
LRFN5_seq.6587.6	seq.6587.6	6587-6	3	SL017484	Leucine-rich repeat and fibronectin type-III domain-containing protein 5	LRFN5	Q96NI6	145581	ENSG00000165379	RFU	Protein	20
NRP2_seq.6590.54	seq.6590.54	6590-54	3	SL005203	Neuropilin-2	Neuropilin-2	O60462	8828	ENSG00000118257	RFU	Protein	20
GALNT3_seq.6593.5	seq.6593.5	6593-5	3	SL017504	Polypeptide N-acetylgalactosaminyltransferase 3	GALT3	Q14435	2591	ENSG00000115339	RFU	Protein	20
SAYSD1_seq.6594.64	seq.6594.64	6594-64	3	SL017511	SAYSvFN domain-containing protein 1	SMDC1	Q9NPB0	55776	ENSG00000112167	RFU	Protein	20
FAM174A_seq.6597.24	seq.6597.24	6597-24	3	SL008903	Membrane protein FAM174A	TM157	Q8TBP5	345757	ENSG00000174132	RFU	Protein	20
APCDD1_seq.6599.5	seq.6599.5	6599-5	3	SL017118	Protein APCDD1	APCD1	Q8J025	147495	ENSG00000154856	RFU	Protein	20
RELL2_seq.6600.70	seq.6600.70	6600-70	3	SL017498	RELT-like protein 2	RELL2	Q8NC24	285613	ENSG00000164620	RFU	Protein	20
ANOS1_seq.6603.18	seq.6603.18	6603-18	3	SL012426	Anosmin-1	KALM	P23352	3730	ENSG00000011201	RFU	Protein	20
NDNF_seq.6604.59	seq.6604.59	6604-59	3	SL012728	Protein NDNF	CD031	Q8TB73	79625	ENSG00000173376	RFU	Protein	20
IGFALS_seq.6605.17	seq.6605.17	6605-17	3	SL005608	Insulin-like growth factor-binding protein complex acid labile subunit	IGFALS	P35858	3483	ENSG00000099769	RFU	Protein	0.005
KISS1_seq.6606.61	seq.6606.61	6606-61	3	SL007449	Metastasis-suppressor KiSS-1	KISS1	Q15726	3814	ENSG00000170498	RFU	Protein	0.5
CNP_seq.6609.22	seq.6609.22	6609-22	3	SL008878	2',3'-cyclic-nucleotide 3'-phosphodiesterase	CN37	P09543	1267	ENSG00000173786	RFU	Protein	20
POGLUT2_seq.6611.8	seq.6611.8	6611-8	3	SL017485	KDEL motif-containing protein 1	KDEL1	Q6UW63	79070	ENSG00000134901	RFU	Protein	20
BRICD5_seq.6612.90	seq.6612.90	6612-90	3	SL017490	BRICHOS domain-containing protein 5	CP079	Q6PL45	283870	ENSG00000182685	RFU	Protein	20
FCRL6_seq.6617.12	seq.6617.12	6617-12	3	SL017506	Fc receptor-like protein 6	FCRL6	Q6DN72	343413	ENSG00000181036	RFU	Protein	20
LINGO1_seq.6620.82	seq.6620.82	6620-82	3	SL017491	Leucine-rich repeat and immunoglobulin-like domain-containing nogo receptor-interacting protein 1	LIGO1	Q96FE5	84894	ENSG00000169783	RFU	Protein	20
RLN2_seq.6621.10	seq.6621.10	6621-10	3	SL012404	Prorelaxin H2	REL2	P04090	6019	ENSG00000107014	RFU	Protein	20
APLN_seq.6622.90	seq.6622.90	6622-90	3	SL011868	Apelin	APEL	Q9ULZ1	8862	ENSG00000171388	RFU	Protein	20
WNT11_seq.6624.94	seq.6624.94	6624-94	3	SL006422	Protein Wnt-11	WNT11	O96014	7481	ENSG00000085741	RFU	Protein	20
ATAD1_seq.6625.31	seq.6625.31	6625-31	3	SL017507	ATPase family AAA domain-containing protein 1	ATAD1	Q8NBU5	84896	ENSG00000138138	RFU	Protein	20
CHST12_seq.6626.81	seq.6626.81	6626-81	3	SL017514	Carbohydrate sulfotransferase 12	CHSTC	Q9NRB3	55501	ENSG00000136213	RFU	Protein	20
PNLIPRP1_seq.6627.25	seq.6627.25	6627-25	3	SL012441	Inactive pancreatic lipase-related protein 1	LIPR1	P54315	5407	ENSG00000187021	RFU	Protein	20
DEFB1_seq.6629.3	seq.6629.3	6629-3	3	SL004532	Beta-defensin 1	HBD-1	P60022	1672	ENSG00000164825	RFU	Protein	0.5
COL9A1_seq.6631.17	seq.6631.17	6631-17	3	SL007148	Collagen alpha-1(IX) chain	CO9A1	P20849	1297	ENSG00000112280	RFU	Protein	20
UPK3BL1_seq.6633.43	seq.6633.43	6633-43	3	SL017508	Uroplakin-3b-like protein	UPK3L	B0FP48	100134938	ENSG00000267368	RFU	Protein	20
UBB_seq.6641.60	seq.6641.60	6641-60	3	SL017289	PolyUbiquitin K48-linked	PolyUbiquitin K48	P0CG47	7314	ENSG00000170315	RFU	Protein	0.5
POSTN_seq.6645.53	seq.6645.53	6645-53	3	SL005084	Periostin	Periostin	Q15063	10631	ENSG00000133110	RFU	Protein	20
UBC_seq.6647.55	seq.6647.55	6647-55	3	SL017290	PolyUbiquitin K63-linked	PolyUbiquitin K63	P0CG48	7316	ENSG00000150991	RFU	Protein	20
NTN1_seq.6649.51	seq.6649.51	6649-51	3	SL012395	Netrin-1	NET1	O95631	9423	ENSG00000065320	RFU	Protein	20
UBB_seq.6651.74	seq.6651.74	6651-74	3	SL017289	PolyUbiquitin K48-linked	PolyUbiquitin K48	P0CG47	7314	ENSG00000170315	RFU	Protein	0.5
CD47_seq.6653.58	seq.6653.58	6653-58	3	SL004838	Leukocyte surface antigen CD47	CD47	Q08722	961	ENSG00000196776	RFU	Protein	20
ALPG_seq.6706.18	seq.6706.18	6706-18	3	SL017590	Alkaline phosphatase, placental-like	PPBN	P10696	251	ENSG00000163286	RFU	Protein	20
LRP11_seq.6713.4	seq.6713.4	6713-4	3	SL017588	Low-density lipoprotein receptor-related protein 11	LRP11	Q86VZ4	84918	ENSG00000120256	RFU	Protein	20
ALPG_seq.6715.63	seq.6715.63	6715-63	3	SL017590	Alkaline phosphatase, placental-like	PPBN	P10696	251	ENSG00000163286	RFU	Protein	20
TFRC_seq.6895.1	seq.6895.1	6895-1	3	SL026013	Transferrin receptor protein 1:Cytoplasmic domain	TR:CD	P02786	7037	ENSG00000072274	RFU	Protein	20
C1orf162_seq.6896.3	seq.6896.3	6896-3	3	SL017990	Transmembrane protein C1orf162	CA162	Q8NEQ5	128346	ENSG00000143110	RFU	Protein	20
B3GAT3_seq.6897.38	seq.6897.38	6897-38	3	SL017973	Galactosylgalactosylxylosylprotein 3-beta-glucuronosyltransferase 3	B3GA3	O94766	26229	ENSG00000149541	RFU	Protein	20
PCBD2_seq.6899.37	seq.6899.37	6899-37	3	SL018031	Pterin-4-alpha-carbinolamine dehydratase 2	PHS2	Q9H0N5	84105	ENSG00000132570	RFU	Protein	20
UBE2J1_seq.6900.30	seq.6900.30	6900-30	3	SL016535	Ubiquitin-conjugating enzyme E2 J1	UB2J1	Q9Y385	51465	ENSG00000198833	RFU	Protein	20
LRRTM2_seq.6904.14	seq.6904.14	6904-14	3	SL018013	Leucine-rich repeat transmembrane neuronal protein 2	LRRT2	O43300	26045	ENSG00000146006	RFU	Protein	20
TMCO5A_seq.6907.17	seq.6907.17	6907-17	3	SL017957	Transmembrane and coiled-coil domain-containing protein 5A	TMC5A	Q8N6Q1	145942	ENSG00000166069	RFU	Protein	20
MGAT2_seq.6909.40	seq.6909.40	6909-40	3	SL014911	Alpha-1,6-mannosyl-glycoprotein 2-beta-N-acetylglucosaminyltransferase	MGAT2	Q10469	4247	ENSG00000168282	RFU	Protein	0.5
CLEC6A_seq.6911.103	seq.6911.103	6911-103	3	SL010453	C-type lectin domain family 6 member A	CLC6A	Q6EIG7	93978	ENSG00000205846	RFU	Protein	20
MICU3_seq.6912.6	seq.6912.6	6912-6	3	SL017966	Calcium uptake protein 3, mitochondrial	EFHA2	Q86XE3	286097	ENSG00000155970	RFU	Protein	20
HMGB2_seq.6913.189	seq.6913.189	6913-189	3	SL004640	High mobility group protein B2	HMG-2	P26583	3148	ENSG00000164104	RFU	Protein	20
AMIGO2_seq.6914.15	seq.6914.15	6914-15	3	SL015046	Amphoterin-induced protein 2	AMGO2	Q86SJ2	347902	ENSG00000139211	RFU	Protein	20
CD164L2_seq.6915.2	seq.6915.2	6915-2	3	SL012555	CD164 sialomucin-like 2 protein	C16L2	Q6UWJ8	388611	ENSG00000174950	RFU	Protein	20
LRRC3_seq.6917.49	seq.6917.49	6917-49	3	SL018023	Leucine-rich repeat-containing protein 3	LRRC3	Q9BY71	81543	ENSG00000160233	RFU	Protein	20
CCK_seq.6918.183	seq.6918.183	6918-183	3	SL012408	Cholecystokinin	CCKN	P06307	885	ENSG00000187094	RFU	Protein	20
HBZ_seq.6919.3	seq.6919.3	6919-3	3	SL017970	Hemoglobin subunit zeta	HBAZ	P02008	3050	ENSG00000130656	RFU	Protein	0.5
GFRAL_seq.6920.1	seq.6920.1	6920-1	3	SL018027	GDNF family receptor alpha-like	GFRAL	Q6UXV0	389400	ENSG00000187871	RFU	Protein	20
B4GALT3_seq.6921.24	seq.6921.24	6921-24	3	SL014628	Beta-1,4-galactosyltransferase 3	B4GT3	O60512	8703	ENSG00000158850	RFU	Protein	20
PLOD2_seq.6923.1	seq.6923.1	6923-1	3	SL012351	Procollagen-lysine,2-oxoglutarate 5-dioxygenase 2	PLOD2	O00469	5352	ENSG00000152952	RFU	Protein	20
SNX8_seq.6925.26	seq.6925.26	6925-26	3	SL017997	Sorting nexin-8	SNX8	Q9Y5X2	29886	ENSG00000106266	RFU	Protein	20
NDST1_seq.6927.7	seq.6927.7	6927-7	3	SL017913	Bifunctional heparan sulfate N-deacetylase/N-sulfotransferase 1	NDST1	P52848	3340	ENSG00000070614	RFU	Protein	0.5
ST8SIA3_seq.6929.10	seq.6929.10	6929-10	3	SL017960	Sia-alpha-2,3-Gal-beta-1,4-GlcNAc-R:alpha 2,8-sialyltransferase	SIA8C	O43173	51046	ENSG00000177511	RFU	Protein	20
ST8SIA6_seq.6930.95	seq.6930.95	6930-95	3	SL018043	Alpha-2,8-sialyltransferase 8F	SIA8F	P61647	338596	ENSG00000148488	RFU	Protein	20
CTAG1B|CTAG1A_seq.6931.10	seq.6931.10	6931-10	3	SL018038	Cancer/testis antigen 1	CTAG1A	P78358	1485|246100	ENSG00000184033	RFU	Protein	0.5
ITGA5_seq.6932.42	seq.6932.42	6932-42	3	SL017984	Integrin alpha-5	ITA5	P08648	3678	ENSG00000161638	RFU	Protein	20
MRPL34_seq.6933.20	seq.6933.20	6933-20	3	SL018017	39S ribosomal protein L34, mitochondrial	RM34	Q9BQ48	64981	ENSG00000130312	RFU	Protein	20
BAMBI_seq.6935.123	seq.6935.123	6935-123	3	SL025801	BMP and activin membrane-bound inhibitor homolog:Cytoplasmic domain	BAMBI:CD	Q13145	25805	ENSG00000095739	RFU	Protein	20
PMEPA1_seq.6936.7	seq.6936.7	6936-7	3	SL013855	Protein TMEPAI	PMEPA	Q969W9	56937	ENSG00000124225	RFU	Protein	20
C1orf43_seq.6937.251	seq.6937.251	6937-251	3	SL017975	Uncharacterized protein C1orf43	CA043	Q9BWL3	25912	ENSG00000143612	RFU	Protein	20
PCDHGA12_seq.6938.21	seq.6938.21	6938-21	3	SL018000	Protocadherin gamma-A12	PCDGC	O60330	26025	ENSG00000253159	RFU	Protein	20
JPH1_seq.6940.18	seq.6940.18	6940-18	3	SL016525	Junctophilin-1	JPH1	Q9HDC5	56704	ENSG00000104369	RFU	Protein	20
SUMF1_seq.6941.11	seq.6941.11	6941-11	3	SL012704	Sulfatase-modifying factor 1	SUMF1	Q8NBK3	285362	ENSG00000144455	RFU	Protein	0.5
ST3GAL6_seq.6947.4	seq.6947.4	6947-4	3	SL009530	Type 2 lactosamine alpha-2,3-sialyltransferase	SIA10	Q9Y274	10402	ENSG00000064225	RFU	Protein	0.5
FIG4_seq.6948.82	seq.6948.82	6948-82	3	SL017959	Polyphosphoinositide phosphatase	FIG4	Q92562	9896	ENSG00000112367	RFU	Protein	20
ASIC4_seq.6951.26	seq.6951.26	6951-26	3	SL017965	Acid-sensing ion channel 4	ASIC4	Q96FT7	55515	ENSG00000072182	RFU	Protein	20
SNX1_seq.6955.68	seq.6955.68	6955-68	3	SL014932	Sorting nexin-1	SNX1	Q13596	6642	ENSG00000028528	RFU	Protein	20
PNLIPRP2_seq.6957.14	seq.6957.14	6957-14	3	SL012442	Pancreatic lipase-related protein 2	LIPR2	P54317	5408		RFU	Protein	20
IGFL3_seq.6961.14	seq.6961.14	6961-14	3	SL012609	Insulin growth factor-like family member 3	IGFL3	Q6UXB1	388555	ENSG00000188624	RFU	Protein	20
HLA-DRB3_seq.6962.5	seq.6962.5	6962-5	3	SL017963	HLA class II histocompatibility antigen, DR beta 3 chain	DRB3	P79483	3125	ENSG00000196101	RFU	Protein	0.5
SELPLG_seq.6963.82	seq.6963.82	6963-82	3	SL025979	P-selectin glycoprotein ligand 1:Cytoplasmic domain	SELPL:CD	Q14242	6404	ENSG00000110876	RFU	Protein	20
CNTNAP2_seq.6965.19	seq.6965.19	6965-19	3	SL017948	Contactin-associated protein-like 2	CNTP2	Q9UHC6	26047	ENSG00000174469	RFU	Protein	20
STX1B_seq.6966.144	seq.6966.144	6966-144	3	SL017968	Syntaxin-1B	STX1B	P61266	112755	ENSG00000099365	RFU	Protein	20
WFDC5_seq.6969.14	seq.6969.14	6969-14	3	SL012731	WAP four-disulfide core domain protein 5	WFDC5	Q8TCV5	149708	ENSG00000175121	RFU	Protein	20
IGF2_seq.6973.111	seq.6973.111	6973-111	4	SL025882	Insulin-like growth factor II:Isoform 3, Pro-form	IGF-II:Pro-form	P01344	3481	ENSG00000167244	RFU	Protein	20
CD74_seq.6974.6	seq.6974.6	6974-6	3	SL007076	HLA class II histocompatibility antigen gamma chain	HG2A	P04233	972	ENSG00000019582	RFU	Protein	20
SNAPIN_seq.6975.52	seq.6975.52	6975-52	3	SL018030	SNARE-associated protein Snapin	SNAPN	O95295	23557	ENSG00000143553	RFU	Protein	20
IGSF8_seq.6984.6	seq.6984.6	6984-6	3	SL008731	Immunoglobulin superfamily member 8	IGSF8	Q969P0	93185	ENSG00000162729	RFU	Protein	20
HS3ST3B1_seq.6986.17	seq.6986.17	6986-17	3	SL018006	Heparan sulfate glucosamine 3-O-sulfotransferase 3B1	HS3SB	Q9Y662	9953	ENSG00000125430	RFU	Protein	20
SDF2L1_seq.6990.44	seq.6990.44	6990-44	3	SL017996	Stromal cell-derived factor 2-like protein 1	SDF2L	Q9HCN8	23753	ENSG00000128228	RFU	Protein	20
FUT9_seq.6991.24	seq.6991.24	6991-24	3	SL006795	Alpha-(1,3)-fucosyltransferase 9	FUT9	Q9Y231	10690	ENSG00000172461	RFU	Protein	20
HBD_seq.6992.67	seq.6992.67	6992-67	3	SL008001	Hemoglobin subunit delta	HBD	P02042	3045	ENSG00000223609	RFU	Protein	20
NT5E_seq.6993.8	seq.6993.8	6993-8	3	SL000246	5'-Nucleotidase	5'-Nucleotidase	P21589	4907	ENSG00000135318	RFU	Protein	20
C3orf18_seq.6994.19	seq.6994.19	6994-19	3	SL018001	Uncharacterized protein C3orf18	CC018	Q9UK00	51161	ENSG00000088543	RFU	Protein	20
RAB26_seq.6997.32	seq.6997.32	6997-32	3	SL017971	Ras-related protein Rab-26	RAB26	Q9ULW5	25837	ENSG00000167964	RFU	Protein	20
ASPH_seq.6998.106	seq.6998.106	6998-106	3	SL005528	Aspartyl/asparaginyl beta-hydroxylase	HAAH	Q12797	444	ENSG00000198363	RFU	Protein	20
MXRA8_seq.7002.1	seq.7002.1	7002-1	3	SL025938	Matrix-remodeling-associated protein 8:Cytoplasmic domain	MXRA8:CD	Q9BRK3	54587	ENSG00000162576	RFU	Protein	20
GALNT10_seq.7003.4	seq.7003.4	7003-4	3	SL018035	Polypeptide N-acetylgalactosaminyltransferase 10	GLT10	Q86SR1	55568	ENSG00000164574	RFU	Protein	20
COL25A1_seq.7006.4	seq.7006.4	7006-4	3	SL006718	Collagen alpha-1(XXV) chain	COPA1	Q9BXS0	84570	ENSG00000188517	RFU	Protein	20
TRAPPC4_seq.7007.24	seq.7007.24	7007-24	3	SL005363	Trafficking protein particle complex subunit 4	TRAPPC4	Q9Y296	51399	ENSG00000196655	RFU	Protein	20
EVA1C_seq.7008.13	seq.7008.13	7008-13	3	SL025852	Protein eva-1 homolog C:Cytoplasmic domain	F176C:CD	P58658	59271	ENSG00000166979	RFU	Protein	20
CD72_seq.7009.6	seq.7009.6	7009-6	3	SL017967	B-cell differentiation antigen CD72	CD72	P21854	971	ENSG00000137101	RFU	Protein	20
CD72_seq.7009.8	seq.7009.8	7009-8	3	SL017967	B-cell differentiation antigen CD72	CD72	P21854	971	ENSG00000137101	RFU	Protein	20
KCNIP4_seq.7011.8	seq.7011.8	7011-8	3	SL018024	Kv channel-interacting protein 4	KCIP4	Q6PIL6	80333	ENSG00000185774	RFU	Protein	20
VNN2_seq.7012.35	seq.7012.35	7012-35	3	SL018020	Vascular non-inflammatory molecule 2	VNN2	O95498	8875	ENSG00000112303	RFU	Protein	20
LILRB5_seq.7015.8	seq.7015.8	7015-8	3	SL018005	Leukocyte immunoglobulin-like receptor subfamily B member 5	LIRB5	O75023	10990	ENSG00000105609	RFU	Protein	0.5
GCNT1_seq.7016.12	seq.7016.12	7016-12	3	SL017969	Beta-1,3-galactosyl-O-glycosyl-glycoprotein beta-1,6-N-acetylglucosaminyltransferase	GCNT1	Q02742	2650	ENSG00000187210	RFU	Protein	20
TSR3_seq.7018.10	seq.7018.10	7018-10	3	SL018007	Ribosome biogenesis protein TSR3 homolog	TSR3	Q9UJK0	115939	ENSG00000007520	RFU	Protein	20
SEMA7A_seq.7019.13	seq.7019.13	7019-13	3	SL005249	Semaphorin-7A	Semaphorin-7A	O75326	8482	ENSG00000138623	RFU	Protein	20
CHST5_seq.7020.13	seq.7020.13	7020-13	3	SL018044	Carbohydrate sulfotransferase 5	CHST5	Q9GZS9	23563	ENSG00000135702	RFU	Protein	20
ST8SIA4_seq.7038.45	seq.7038.45	7038-45	3	SL018029	CMP-N-acetylneuraminate-poly-alpha-2,8-sialyltransferase	SIA8D	Q92187	7903	ENSG00000113532	RFU	Protein	20
BNIP3_seq.7045.4	seq.7045.4	7045-4	3	SL007383	BCL2/adenovirus E1B 19 kDa protein-interacting protein 3	BNIP3	Q12983	664	ENSG00000176171	RFU	Protein	20
C20orf173_seq.7046.6	seq.7046.6	7046-6	3	SL018041	Uncharacterized protein C20orf173	CT173	Q96LM9	140873	ENSG00000125975	RFU	Protein	20
CEACAM19_seq.7048.4	seq.7048.4	7048-4	3	SL017994	Carcinoembryonic antigen-related cell adhesion molecule 19	CEA19	Q7Z692	56971	ENSG00000186567	RFU	Protein	20
ADAM23_seq.7049.2	seq.7049.2	7049-2	3	SL015911	Disintegrin and metalloproteinase domain-containing protein 23	ADAM 23	O75077	8745	ENSG00000114948	RFU	Protein	20
NEGR1_seq.7050.5	seq.7050.5	7050-5	3	SL008810	Neuronal growth regulator 1	NEGR1	Q7Z3B1	257194	ENSG00000172260	RFU	Protein	0.5
CLEC2D_seq.7054.87	seq.7054.87	7054-87	3	SL017962	C-type lectin domain family 2 member D	CLC2D	Q9UHP7	29121	ENSG00000069493	RFU	Protein	20
SLC3A2_seq.7056.16	seq.7056.16	7056-16	3	SL025779	4F2 cell-surface antigen heavy chain:Extracellular domain	4F2:ECD	P08195	6520	ENSG00000168003	RFU	Protein	20
LILRA6_seq.7059.14	seq.7059.14	7059-14	3	SL018046	Leukocyte immunoglobulin-like receptor subfamily A member 6	LIRA6	Q6PI73	79168	ENSG00000244482	RFU	Protein	20
ERO1A_seq.7060.2	seq.7060.2	7060-2	3	SL009007	ERO1-like protein alpha	ERO1A	Q96HE7	30001	ENSG00000197930	RFU	Protein	20
VAMP8_seq.7064.2	seq.7064.2	7064-2	4	SL008698	Vesicle-associated membrane protein 8	VAMP8	Q9BV40	8673	ENSG00000118640	RFU	Protein	20
MPIG6B_seq.7065.1	seq.7065.1	7065-1	4	SL025868	Protein G6b:Isoform A, Extracellular domain	G6B:ECD	O95866	80739	ENSG00000204420	RFU	Protein	20
FAM209B_seq.7066.199	seq.7066.199	7066-199	4	SL018032	Protein FAM209B	F209B	Q5JX69	388799	ENSG00000213714	RFU	Protein	20
TSNARE1_seq.7069.9	seq.7069.9	7069-9	4	SL018039	t-SNARE domain-containing protein 1	TSNA1	Q96NA8	203062	ENSG00000171045	RFU	Protein	20
KEL_seq.7070.25	seq.7070.25	7070-25	4	SL010796	Kell blood group glycoprotein	KELL	P23276	3792	ENSG00000197993	RFU	Protein	20
MAN1B1_seq.7071.23	seq.7071.23	7071-23	4	SL017953	Endoplasmic reticulum mannosyl-oligosaccharide 1,2-alpha-mannosidase	MA1B1	Q9UKM7	11253	ENSG00000177239	RFU	Protein	20
C22orf15_seq.7073.69	seq.7073.69	7073-69	4	SL018042	Uncharacterized protein C22orf15	CV015	Q8WYQ4	150248	ENSG00000169314	RFU	Protein	20
ECEL1_seq.7076.17	seq.7076.17	7076-17	4	SL017977	Endothelin-converting enzyme-like 1	ECEL1	O95672	9427	ENSG00000171551	RFU	Protein	20
BTN3A1_seq.7081.2	seq.7081.2	7081-2	4	SL014573	Butyrophilin subfamily 3 member A1	BT3A1	O00481	11119	ENSG00000026950	RFU	Protein	20
B3GNT6_seq.7082.2	seq.7082.2	7082-2	3	SL018071	UDP-GlcNAc:betaGal beta-1,3-N-acetylglucosaminyltransferase 6	B3GN6	Q6ZMB0	192134	ENSG00000198488	RFU	Protein	20
MATN4_seq.7083.74	seq.7083.74	7083-74	3	SL008508	Matrilin-4	MATN4	O95460	8785	ENSG00000124159	RFU	Protein	20
DRAXIN_seq.7084.1	seq.7084.1	7084-1	3	SL018070	Draxin	DRAXI	Q8NBI3	374946	ENSG00000162490	RFU	Protein	20
CDSN_seq.7085.81	seq.7085.81	7085-81	3	SL011989	Corneodesmosin	CDSN	Q15517	1041	ENSG00000137197	RFU	Protein	20
SYT11_seq.7089.42	seq.7089.42	7089-42	3	SL018107	Synaptotagmin-11	SYT11	Q9BT88	23208	ENSG00000132718	RFU	Protein	20
GALNT1_seq.7090.17	seq.7090.17	7090-17	3	SL018090	Polypeptide N-acetylgalactosaminyltransferase 1	GALT1	Q10472	2589	ENSG00000141429	RFU	Protein	0.5
PDILT_seq.7092.7	seq.7092.7	7092-7	3	SL018073	Protein disulfide-isomerase-like protein of the testis	PDILT	Q8N807	204474	ENSG00000169340	RFU	Protein	20
RMDN1_seq.7096.30	seq.7096.30	7096-30	3	SL018122	Regulator of microtubule dynamics protein 1	RMD1	Q96DB5	51115	ENSG00000176623	RFU	Protein	20
CDY1_seq.7097.8	seq.7097.8	7097-8	3	SL018129	Testis-specific chromodomain protein Y 1	CDY1	Q9Y6F8	9085	ENSG00000172288	RFU	Protein	20
FSTL5_seq.7099.33	seq.7099.33	7099-33	3	SL012691	Follistatin-related protein 5	FSTL5	Q8N475	56884	ENSG00000168843	RFU	Protein	20
CD2_seq.7100.31	seq.7100.31	7100-31	3	SL004124	T-cell surface antigen CD2	CD2	P06729	914	ENSG00000116824	RFU	Protein	20
CABP7_seq.7104.71	seq.7104.71	7104-71	3	SL018117	Calcium-binding protein 7	CABP7	Q86V35	164633	ENSG00000100314	RFU	Protein	20
CABLES2_seq.7105.7	seq.7105.7	7105-7	3	SL018130	CDK5 and ABL1 enzyme substrate 2	CABL2	Q9BTV7	81928	ENSG00000149679	RFU	Protein	20
OOSP2_seq.7106.37	seq.7106.37	7106-37	3	SL012654	Oocyte-secreted protein 2	PLACL	Q86WS3	219990	ENSG00000149507	RFU	Protein	20
SMIM24_seq.7108.7	seq.7108.7	7108-7	3	SL018088	Small integral membrane protein 24	CS077	O75264	284422	ENSG00000095932	RFU	Protein	20
DNAJB11_seq.7110.2	seq.7110.2	7110-2	3	SL011305	DnaJ homolog subfamily B member 11	DJB11	Q9UBS4	51726	ENSG00000090520	RFU	Protein	20
GRPEL1_seq.7113.1	seq.7113.1	7113-1	3	SL018115	GrpE protein homolog 1, mitochondrial	GRPE1	Q9HAV7	80273	ENSG00000109519	RFU	Protein	20
SEMG1_seq.7115.5	seq.7115.5	7115-5	3	SL002791	Semenogelin-1	Semenogelin	P04279	6406	ENSG00000124233	RFU	Protein	0.5
OSCAR_seq.7116.31	seq.7116.31	7116-31	3	SL012677	Osteoclast-associated immunoglobulin-like receptor	OSCAR	Q8IYS5	126014	ENSG00000170909	RFU	Protein	20
SERPINI2_seq.7117.21	seq.7117.21	7117-21	3	SL006411	Serpin I2	SPI2	O75830	5276	ENSG00000114204	RFU	Protein	20
IGDCC3_seq.7118.24	seq.7118.24	7118-24	3	SL025880	Immunoglobulin superfamily DCC subclass member 3:Extracellular domain	IGDC3:ECD	Q8IVU1	9543	ENSG00000174498	RFU	Protein	20
SYT7_seq.7121.2	seq.7121.2	7121-2	3	SL014617	Synaptotagmin-7	SYT7	O43581	9066	ENSG00000011347	RFU	Protein	20
LGR5_seq.7122.31	seq.7122.31	7122-31	3	SL017638	Leucine-rich repeat-containing G-protein coupled receptor 5	LGR5	O75473	8549	ENSG00000139292	RFU	Protein	20
MRPL52_seq.7123.25	seq.7123.25	7123-25	3	SL018082	39S ribosomal protein L52, mitochondrial	RM52	Q86TS9	122704	ENSG00000172590	RFU	Protein	20
IL21_seq.7124.18	seq.7124.18	7124-18	3	SL005150	Interleukin-21	IL-21	Q9HBE4	59067	ENSG00000138684	RFU	Protein	20
APOA2_seq.7127.3	seq.7127.3	7127-3	3	SL000274	Apolipoprotein A-II	Apo A-II	P02652	336	ENSG00000158874	RFU	Protein	20
VWA2_seq.7128.9	seq.7128.9	7128-9	3	SL018087	von Willebrand factor A domain-containing protein 2	VWA2	Q5GFL6	340706	ENSG00000165816	RFU	Protein	20
LAIR2_seq.7130.4	seq.7130.4	7130-4	3	SL008478	Leukocyte-associated immunoglobulin-like receptor 2	LAIR2	Q6ISS4	3904	ENSG00000167618	RFU	Protein	20
CETP_seq.7131.8	seq.7131.8	7131-8	3	SL002902	Cholesteryl ester transfer protein	CETP	P11597	1071	ENSG00000087237	RFU	Protein	20
C1QL4_seq.7132.55	seq.7132.55	7132-55	3	SL012659	Complement C1q-like protein 4	C1QL4	Q86Z23	338761	ENSG00000186897	RFU	Protein	20
BCL2L2_seq.7134.14	seq.7134.14	7134-14	3	SL003774	Bcl-2-like protein 2	Apoptosis regulator Bcl-W	Q92843	599	ENSG00000129473	RFU	Protein	20
HBE1_seq.7136.107	seq.7136.107	7136-107	3	SL005733	Hemoglobin subunit epsilon	Hemoglobin epsilon chain	P02100	3046	ENSG00000213931	RFU	Protein	20
MSRA_seq.7137.8	seq.7137.8	7137-8	3	SL007753	Mitochondrial peptide methionine sulfoxide reductase	MSRA	Q9UJ68	4482	ENSG00000175806	RFU	Protein	20
SLITRK4_seq.7139.14	seq.7139.14	7139-14	3	SL018085	SLIT and NTRK-like protein 4	SLIK4	Q8IW52	139065	ENSG00000179542	RFU	Protein	20
CELA2A_seq.7140.1	seq.7140.1	7140-1	3	SL012410	Chymotrypsin-like elastase family member 2A	ELA2A	P08217	63036	ENSG00000142615	RFU	Protein	20
MGAT4B_seq.7141.21	seq.7141.21	7141-21	3	SL015348	Alpha-1,3-mannosyl-glycoprotein 4-beta-N-acetylglucosaminyltransferase B	MGT4B	Q9UQ53	11282	ENSG00000161013	RFU	Protein	20
CPN1_seq.7142.5	seq.7142.5	7142-5	3	SL018083	Carboxypeptidase N catalytic chain	CBPN	P15169	1369	ENSG00000120054	RFU	Protein	20
GCNT2_seq.7143.9	seq.7143.9	7143-9	3	SL018109	N-acetyllactosaminide beta-1,6-N-acetylglucosaminyl-transferase, isoform C	GNT2C	Q8N0V5	2651	ENSG00000111846	RFU	Protein	20
KAZALD1_seq.7144.234	seq.7144.234	7144-234	3	SL012776	Kazal-type serine protease inhibitor domain-containing protein 1	KAZD1	Q96I82	81621	ENSG00000107821	RFU	Protein	0.5
ITIH3_seq.7145.1	seq.7145.1	7145-1	3	SL006517	Inter-alpha-trypsin inhibitor heavy chain H3	ITIH3	Q06033	3699	ENSG00000162267	RFU	Protein	0.005
PDIA4_seq.7146.16	seq.7146.16	7146-16	3	SL006466	Protein disulfide-isomerase A4	PDIA4	P13667	9601	ENSG00000155660	RFU	Protein	20
PDIA4_seq.7146.5	seq.7146.5	7146-5	3	SL006466	Protein disulfide-isomerase A4	PDIA4	P13667	9601	ENSG00000155660	RFU	Protein	20
WFDC8_seq.7147.35	seq.7147.35	7147-35	3	SL012660	WAP four-disulfide core domain protein 8	WFDC8	Q8IUA0	90199	ENSG00000158901	RFU	Protein	20
ANTKMT_seq.7148.42	seq.7148.42	7148-42	3	SL018110	Protein FAM173A	F173A	Q9BQD7	65990	ENSG00000103254	RFU	Protein	20
HAVCR2_seq.7152.5	seq.7152.5	7152-5	3	SL007547	Hepatitis A virus cellular receptor 2	TIMD3	Q8TDQ0	84868	ENSG00000135077	RFU	Protein	0.5
NGRN_seq.7153.66	seq.7153.66	7153-66	3	SL015260	Neugrin	NGRN	Q9NPE2	51335	ENSG00000182768	RFU	Protein	20
LEG1_seq.7154.92	seq.7154.92	7154-92	3	SL018080	Protein LEG1 homolog	CF058	Q6P5S2	352999	ENSG00000184530	RFU	Protein	20
C4BPB_seq.7155.46	seq.7155.46	7155-46	3	SL015990	C4b-binding protein beta chain	C4b-binding protein beta chain	P20851	725	ENSG00000123843	RFU	Protein	20
FUT10_seq.7156.2	seq.7156.2	7156-2	3	SL018125	Alpha-(1,3)-fucosyltransferase 10	FUT10	Q6P4F1	84750	ENSG00000172728	RFU	Protein	20
PCDHA4_seq.7157.22	seq.7157.22	7157-22	3	SL018095	Protocadherin alpha-4	PCDA4	Q9UN74	56144	ENSG00000204967	RFU	Protein	0.5
H6PD_seq.7161.25	seq.7161.25	7161-25	3	SL018068	GDH/6PGL endoplasmic bifunctional protein	G6PE	O95479	9563	ENSG00000049239	RFU	Protein	0.5
LACRT_seq.7163.26	seq.7163.26	7163-26	3	SL006208	Extracellular glycoprotein lacritin	lacritin	Q9GZZ8	90070	ENSG00000135413	RFU	Protein	0.5
VAPA_seq.7167.102	seq.7167.102	7167-102	3	SL007733	Vesicle-associated membrane protein-associated protein A	VAPA	Q9P0L0	9218	ENSG00000101558	RFU	Protein	20
TMEM132C_seq.7173.141	seq.7173.141	7173-141	3	SL025999	Transmembrane protein 132C:Extracellular domain	T132C:ECD	Q8N3T6	92293	ENSG00000181234	RFU	Protein	20
CD38_seq.7174.15	seq.7174.15	7174-15	3	SL002722	ADP-ribosyl cyclase/cyclic ADP-ribose hydrolase 1	CD38	P28907	952	ENSG00000004468	RFU	Protein	20
PCDHGA2_seq.7175.4	seq.7175.4	7175-4	3	SL018114	Protocadherin gamma-A2	PCDG2	Q9Y5H1	56113	ENSG00000081853	RFU	Protein	20
DEPP1_seq.7178.59	seq.7178.59	7178-59	3	SL018104	Protein DEPP	DEPP	Q9NTK1	11067	ENSG00000165507	RFU	Protein	0.5
NFASC_seq.7179.69	seq.7179.69	7179-69	3	SL008999	Neurofascin	NFASC	O94856	23114	ENSG00000163531	RFU	Protein	0.5
IFNA14_seq.7180.114	seq.7180.114	7180-114	3	SL018074	Interferon alpha-14	IFN14	P01570	3448	ENSG00000228083	RFU	Protein	20
VAPB_seq.7181.17	seq.7181.17	7181-17	3	SL010829	Vesicle-associated membrane protein-associated protein B/C	VAPB	O95292	9217	ENSG00000124164	RFU	Protein	20
CES1_seq.7182.1	seq.7182.1	7182-1	3	SL006149	Liver carboxylesterase 1	carboxylesterase, liver	P23141	1066	ENSG00000198848	RFU	Protein	0.5
ANGPTL8_seq.7183.102	seq.7183.102	7183-102	3	SL018132	Angiopoietin-like protein 8	TD26	Q6UXH0	55908	ENSG00000130173	RFU	Protein	20
CEACAM7_seq.7184.13	seq.7184.13	7184-13	3	SL014937	Carcinoembryonic antigen-related cell adhesion molecule 7	CEAM7	Q14002	1087	ENSG00000007306	RFU	Protein	20
GP5_seq.7185.29	seq.7185.29	7185-29	3	SL006482	Platelet glycoprotein V	GPV	P40197	2814	ENSG00000178732	RFU	Protein	0.5
STX3_seq.7186.111	seq.7186.111	7186-111	3	SL018100	Syntaxin-3	STX3	Q13277	6809	ENSG00000166900	RFU	Protein	20
PPM1L_seq.7187.3	seq.7187.3	7187-3	3	SL018119	Protein phosphatase 1L	PPM1L	Q5SGD2	151742	ENSG00000163590	RFU	Protein	20
CHST3_seq.7189.55	seq.7189.55	7189-55	3	SL018098	Carbohydrate sulfotransferase 3	CHST3	Q7LGC8	9469	ENSG00000122863	RFU	Protein	20
EPHA4_seq.7190.50	seq.7190.50	7190-50	3	SL013797	Ephrin type-A receptor 4	EPHA4	P54764	2043	ENSG00000116106	RFU	Protein	20
SLMAP_seq.7191.32	seq.7191.32	7191-32	3	SL018128	Sarcolemmal membrane-associated protein	SLMAP	Q14BN4	7871	ENSG00000163681	RFU	Protein	20
IFNLR1_seq.7192.37	seq.7192.37	7192-37	3	SL004524	Interferon lambda receptor 1	CRF2-12	Q8IU57	163702	ENSG00000185436	RFU	Protein	20
PCDHAC1_seq.7193.98	seq.7193.98	7193-98	3	SL018124	Protocadherin alpha-C1	PCDC1	Q9H158	56135	ENSG00000248383	RFU	Protein	20
NPTN_seq.7194.36	seq.7194.36	7194-36	3	SL008497	Neuroplastin	NPTN	Q9Y639	27020	ENSG00000156642	RFU	Protein	20
EPHA7_seq.7195.119	seq.7195.119	7195-119	3	SL008537	Ephrin type-A receptor 7	EPHA7	Q15375	2045	ENSG00000135333	RFU	Protein	20
IFNW1_seq.7196.21	seq.7196.21	7196-21	3	SL004547	Interferon omega-1	IFN-w	P05000	3467	ENSG00000177047	RFU	Protein	20
DNAJC15_seq.7197.2	seq.7197.2	7197-2	3	SL018091	DnaJ homolog subfamily C member 15	DJC15	Q9Y5T4	29103	ENSG00000120675	RFU	Protein	20
FAM20B_seq.7198.197	seq.7198.197	7198-197	3	SL012378	Glycosaminoglycan xylosylkinase	FA20B	O75063	9917	ENSG00000116199	RFU	Protein	0.5
SYN3_seq.7199.3	seq.7199.3	7199-3	3	SL018106	Synapsin-3	SYN3	O14994	8224	ENSG00000185666	RFU	Protein	20
LRFN2_seq.7200.4	seq.7200.4	7200-4	3	SL018112	Leucine-rich repeat and fibronectin type-III domain-containing protein 2	LRFN2	Q9ULH4	57497	ENSG00000156564	RFU	Protein	20
ISCU_seq.7201.5	seq.7201.5	7201-5	3	SL018102	Iron-sulfur cluster assembly enzyme ISCU, mitochondrial	ISCU	Q9H1K1	23479	ENSG00000136003	RFU	Protein	20
SEMA6C_seq.7202.107	seq.7202.107	7202-107	3	SL012550	Semaphorin-6C	SEMA6C	Q9H3T2	10500	ENSG00000143434	RFU	Protein	20
RFNG_seq.7203.125	seq.7203.125	7203-125	3	SL008366	Beta-1,3-N-acetylglucosaminyltransferase radical fringe	RFNG	Q9Y644	5986	ENSG00000169733	RFU	Protein	20
CEACAM21_seq.7204.1	seq.7204.1	7204-1	3	SL018076	Carcinoembryonic antigen-related cell adhesion molecule 21	CEA21	Q3KPI0	90273	ENSG00000007129	RFU	Protein	20
FBP1_seq.7206.20	seq.7206.20	7206-20	3	SL007096	Fructose-1,6-bisphosphatase 1	F16P1	P09467	2203	ENSG00000165140	RFU	Protein	0.5
IK_seq.7207.4	seq.7207.4	7207-4	3	SL007390	Protein Red	RED	Q13123	3550	ENSG00000113141	RFU	Protein	20
MGAT4C_seq.7208.60	seq.7208.60	7208-60	3	SL018111	Alpha-1,3-mannosyl-glycoprotein 4-beta-N-acetylglucosaminyltransferase C	MGT4C	Q9UBM8	25834	ENSG00000182050	RFU	Protein	20
APLP1_seq.7210.25	seq.7210.25	7210-25	3	SL004470	Amyloid-like protein 1	Amyloid-like protein 1	P51693	333	ENSG00000105290	RFU	Protein	0.5
RNASE1_seq.7211.2	seq.7211.2	7211-2	3	SL005355	Ribonuclease pancreatic	RNase 1	P07998	6035	ENSG00000129538	RFU	Protein	20
CYB5R3_seq.7215.18	seq.7215.18	7215-18	3	SL003669	NADH-cytochrome b5 reductase 3	NADH-cytochrome b5 reductase	P00387	1727	ENSG00000100243	RFU	Protein	20
ATP1B2_seq.7218.87	seq.7218.87	7218-87	3	SL018093	Sodium/potassium-transporting ATPase subunit beta-2	AT1B2	P14415	482	ENSG00000129244	RFU	Protein	20
CKAP4_seq.7221.56	seq.7221.56	7221-56	3	SL009149	Cytoskeleton-associated protein 4	CKAP4	Q07065	10970	ENSG00000136026	RFU	Protein	20
S100A13_seq.7223.60	seq.7223.60	7223-60	3	SL005105	Protein S100-A13	S100A13	Q99584	6284	ENSG00000189171	RFU	Protein	0.5
TRAT1_seq.7224.11	seq.7224.11	7224-11	3	SL007489	T-cell receptor-associated transmembrane adapter 1	TRAT1	Q6PIZ9	50852	ENSG00000163519	RFU	Protein	20
MMGT1_seq.7225.51	seq.7225.51	7225-51	3	SL016479	Membrane magnesium transporter 1	MMGT1	Q8N4V1	93380	ENSG00000169446	RFU	Protein	20
COCH_seq.7227.75	seq.7227.75	7227-75	3	SL008509	Cochlin	COCH	O43405	1690	ENSG00000100473	RFU	Protein	20
ST6GALNAC6_seq.7228.2	seq.7228.2	7228-2	3	SL018113	Alpha-N-acetylgalactosaminide alpha-2,6-sialyltransferase 6	SIA7F	Q969X2	30815	ENSG00000160408	RFU	Protein	20
TMPRSS11A_seq.7231.37	seq.7231.37	7231-37	3	SL018101	Transmembrane protease serine 11A	TM11A	Q6ZMR5	339967	ENSG00000187054	RFU	Protein	20
P2RX6_seq.7233.73	seq.7233.73	7233-73	3	SL018118	P2X purinoceptor 6	P2RX6	O15547	9127	ENSG00000099957	RFU	Protein	20
COLGALT2_seq.7234.12	seq.7234.12	7234-12	3	SL018078	Procollagen galactosyltransferase 2	GT252	Q8IYK4	23127	ENSG00000198756	RFU	Protein	20
GSTM1_seq.7239.9	seq.7239.9	7239-9	3	SL005254	Glutathione S-transferase Mu 1	GST M1-1	P09488	2944	ENSG00000134184	RFU	Protein	20
MBTPS1_seq.7240.2	seq.7240.2	7240-2	3	SL018099	Membrane-bound transcription factor site-1 protease	MBTP1	Q14703	8720	ENSG00000140943	RFU	Protein	20
CD247_seq.7241.12	seq.7241.12	7241-12	3	SL004471	T-cell surface glycoprotein CD3 zeta chain	CD3-zeta	P20963	919	ENSG00000198821	RFU	Protein	20
VSTM4_seq.7242.14	seq.7242.14	7242-14	3	SL012670	V-set and transmembrane domain-containing protein 4	CJ072	Q8IW00	196740	ENSG00000165633	RFU	Protein	20
IFNB1_seq.7243.8	seq.7243.8	7243-8	3	SL001880	Interferon beta	IFN-b	P01574	3456	ENSG00000171855	RFU	Protein	20
IGFLR1_seq.7244.16	seq.7244.16	7244-16	3	SL008385	IGF-like family receptor 1	TM149	Q9H665	79713	ENSG00000126246	RFU	Protein	20
CELF2_seq.7245.2	seq.7245.2	7245-2	3	SL018136	CUGBP Elav-like family member 2	CELF2	O95319	10659	ENSG00000048740	RFU	Protein	20
FREM2_seq.7246.4	seq.7246.4	7246-4	3	SL008818	FRAS1-related extracellular matrix protein 2	FREM2	Q5SZK8	341640	ENSG00000150893	RFU	Protein	20
GORAB_seq.7247.1	seq.7247.1	7247-1	3	SL018123	RAB6-interacting golgin	GORAB	Q5T7V8	92344	ENSG00000120370	RFU	Protein	20
BCL2L10_seq.7249.307	seq.7249.307	7249-307	3	SL007682	Bcl-2-like protein 10	B2L10	Q9HD36	10017	ENSG00000137875	RFU	Protein	20
BCL2L10_seq.7249.37	seq.7249.37	7249-37	3	SL007682	Bcl-2-like protein 10	B2L10	Q9HD36	10017	ENSG00000137875	RFU	Protein	20
C1QTNF3_seq.7251.64	seq.7251.64	7251-64	3	SL012818	Complement C1q tumor necrosis factor-related protein 3	C1QT3	Q9BXJ4	114899	ENSG00000082196	RFU	Protein	0.5
QKI_seq.7253.6	seq.7253.6	7253-6	3	SL018137	Protein quaking	QKI	Q96PU8	9444	ENSG00000112531	RFU	Protein	20
PTH2_seq.7257.18	seq.7257.18	7257-18	3	SL012764	Tuberoinfundibular peptide of 39 residues	TIP39	Q96A98	113091	ENSG00000142538	RFU	Protein	20
PRG2_seq.7258.5	seq.7258.5	7258-5	3	SL004558	Bone marrow proteoglycan	EMBP	P13727	5553	ENSG00000186652	RFU	Protein	20
CHST14_seq.7262.191	seq.7262.191	7262-191	3	SL018097	Carbohydrate sulfotransferase 14	CHSTE	Q8NCH0	113189	ENSG00000169105	RFU	Protein	20
OSTN_seq.7265.32	seq.7265.32	7265-32	3	SL008892	Osteocrin	OSTN	P61366	344901	ENSG00000188729	RFU	Protein	20
SERPINA9_seq.7266.4	seq.7266.4	7266-4	3	SL012652	Serpin A9	SPA9	Q86WD7	327657	ENSG00000170054	RFU	Protein	20
SPTLC2_seq.7267.2	seq.7267.2	7267-2	3	SL006400	Serine palmitoyltransferase 2	LCB2	O15270	9517	ENSG00000100596	RFU	Protein	20
IFNA4_seq.7268.12	seq.7268.12	7268-12	3	SL018075	Interferon alpha-4	IFNA4	P05014	3441	ENSG00000236637	RFU	Protein	20
LRRC32_seq.7551.33	seq.7551.33	7551-33	4	SL016455	Leucine-rich repeat-containing protein 32	LRC32	Q14392	2615	ENSG00000137507	RFU	Protein	20
ANK2_seq.7624.19	seq.7624.19	7624-19	3	SL014896	Ankyrin-2	ANK2	Q01484	287	ENSG00000145362	RFU	Protein	20
YWHAQ_seq.7625.27	seq.7625.27	7625-27	3	SL008071	14-3-3 protein theta	14-3-3 protein theta	P27348	10971	ENSG00000134308	RFU	Protein	0.5
CRELD1_seq.7628.40	seq.7628.40	7628-40	3	SL012774	Cysteine-rich with EGF-like domain protein 1	CREL1	Q96HD1	78987	ENSG00000163703	RFU	Protein	0.5
LMAN2_seq.7638.30	seq.7638.30	7638-30	3	SL005403	Vesicular integral-membrane protein VIP36	Lectin, mannose-binding 2	Q12907	10960	ENSG00000169223	RFU	Protein	0.5
MYBPC1_seq.7648.9	seq.7648.9	7648-9	3	SL017328	Myosin-binding protein C, slow-type	MYPC1	Q00872	4604	ENSG00000196091	RFU	Protein	20
NPPB_seq.7655.11	seq.7655.11	7655-11	3	SL002785	N-terminal pro-BNP	N-terminal pro-BNP	P16860	4879	ENSG00000120937	RFU	Protein	20
TPM4_seq.7660.21	seq.7660.21	7660-21	3	SL003646	Tropomyosin alpha-4 chain	Tropomyosin 4	P67936	7171	ENSG00000167460	RFU	Protein	0.5
TNFRSF10B_seq.7693.13	seq.7693.13	7693-13	3	SL004157	Tumor necrosis factor receptor superfamily member 10B	TRAIL R2	O14763	8795	ENSG00000120889	RFU	Protein	20
SQSTM1_seq.7695.106	seq.7695.106	7695-106	3	SL018151	Sequestosome-1	SQSTM	Q13501	8878	ENSG00000161011	RFU	Protein	20
NBR1_seq.7696.3	seq.7696.3	7696-3	3	SL004606	Next to BRCA1 gene 1 protein	NBR1	Q14596	4077	ENSG00000188554	RFU	Protein	20
FMR1_seq.7713.102	seq.7713.102	7713-102	3	SL018148	Fragile X mental retardation protein 1	FMR1	Q06787	2332	ENSG00000102081	RFU	Protein	20
FMR1_seq.7713.50	seq.7713.50	7713-50	3	SL018148	Fragile X mental retardation protein 1	FMR1	Q06787	2332	ENSG00000102081	RFU	Protein	20
CFTR_seq.7717.95	seq.7717.95	7717-95	3	SL013741	Cystic fibrosis transmembrane conductance regulator	CFTR	P13569	1080	ENSG00000001626	RFU	Protein	20
FMR1_seq.7721.81	seq.7721.81	7721-81	3	SL018148	Fragile X mental retardation protein 1	FMR1	Q06787	2332	ENSG00000102081	RFU	Protein	20
VAMP4_seq.7732.45	seq.7732.45	7732-45	3	SL018228	Vesicle-associated membrane protein 4	VAMP4	O75379	8674	ENSG00000117533	RFU	Protein	20
SERPINF1_seq.7735.17	seq.7735.17	7735-17	3	SL003066	Pigment epithelium-derived factor	PEDF	P36955	5176	ENSG00000132386	RFU	Protein	0.005
OPALIN_seq.7736.28	seq.7736.28	7736-28	3	SL018248	Opalin	OPALI	Q96PE5	93377	ENSG00000197430	RFU	Protein	20
ITGB6_seq.7737.76	seq.7737.76	7737-76	3	SL013747	Integrin beta-6	ITB6	P18564	3694	ENSG00000115221	RFU	Protein	20
STX2_seq.7738.299	seq.7738.299	7738-299	3	SL013588	Syntaxin-2	STX2	P32856	2054	ENSG00000111450	RFU	Protein	20
FATE1_seq.7740.33	seq.7740.33	7740-33	3	SL018229	Fetal and adult testis-expressed transcript protein	FATE1	Q969F0	89885	ENSG00000147378	RFU	Protein	20
RTF1_seq.7741.111	seq.7741.111	7741-111	3	SL018235	RNA polymerase-associated protein RTF1 homolog	RTF1	Q92541	23168	ENSG00000137815	RFU	Protein	20
RNF148_seq.7742.11	seq.7742.11	7742-11	3	SL025971	RING finger protein 148:region 1	RN148:region 1	Q8N7C7	378925	ENSG00000235631	RFU	Protein	20
TIMM50_seq.7743.5	seq.7743.5	7743-5	3	SL018245	Mitochondrial import inner membrane translocase subunit TIM50	TIM50	Q3ZCQ8	92609	ENSG00000105197	RFU	Protein	20
LRP12_seq.7744.10	seq.7744.10	7744-10	3	SL018249	Low-density lipoprotein receptor-related protein 12	LRP12	Q9Y561	29967	ENSG00000147650	RFU	Protein	20
CISD1_seq.7745.3	seq.7745.3	7745-3	3	SL008314	CDGSH iron-sulfur domain-containing protein 1	ZCD1	Q9NZ45	55847	ENSG00000122873	RFU	Protein	20
NDUFB11_seq.7747.47	seq.7747.47	7747-47	3	SL018268	NADH dehydrogenase [ubiquinone] 1 beta subcomplex subunit 11, mitochondrial	NDUBB	Q9NX14	54539	ENSG00000147123	RFU	Protein	20
NDUFV2_seq.7748.11	seq.7748.11	7748-11	3	SL008054	NADH dehydrogenase [ubiquinone] flavoprotein 2, mitochondrial	NDUV2	P19404	4729	ENSG00000178127	RFU	Protein	20
SFRP2_seq.7751.121	seq.7751.121	7751-121	3	SL003769	Secreted frizzled-related protein 2	SARP-1	Q96HF1	6423	ENSG00000145423	RFU	Protein	20
CLEC4D_seq.7752.31	seq.7752.31	7752-31	3	SL018250	C-type lectin domain family 4 member D	CLC4D	Q8WXI8	338339	ENSG00000166527	RFU	Protein	20
HTATIP2_seq.7753.21	seq.7753.21	7753-21	3	SL007633	Oxidoreductase HTATIP2	HTAI2	Q9BUP3	10553	ENSG00000109854	RFU	Protein	20
JAG1_seq.7754.11	seq.7754.11	7754-11	3	SL025897	Protein jagged-1:Cytoplasmic domain	JAG1:CD	P78504	182	ENSG00000101384	RFU	Protein	20
ITGB5_seq.7755.37	seq.7755.37	7755-37	3	SL018269	Integrin beta-5	ITB5	P18084	3693	ENSG00000082781	RFU	Protein	20
KLRF1_seq.7756.37	seq.7756.37	7756-37	3	SL014209	Killer cell lectin-like receptor subfamily F member 1	KLRF1	Q9NZS2	51348	ENSG00000150045	RFU	Protein	20
HLA-DQA2_seq.7757.5	seq.7757.5	7757-5	3	SL018237	HLA class II histocompatibility antigen, DQ alpha 2 chain	DQA2	P01906	3118	ENSG00000206301	RFU	Protein	20
RNF215_seq.7758.217	seq.7758.217	7758-217	3	SL025973	RING finger protein 215:Extracellular domain	RN215:ECD	Q9Y6U7	200312	ENSG00000099999	RFU	Protein	20
CHKB_seq.7761.125	seq.7761.125	7761-125	3	SL018256	Choline/ethanolamine kinase	CHKB	Q9Y259	1120	ENSG00000100288	RFU	Protein	20
SNN_seq.7762.30	seq.7762.30	7762-30	3	SL018263	Stannin	SNN	O75324	8303	ENSG00000184602	RFU	Protein	20
CDH11_seq.7763.25	seq.7763.25	7763-25	3	SL025809	Cadherin-11:Cytoplasmic domain	Cadherin-11:CD	P55287	1009	ENSG00000140937	RFU	Protein	20
ITM2A_seq.7765.15	seq.7765.15	7765-15	3	SL000672	Integral membrane protein 2A	ITM2A	O43736	9452	ENSG00000078596	RFU	Protein	20
ZP4_seq.7766.25	seq.7766.25	7766-25	3	SL018241	Zona pellucida sperm-binding protein 4	ZP4	Q12836	57829	ENSG00000116996	RFU	Protein	0.5
CLPSL2_seq.7767.1	seq.7767.1	7767-1	3	SL012589	Colipase-like protein 2	CF126	Q6UWE3	389383	ENSG00000196748	RFU	Protein	20
CPM_seq.7768.10	seq.7768.10	7768-10	3	SL008646	Carboxypeptidase M	CBPM	P14384	1368	ENSG00000135678	RFU	Protein	0.5
SH3BP2_seq.7769.29	seq.7769.29	7769-29	3	SL018257	SH3 domain-binding protein 2	3BP2	P78314	6452	ENSG00000087266	RFU	Protein	20
NFU1_seq.7770.25	seq.7770.25	7770-25	3	SL013176	NFU1 iron-sulfur cluster scaffold homolog, mitochondrial	NFU1	Q9UMS0	27247	ENSG00000169599	RFU	Protein	20
KIR2DL2_seq.7773.20	seq.7773.20	7773-20	3	SL018238	Killer cell immunoglobulin-like receptor 2DL2	KI2L2	P43627	3803	ENSG00000275546	RFU	Protein	20
KLK11_seq.7775.15	seq.7775.15	7775-15	3	SL002763	Kallikrein-11	Kallikrein 11	Q9UBX7	11012	ENSG00000167757	RFU	Protein	20
UNC5B_seq.7776.20	seq.7776.20	7776-20	3	SL008959	Netrin receptor UNC5B	UNC5B	Q8IZJ1	219699	ENSG00000107731	RFU	Protein	20
CARD19_seq.7778.104	seq.7778.104	7778-104	3	SL018264	Caspase recruitment domain-containing protein 19	BINCA	Q96LW7	84270	ENSG00000165233	RFU	Protein	20
CHST11_seq.7779.86	seq.7779.86	7779-86	3	SL018230	Carbohydrate sulfotransferase 11	CHSTB	Q9NPF2	50515	ENSG00000171310	RFU	Protein	20
MZB1_seq.7780.34	seq.7780.34	7780-34	3	SL012743	Marginal zone B- and B1-cell-specific protein	PACAP	Q8WU39	51237	ENSG00000170476	RFU	Protein	20
EDDM3B_seq.7782.34	seq.7782.34	7782-34	3	SL012453	Epididymal secretory protein E3-beta	EP3B	P56851	64184	ENSG00000181552	RFU	Protein	20
KNG1_seq.7784.1	seq.7784.1	7784-1	3	SL017189	Kininogen-1	Kininogen, HMW	P01042	3827	ENSG00000113889	RFU	Protein	0.005
EFNB3_seq.7785.1	seq.7785.1	7785-1	3	SL025849	Ephrin-B3:Cytoplasmic domain	Ephrin-B3:CD	Q15768	1949	ENSG00000108947	RFU	Protein	20
CLEC2B_seq.7786.83	seq.7786.83	7786-83	3	SL015109	C-type lectin domain family 2 member B	CLC2B	Q92478	9976	ENSG00000110852	RFU	Protein	20
LILRA5_seq.7787.25	seq.7787.25	7787-25	3	SL018231	Leukocyte immunoglobulin-like receptor subfamily A member 5	LIRA5	A6NI73	353514	ENSG00000187116	RFU	Protein	0.5
ATP5PF_seq.7788.1	seq.7788.1	7788-1	3	SL005309	ATP synthase-coupling factor 6, mitochondrial	CF6	P18859	522	ENSG00000154723	RFU	Protein	20
PRDX4_seq.7789.182	seq.7789.182	7789-182	3	SL007394	Peroxiredoxin-4	PRDX4	Q13162	10549	ENSG00000123131	RFU	Protein	20
LIF_seq.7790.21	seq.7790.21	7790-21	3	SL003185	Leukemia inhibitory factor	LIF	P15018	3976	ENSG00000128342	RFU	Protein	20
CCDC90B_seq.7792.58	seq.7792.58	7792-58	3	SL018258	Coiled-coil domain-containing protein 90B, mitochondrial	CC90B	Q9GZT6	60492	ENSG00000137500	RFU	Protein	20
KLRC3_seq.7795.14	seq.7795.14	7795-14	3	SL025942	NKG2-E type II integral membrane protein:Isoform H, Cytoplasmic domain	NKG2E:CD	Q07444	3823	ENSG00000205810	RFU	Protein	20
CD79A_seq.7796.10	seq.7796.10	7796-10	3	SL011613	B-cell antigen receptor complex-associated protein alpha chain	CD79A	P11912	973	ENSG00000105369	RFU	Protein	20
CCDC167_seq.7797.11	seq.7797.11	7797-11	3	SL018243	Coiled-coil domain-containing protein 167	CC167	Q9P0B6	154467	ENSG00000198937	RFU	Protein	20
KIR2DL5A_seq.7799.3	seq.7799.3	7799-3	3	SL018254	Killer cell immunoglobulin-like receptor 2DL5A	KI2LA	Q8N109	57292	ENSG00000274676	RFU	Protein	20
CHST1_seq.7803.4	seq.7803.4	7803-4	3	SL007015	Carbohydrate sulfotransferase 1	CHST1	O43916	8534	ENSG00000175264	RFU	Protein	20
GOSR1_seq.7805.52	seq.7805.52	7805-52	3	SL004933	Golgi SNAP receptor complex member 1	GOS-28	O95249	9527	ENSG00000108587	RFU	Protein	20
B4GALT7_seq.7806.33	seq.7806.33	7806-33	3	SL018246	Beta-1,4-galactosyltransferase 7	B4GT7	Q9UBV7	11285	ENSG00000027847	RFU	Protein	20
GLCE_seq.7808.5	seq.7808.5	7808-5	3	SL018260	D-glucuronyl C5-epimerase	GLCE	O94923	26035	ENSG00000138604	RFU	Protein	0.5
SPATA9_seq.7809.22	seq.7809.22	7809-22	3	SL018265	Spermatogenesis-associated protein 9	SPAT9	Q9BWV2	83890	ENSG00000145757	RFU	Protein	20
C1QTNF5_seq.7810.20	seq.7810.20	7810-20	3	SL005573	Complement C1q tumor necrosis factor-related protein 5	C1QTNF5	Q9BXJ0	114902	ENSG00000223953	RFU	Protein	0.5
S100A9_seq.7812.11	seq.7812.11	7812-11	3	SL004477	Protein S100-A9	calgranulin B	P06702	6280	ENSG00000163220	RFU	Protein	20
ALPP_seq.7813.6	seq.7813.6	7813-6	3	SL000256	Alkaline phosphatase, placental type	Alkaline phosphatase, placental	P05187	250	ENSG00000163283	RFU	Protein	20
IGFBPL1_seq.7815.49	seq.7815.49	7815-49	3	SL012749	Insulin-like growth factor-binding protein-like 1	IBPL1	Q8WX77	347252	ENSG00000137142	RFU	Protein	20
GBP6_seq.7818.101	seq.7818.101	7818-101	3	SL018271	Guanylate-binding protein 6	GBP6	Q6ZN66	163351	ENSG00000183347	RFU	Protein	20
C1D_seq.7821.6	seq.7821.6	7821-6	3	SL018244	Nuclear nucleic acid-binding protein C1D	C1D	Q13901	10438	ENSG00000197223	RFU	Protein	20
PLAAT2_seq.7822.11	seq.7822.11	7822-11	3	SL018247	HRAS-like suppressor 2	HRSL2	Q9NWW9	54979	ENSG00000133328	RFU	Protein	20
ST6GALNAC2_seq.7823.22	seq.7823.22	7823-22	3	SL018255	Alpha-N-acetylgalactosaminide alpha-2,6-sialyltransferase 2	SIA7B	Q9UJ37	10610	ENSG00000070731	RFU	Protein	20
MSRB3_seq.7824.88	seq.7824.88	7824-88	3	SL018261	Methionine-R-sulfoxide reductase B3	MSRB3	Q8IXL7	253827	ENSG00000174099	RFU	Protein	20
ABHD12_seq.7825.7	seq.7825.7	7825-7	3	SL018266	Monoacylglycerol lipase ABHD12	ABD12	Q8N2K0	26090	ENSG00000100997	RFU	Protein	20
DCLK3_seq.7826.1	seq.7826.1	7826-1	3	SL018272	Serine/threonine-protein kinase DCLK3	DCLK3	Q9C098	85443	ENSG00000163673	RFU	Protein	20
ADAM32_seq.7827.20	seq.7827.20	7827-20	3	SL018276	Disintegrin and metalloproteinase domain-containing protein 32	ADA32	Q8TC27	203102	ENSG00000197140	RFU	Protein	20
RBP4_seq.7831.39	seq.7831.39	7831-39	3	SL000566	Retinol-binding protein 4	RBP	P02753	5950	ENSG00000138207	RFU	Protein	0.005
PDIA3_seq.7832.181	seq.7832.181	7832-181	3	SL003524	Protein disulfide-isomerase A3	Protein disulfide isomerase A3	P30101	2923	ENSG00000167004	RFU	Protein	0.5
BNIP3L_seq.7835.2	seq.7835.2	7835-2	3	SL007018	BCL2/adenovirus E1B 19 kDa protein-interacting protein 3-like	BNI3L	O60238	665	ENSG00000104765	RFU	Protein	20
SMR3A_seq.7838.27	seq.7838.27	7838-27	3	SL012804	Submaxillary gland androgen-regulated protein 3A	SMR3A	Q99954	26952	ENSG00000109208	RFU	Protein	20
TAFA3_seq.7839.99	seq.7839.99	7839-99	3	SL012637	Protein FAM19A3	F19A3	Q7Z5A8	284467	ENSG00000184599	RFU	Protein	20
LGMN_seq.7840.64	seq.7840.64	7840-64	3	SL008909	Legumain	LGMN	Q99538	5641	ENSG00000100600	RFU	Protein	20
ESAM_seq.7841.84	seq.7841.84	7841-84	3	SL005160	Endothelial cell-selective adhesion molecule	ESAM	Q96AP7	90952	ENSG00000149564	RFU	Protein	20
SERF1A_seq.7842.52	seq.7842.52	7842-52	3	SL007045	Small EDRK-rich factor 1	SERF1	O75920	8293	ENSG00000172058	RFU	Protein	20
PSG11_seq.7846.44	seq.7846.44	7846-44	3	SL009418	Pregnancy-specific beta-1-glycoprotein 11	PSG11	Q9UQ72	5680	ENSG00000243130	RFU	Protein	20
QPCT_seq.7849.3	seq.7849.3	7849-3	3	SL005409	Glutaminyl-peptide cyclotransferase	Glutaminyl cyclase	Q16769	25797	ENSG00000115828	RFU	Protein	20
COX4I2_seq.7850.1	seq.7850.1	7850-1	3	SL018273	Cytochrome c oxidase subunit 4 isoform 2, mitochondrial	COX42	Q96KJ9	84701	ENSG00000131055	RFU	Protein	20
ANKRD46_seq.7851.30	seq.7851.30	7851-30	3	SL018278	Ankyrin repeat domain-containing protein 46	ANR46	Q86W74	157567	ENSG00000186106	RFU	Protein	20
MTIF3_seq.7852.9	seq.7852.9	7852-9	3	SL018284	Translation initiation factor IF-3, mitochondrial	IF3M	Q9H2K0	219402	ENSG00000122033	RFU	Protein	20
SCO1_seq.7853.19	seq.7853.19	7853-19	3	SL018291	Protein SCO1 homolog, mitochondrial	SCO1	O75880	6341	ENSG00000133028	RFU	Protein	20
NCR3LG1_seq.7854.38	seq.7854.38	7854-38	3	SL018292	Natural cytotoxicity triggering receptor 3 ligand 1	NR3L1	Q68D85	374383	ENSG00000188211	RFU	Protein	20
FAM151A_seq.7856.51	seq.7856.51	7856-51	3	SL018294	Protein FAM151A	F151A	Q8WW52	338094	ENSG00000162391	RFU	Protein	20
NTS_seq.7857.22	seq.7857.22	7857-22	3	SL012431	Neurotensin/neuromedin N	NEUT	P30990	4922	ENSG00000133636	RFU	Protein	20
PCDHGC3_seq.7859.21	seq.7859.21	7859-21	3	SL008367	Protocadherin gamma-C3	PCDGK	Q9UN70	5098	ENSG00000240184	RFU	Protein	0.5
HERC4_seq.7860.9	seq.7860.9	7860-9	3	SL018285	Probable E3 ubiquitin-protein ligase HERC4	HERC4	Q5GLZ8	26091	ENSG00000148634	RFU	Protein	20
ROR2_seq.7861.9	seq.7861.9	7861-9	3	SL008955	Tyrosine-protein kinase transmembrane receptor ROR2	ROR2	Q01974	4920	ENSG00000169071	RFU	Protein	20
PGRMC1_seq.7863.50	seq.7863.50	7863-50	3	SL008875	Membrane-associated progesterone receptor component 1	PGRC1	O00264	10857	ENSG00000101856	RFU	Protein	20
SIGLEC8_seq.7864.3	seq.7864.3	7864-3	3	SL018297	Sialic acid-binding Ig-like lectin 8	SIGL8	Q9NYZ4	27181	ENSG00000105366	RFU	Protein	20
PLAAT3_seq.7865.126	seq.7865.126	7865-126	3	SL014840	HRAS-like suppressor 3	HRSL3	P53816	11145	ENSG00000176485	RFU	Protein	20
DNAJC30_seq.7866.11	seq.7866.11	7866-11	3	SL018279	DnaJ homolog subfamily C member 30	DJC30	Q96LL9	84277	ENSG00000176410	RFU	Protein	20
ST6GALNAC1_seq.7867.154	seq.7867.154	7867-154	3	SL015271	Alpha-N-acetylgalactosaminide alpha-2,6-sialyltransferase 1	SIA7A	Q9NSC7	55808	ENSG00000070526	RFU	Protein	20
CNDP1_seq.7870.8	seq.7870.8	7870-8	3	SL006694	Beta-Ala-His dipeptidase	CNDP1	Q96KN2	84735	ENSG00000150656	RFU	Protein	0.5
TMEM132A_seq.7871.16	seq.7871.16	7871-16	3	SL008988	Transmembrane protein 132A	T132A	Q24JP5	54972	ENSG00000006118	RFU	Protein	0.5
TSSK2_seq.7873.32	seq.7873.32	7873-32	3	SL018280	Testis-specific serine/threonine-protein kinase 2	TSSK2	Q96PF2	23617	ENSG00000206203	RFU	Protein	20
PLEK_seq.7875.86	seq.7875.86	7875-86	3	SL011175	Pleckstrin	PLEK	P08567	5341	ENSG00000115956	RFU	Protein	0.5
SEC61B_seq.7878.2	seq.7878.2	7878-2	3	SL018295	Protein transport protein Sec61 subunit beta	SC61B	P60468	10952	ENSG00000106803	RFU	Protein	20
CYP3A4_seq.7879.12	seq.7879.12	7879-12	3	SL000398	Cytochrome P450 3A4	Cytochrome P450 3A4	P08684	1576	ENSG00000160868	RFU	Protein	20
PSMA1_seq.7880.9	seq.7880.9	7880-9	3	SL010973	Proteasome subunit alpha type-1	PSA1	P25786	5682	ENSG00000129084	RFU	Protein	20
PARP16_seq.7881.244	seq.7881.244	7881-244	3	SL018281	Mono [ADP-ribose] polymerase PARP16	PAR16	Q8N5Y8	54956	ENSG00000138617	RFU	Protein	0.5
SLAMF7_seq.7882.31	seq.7882.31	7882-31	3	SL016928	SLAM family member 7	SLAF7	Q9NQ25	57823	ENSG00000026751	RFU	Protein	20
DDR2_seq.7884.15	seq.7884.15	7884-15	3	SL004120	Discoidin domain-containing receptor 2	Discoidin domain receptor 2	Q16832	4921	ENSG00000162733	RFU	Protein	20
CFHR5_seq.7885.17	seq.7885.17	7885-17	3	SL006830	Complement factor H-related protein 5	complement factor H-related 5	Q9BXR6	81494	ENSG00000134389	RFU	Protein	0.005
SPTLC1_seq.7886.26	seq.7886.26	7886-26	3	SL016373	Serine palmitoyltransferase 1	SPTC1	O15269	10558	ENSG00000090054	RFU	Protein	20
COX5B_seq.7887.57	seq.7887.57	7887-57	3	SL014700	Cytochrome c oxidase subunit 5B, mitochondrial	COX5B	P10606	1329	ENSG00000135940	RFU	Protein	20
COA3_seq.7888.58	seq.7888.58	7888-58	3	SL018275	Cytochrome c oxidase assembly factor 3 homolog, mitochondrial	CCD56	Q9Y2R0	28958	ENSG00000183978	RFU	Protein	20
DPP10_seq.7890.68	seq.7890.68	7890-68	3	SL018287	Inactive dipeptidyl peptidase 10	DPP10	Q8N608	57628	ENSG00000175497	RFU	Protein	20
UGT1A6_seq.7891.45	seq.7891.45	7891-45	3	SL000609	UDP-glucuronosyltransferase 1-6	UGT 1A6	P19224	54578	ENSG00000167165	RFU	Protein	20
FAM234B_seq.7892.132	seq.7892.132	7892-132	3	SL025904	Protein FAM234B:N-term	K1467:N-term	A2RU67	57613	ENSG00000084444	RFU	Protein	20
OLR1_seq.7893.19	seq.7893.19	7893-19	3	SL007327	Oxidized low-density lipoprotein receptor 1	OLR1	P78380	4973	ENSG00000173391	RFU	Protein	20
FGF3_seq.7894.155	seq.7894.155	7894-155	3	SL005162	Fibroblast growth factor 3	FGF-3	P11487	2248	ENSG00000186895	RFU	Protein	20
MRAP_seq.7895.108	seq.7895.108	7895-108	3	SL018298	Melanocortin-2 receptor accessory protein	MRAP	Q8TCY5	56246	ENSG00000170262	RFU	Protein	20
DLG3_seq.7897.75	seq.7897.75	7897-75	3	SL006681	Disks large homolog 3	DLG3	Q92796	1741	ENSG00000082458	RFU	Protein	20
MDM1_seq.7898.29	seq.7898.29	7898-29	3	SL018288	Nuclear protein MDM1	MDM1	Q8TC05	56890	ENSG00000111554	RFU	Protein	20
VAMP3_seq.7903.18	seq.7903.18	7903-18	3	SL007454	Vesicle-associated membrane protein 3	VAMP3	Q15836	9341	ENSG00000049245	RFU	Protein	20
HP_seq.7905.30	seq.7905.30	7905-30	3	SL018283	Haptoglobin isoform 2	HPT	P00738	3240	ENSG00000257017	RFU	Protein	0.005
SHBG_seq.7909.37	seq.7909.37	7909-37	3	SL005102	Sex hormone-binding globulin	SHBG	P04278	6462	ENSG00000129214	RFU	Protein	0.5
LRFN1_seq.7910.41	seq.7910.41	7910-41	3	SL018296	Leucine-rich repeat and fibronectin type III domain-containing protein 1	LRFN1	Q9P244	57622	ENSG00000128011	RFU	Protein	20
SCN4B_seq.7911.29	seq.7911.29	7911-29	3	SL018299	Sodium channel subunit beta-4	SCN4B	Q8IWT1	6330	ENSG00000177098	RFU	Protein	20
APLP2_seq.7915.31	seq.7915.31	7915-31	3	SL007366	Amyloid-like protein 2	APLP2	Q06481	334	ENSG00000084234	RFU	Protein	20
S100A7_seq.7916.10	seq.7916.10	7916-10	3	SL004829	Protein S100-A7	S100A7	P31151	6278	ENSG00000143556	RFU	Protein	20
CPD_seq.7917.17	seq.7917.17	7917-17	3	SL006413	Carboxypeptidase D	CBPD	O75976	1362	ENSG00000108582	RFU	Protein	20
AMY1A_seq.7918.114	seq.7918.114	7918-114	3	SL005114	Alpha-amylase 1	Amylase, alpha 1A	P04745	276	NA	RFU	Protein	0.5
FAM3D_seq.7919.278	seq.7919.278	7919-278	3	SL012769	Protein FAM3D	FAM3D	Q96BQ1	131177	ENSG00000198643	RFU	Protein	20
ST8SIA2_seq.7920.30	seq.7920.30	7920-30	3	SL018316	Alpha-2,8-sialyltransferase 8B	SIA8B	Q92186	8128	ENSG00000140557	RFU	Protein	20
FJX1_seq.7921.65	seq.7921.65	7921-65	3	SL006317	Four-jointed box protein 1	FJX1	Q86VR8	24147	ENSG00000179431	RFU	Protein	20
ADM_seq.7922.5	seq.7922.5	7922-5	3	SL002782	Adrenomedullin	Adrenomedullin	P35318	133	ENSG00000148926	RFU	Protein	20
SEMA4C_seq.7923.41	seq.7923.41	7923-41	3	SL018333	Semaphorin-4C	SEM4C	Q9C0C4	54910	ENSG00000168758	RFU	Protein	20
CD3G_seq.7924.7	seq.7924.7	7924-7	3	SL007099	T-cell surface glycoprotein CD3 gamma chain	CD3G	P09693	917	ENSG00000160654	RFU	Protein	20
SMCO2_seq.7925.18	seq.7925.18	7925-18	3	SL018348	Single-pass membrane and coiled-coil domain-containing protein 2	CL070	A6NFE2	341346	ENSG00000165935	RFU	Protein	20
SPINT3_seq.7926.13	seq.7926.13	7926-13	3	SL012439	Kunitz-type protease inhibitor 3	SPIT3	P49223	10816	ENSG00000101446	RFU	Protein	20
ST6GALNAC5_seq.7927.16	seq.7927.16	7927-16	3	SL018308	Alpha-N-acetylgalactosaminide alpha-2,6-sialyltransferase 5	SIA7E	Q9BVH7	81849	ENSG00000117069	RFU	Protein	20
TPST1_seq.7928.183	seq.7928.183	7928-183	3	SL007023	Protein-tyrosine sulfotransferase 1	TPST1	O60507	8460	ENSG00000169902	RFU	Protein	20
EXOSC1_seq.7930.3	seq.7930.3	7930-3	3	SL018327	Exosome complex component CSL4	EXOS1	Q9Y3B2	51013	ENSG00000171311	RFU	Protein	20
SYT8_seq.7932.23	seq.7932.23	7932-23	3	SL018340	Synaptotagmin-8	SYT8	Q8NBV8	90019	ENSG00000149043	RFU	Protein	20
ADAM22_seq.7933.75	seq.7933.75	7933-75	3	SL018350	Disintegrin and metalloproteinase domain-containing protein 22	ADA22	Q9P0K1	53616	ENSG00000008277	RFU	Protein	20
NDRG4_seq.7934.11	seq.7934.11	7934-11	3	SL018360	Protein NDRG4	NDRG4	Q9ULP0	65009	ENSG00000103034	RFU	Protein	20
LARGE1_seq.7935.26	seq.7935.26	7935-26	3	SL018309	Glycosyltransferase-like protein LARGE1	LARGE	O95461	9215	ENSG00000133424	RFU	Protein	20
SLC66A1L_seq.7939.1	seq.7939.1	7939-1	3	SL018334	Putative uncharacterized protein PQLC2L	CC055	A1A4F0	152078		RFU	Protein	20
CUZD1_seq.7943.16	seq.7943.16	7943-16	3	SL018361	CUB and zona pellucida-like domain-containing protein 1	CUZD1	Q86UP6	50624	ENSG00000138161	RFU	Protein	20
KIR3DL3_seq.7944.1	seq.7944.1	7944-1	3	SL025908	Killer cell immunoglobulin-like receptor 3DL3:Extracellular domain	KI3L3:ECD	Q8N743	115653	ENSG00000274639	RFU	Protein	20
SEMA6A_seq.7945.10	seq.7945.10	7945-10	3	SL005214	Semaphorin-6A	Semaphorin-6A	Q9H2E6	57556	ENSG00000092421	RFU	Protein	20
TEPSIN_seq.7947.19	seq.7947.19	7947-19	3	SL018328	AP-4 complex accessory subunit tepsin	AP4AT	Q96N21	146705	ENSG00000167302	RFU	Protein	20
GLTPD2_seq.7948.129	seq.7948.129	7948-129	3	SL010876	Glycolipid transfer protein domain-containing protein 2	GLTD2	A6NH11	388323	ENSG00000182327	RFU	Protein	0.5
BTNL9_seq.7950.142	seq.7950.142	7950-142	3	SL018352	Butyrophilin-like protein 9	BTNL9	Q6UXG8	153579	ENSG00000165810	RFU	Protein	20
FCRL2_seq.7951.146	seq.7951.146	7951-146	3	SL018362	Fc receptor-like protein 2	FCRL2	Q96LA5	79368	ENSG00000132704	RFU	Protein	20
VTI1A_seq.7952.2	seq.7952.2	7952-2	3	SL018311	Vesicle transport through interaction with t-SNAREs homolog 1A	VTI1A	Q96AJ9	143187	ENSG00000151532	RFU	Protein	20
SLAMF1_seq.7953.20	seq.7953.20	7953-20	3	SL018318	Signaling lymphocytic activation molecule	SLAF1	Q13291	6504	ENSG00000117090	RFU	Protein	20
ITIH1_seq.7955.195	seq.7955.195	7955-195	3	SL004710	Inter-alpha-trypsin inhibitor heavy chain H1	ITI heavy chain H1	P19827	3697	ENSG00000055957	RFU	Protein	0.005
MICOS10_seq.7956.11	seq.7956.11	7956-11	3	SL018336	MICOS complex subunit MIC10	MOS1	Q5TGZ0	440574	ENSG00000173436	RFU	Protein	0.5
SCG3_seq.7957.2	seq.7957.2	7957-2	3	SL012750	Secretogranin-3	SCG3	Q8WXD2	29106	ENSG00000104112	RFU	Protein	0.5
KIRREL2_seq.7958.15	seq.7958.15	7958-15	3	SL012592	Kin of IRRE-like protein 2	KIRR2	Q6UWL6	84063	ENSG00000126259	RFU	Protein	20
CDH7_seq.7959.34	seq.7959.34	7959-34	3	SL007764	Cadherin-7	CADH7	Q9ULB5	1005	ENSG00000081138	RFU	Protein	0.5
POTEG_seq.7960.53	seq.7960.53	7960-53	3	SL018312	POTE ankyrin domain family member G	POTEG	Q6S5H5	404785	ENSG00000187537	RFU	Protein	20
SPINK8_seq.7962.11	seq.7962.11	7962-11	3	SL018323	Serine protease inhibitor Kazal-type 8	ISK8	P0C7L1	646424	ENSG00000229453	RFU	Protein	20
HBQ1_seq.7965.25	seq.7965.25	7965-25	3	SL018342	Hemoglobin subunit theta-1	HBAT	P09105	3049	ENSG00000086506	RFU	Protein	0.5
POTEM_seq.7967.38	seq.7967.38	7967-38	3	SL018313	Putative POTE ankyrin domain family member M	POTEM	A6NI47	641455	ENSG00000222036	RFU	Protein	20
CRTAM_seq.7968.15	seq.7968.15	7968-15	3	SL014208	Cytotoxic and regulatory T-cell molecule	CRTAM	O95727	56253	ENSG00000109943	RFU	Protein	20
WFDC11_seq.7969.163	seq.7969.163	7969-163	3	SL012712	Protein WFDC11	WFD11	Q8NEX6	259239	ENSG00000180083	RFU	Protein	20
ART3_seq.7970.315	seq.7970.315	7970-315	3	SL018330	Ecto-ADP-ribosyltransferase 3	NAR3	Q13508	419	ENSG00000156219	RFU	Protein	0.5
UNC5A_seq.7975.97	seq.7975.97	7975-97	3	SL018363	Netrin receptor UNC5A	UNC5A	Q6ZN44	90249	ENSG00000113763	RFU	Protein	20
FRRS1L_seq.7976.19	seq.7976.19	7976-19	3	SL018314	DOMON domain-containing protein FRRS1L	FRS1L	Q9P0K9	23732	ENSG00000260230	RFU	Protein	20
B3GNT2_seq.7980.72	seq.7980.72	7980-72	3	SL018338	N-acetyllactosaminide beta-1,3-N-acetylglucosaminyltransferase 2	B3GN2	Q9NY97	10678	ENSG00000170340	RFU	Protein	0.5
B3GALT6_seq.7981.230	seq.7981.230	7981-230	3	SL018344	Beta-1,3-galactosyltransferase 6	B3GT6	Q96L58	126792	ENSG00000176022	RFU	Protein	20
MRPL32_seq.7982.10	seq.7982.10	7982-10	3	SL018355	39S ribosomal protein L32, mitochondrial	RM32	Q9BYC8	64983	ENSG00000106591	RFU	Protein	20
PCDHGC5_seq.7983.1	seq.7983.1	7983-1	3	SL015369	Protocadherin gamma-C5	PCDGM	Q9Y5F6	56097	ENSG00000240764	RFU	Protein	20
NAALAD2_seq.7986.98	seq.7986.98	7986-98	3	SL018325	N-acetylated-alpha-linked acidic dipeptidase 2	NALD2	Q9Y3Q0	10003	ENSG00000077616	RFU	Protein	20
C1orf226_seq.7989.5	seq.7989.5	7989-5	3	SL018345	Uncharacterized protein C1orf226	CA226	A1L170	400793	ENSG00000239887	RFU	Protein	20
IQCF1_seq.7991.54	seq.7991.54	7991-54	3	SL018364	IQ domain-containing protein F1	IQCF1	Q8N6M8	132141	ENSG00000173389	RFU	Protein	20
ASTL_seq.7993.23	seq.7993.23	7993-23	3	SL018319	Astacin-like metalloendopeptidase	ASTL	Q6HA08	431705	ENSG00000188886	RFU	Protein	20
ERO1B_seq.7994.41	seq.7994.41	7994-41	3	SL018326	ERO1-like protein beta	ERO1B	Q86YB8	56605	ENSG00000086619	RFU	Protein	20
VWC2L_seq.7995.16	seq.7995.16	7995-16	3	SL018331	von Willebrand factor C domain-containing protein 2-like	VWC2L	B2RUY7	402117	ENSG00000174453	RFU	Protein	20
DOC2B_seq.7997.118	seq.7997.118	7997-118	3	SL018346	Double C2-like domain-containing protein beta	DOC2B	Q14184	8447	ENSG00000272636	RFU	Protein	20
ENTPD1_seq.7999.23	seq.7999.23	7999-23	3	SL010371	Ectonucleoside triphosphate diphosphohydrolase 1	CD39	P49961	953	ENSG00000138185	RFU	Protein	20
KIR2DL5A_seq.8000.17	seq.8000.17	8000-17	3	SL018254	Killer cell immunoglobulin-like receptor 2DL5A	KI2LA	Q8N109	57292	ENSG00000274676	RFU	Protein	20
TMPRSS5_seq.8002.27	seq.8002.27	8002-27	3	SL010382	Transmembrane protease serine 5	Spinesin	Q9H3S3	80975	ENSG00000166682	RFU	Protein	20
LGI3_seq.8003.57	seq.8003.57	8003-57	3	SL012685	Leucine-rich repeat LGI family member 3	LGI3	Q8N145	203190	ENSG00000168481	RFU	Protein	20
GAPDHS_seq.8004.15	seq.8004.15	8004-15	3	SL009421	Glyceraldehyde-3-phosphate dehydrogenase, testis-specific	G3PT	O14556	26330	ENSG00000105679	RFU	Protein	20
MXRA7_seq.8005.1	seq.8005.1	8005-1	3	SL018347	Matrix-remodeling-associated protein 7	MXRA7	P84157	439921	ENSG00000182534	RFU	Protein	20
DNAJB12_seq.8006.12	seq.8006.12	8006-12	3	SL018358	DnaJ homolog subfamily B member 12	DJB12	Q9NXW2	54788	ENSG00000148719	RFU	Protein	20
CTSB_seq.8007.19	seq.8007.19	8007-19	3	SL000343	Cathepsin B	Cathepsin B	P07858	1508	ENSG00000164733	RFU	Protein	0.5
HRK_seq.8008.28	seq.8008.28	8008-28	3	SL006958	Activator of apoptosis harakiri	HRK	O00198	8739	ENSG00000135116	RFU	Protein	20
SURF1_seq.8009.121	seq.8009.121	8009-121	3	SL018320	Surfeit locus protein 1	SURF1	Q15526	6834	ENSG00000148290	RFU	Protein	0.5
ACP7_seq.8011.96	seq.8011.96	8011-96	3	SL018332	Iron/zinc purple acid phosphatase-like protein	PAPL	Q6ZNF0	390928	ENSG00000183760	RFU	Protein	20
LMAN2L_seq.8013.9	seq.8013.9	8013-9	3	SL016518	VIP36-like protein	LMA2L	Q9H0V9	81562	ENSG00000114988	RFU	Protein	20
MANEA_seq.8014.359	seq.8014.359	8014-359	3	SL018359	Glycoprotein endo-alpha-1,2-mannosidase	MANEA	Q5SRI9	79694	ENSG00000172469	RFU	Protein	20
DNAJC4_seq.8016.19	seq.8016.19	8016-19	3	SL025838	DnaJ homolog subfamily C member 4:N-term	DNJC4:N-term	Q9NNZ3	3338	ENSG00000110011	RFU	Protein	20
FOXRED1_seq.8017.23	seq.8017.23	8017-23	3	SL018386	FAD-dependent oxidoreductase domain-containing protein 1	FXRD1	Q96CU9	55572	ENSG00000110074	RFU	Protein	20
VSIG2_seq.8018.43	seq.8018.43	8018-43	3	SL018397	V-set and immunoglobulin domain-containing protein 2	VSIG2	Q96IQ7	23584	ENSG00000019102	RFU	Protein	20
STMN3_seq.8019.73	seq.8019.73	8019-73	3	SL018403	Stathmin-3	STMN3	Q9NZ72	50861	ENSG00000197457	RFU	Protein	20
MRPL14_seq.8021.59	seq.8021.59	8021-59	3	SL018411	39S ribosomal protein L14, mitochondrial	RM14	Q6P1L8	64928	ENSG00000180992	RFU	Protein	20
TPST2_seq.8024.64	seq.8024.64	8024-64	3	SL011109	Protein-tyrosine sulfotransferase 2	TPST2	O60704	8459	ENSG00000128294	RFU	Protein	0.5
SPINK5_seq.8028.22	seq.8028.22	8028-22	3	SL009201	Serine protease inhibitor Kazal-type 5	SPINK5	Q9NQ38	11005	ENSG00000133710	RFU	Protein	20
MCCD1_seq.8032.23	seq.8032.23	8032-23	3	SL018377	Mitochondrial coiled-coil domain protein 1	MCCD1	P59942	401250	ENSG00000204511	RFU	Protein	20
DNAJC18_seq.8033.1	seq.8033.1	8033-1	3	SL018389	DnaJ homolog subfamily C member 18	DJC18	Q9H819	202052	ENSG00000170464	RFU	Protein	20
DRGX_seq.8034.6	seq.8034.6	8034-6	3	SL018398	Dorsal root ganglia homeobox protein	DRGX	A6NNA5	644168	ENSG00000165606	RFU	Protein	20
C1orf198_seq.8035.6	seq.8035.6	8035-6	3	SL011295	Uncharacterized protein C1orf198	CA198	Q9H425	84886	ENSG00000119280	RFU	Protein	20
FSHB_seq.8036.75	seq.8036.75	8036-75	3	SL018408	Follitropin subunit beta	FSHB	P01225	2488	ENSG00000131808	RFU	Protein	20
DNAJB14_seq.8037.53	seq.8037.53	8037-53	3	SL025831	DnaJ homolog subfamily B member 14:Lumenal domain	DJB14:LD	Q8TBM8	79982	ENSG00000164031	RFU	Protein	20
NSDHL_seq.8038.41	seq.8038.41	8038-41	3	SL014973	Sterol-4-alpha-carboxylate 3-dehydrogenase, decarboxylating	NSDHL	Q15738	50814	ENSG00000147383	RFU	Protein	20
FAM177A1_seq.8039.41	seq.8039.41	8039-41	3	SL018368	Protein FAM177A1	F177A	Q8N128	283635	ENSG00000151327	RFU	Protein	0.5
LEMD1_seq.8040.9	seq.8040.9	8040-9	3	SL015848	LEM domain-containing protein 1	LEMD1	Q68G75	93273	ENSG00000186007	RFU	Protein	20
SPINK9_seq.8042.88	seq.8042.88	8042-88	3	SL018399	Serine protease inhibitor Kazal-type 9	ISK9	Q5DT21	643394	ENSG00000204909	RFU	Protein	20
COMP_seq.8043.153	seq.8043.153	8043-153	3	SL002530	Cartilage oligomeric matrix protein	COMP	P49747	1311	ENSG00000105664	RFU	Protein	0.005
XG_seq.8044.90	seq.8044.90	8044-90	3	SL018409	Glycoprotein Xg	XG	P55808	7499	ENSG00000124343	RFU	Protein	20
KIR3DL3_seq.8045.3	seq.8045.3	8045-3	3	SL025909	Killer cell immunoglobulin-like receptor 3DL3:Cytoplasmic domain	KI3L3:CD	Q8N743	115653	ENSG00000274639	RFU	Protein	20
LGALS1_seq.8046.9	seq.8046.9	8046-9	3	SL001912	Galectin-1	Galectin-1	P09382	3956	ENSG00000100097	RFU	Protein	20
FTMT_seq.8048.9	seq.8048.9	8048-9	3	SL018378	Ferritin, mitochondrial	FTMT	Q8N4E7	94033	ENSG00000181867	RFU	Protein	0.5
AGGF1_seq.8051.10	seq.8051.10	8051-10	3	SL007529	Angiogenic factor with G patch and FHA domains 1	AGGF1	Q8N302	55109	ENSG00000164252	RFU	Protein	20
NLGN1_seq.8052.115	seq.8052.115	8052-115	3	SL018410	Neuroligin-1	NLGN1	Q8N2Q7	22871	ENSG00000169760	RFU	Protein	20
DNAJB14_seq.8053.16	seq.8053.16	8053-16	3	SL025832	DnaJ homolog subfamily B member 14:Cytoplasmic domain	DJB14:CD	Q8TBM8	79982	ENSG00000164031	RFU	Protein	20
DGCR2_seq.8055.33	seq.8055.33	8055-33	3	SL018370	Integral membrane protein DGCR2/IDD	IDD	P98153	9993	ENSG00000070413	RFU	Protein	20
THPO_seq.8059.1	seq.8059.1	8059-1	3	SL000598	Thrombopoietin	Tpo	P40225	7066	ENSG00000090534	RFU	Protein	20
NRG2_seq.8060.7	seq.8060.7	8060-7	3	SL013710	Pro-neuregulin-2, membrane-bound isoform	NRG2	O14511	9542	ENSG00000158458	RFU	Protein	20
FAM171B_seq.8061.102	seq.8061.102	8061-102	3	SL025850	Protein FAM171B:Cytoplasmic domain	F171B:CD	Q6P995	165215	ENSG00000144369	RFU	Protein	20
EVA1B_seq.8062.15	seq.8062.15	8062-15	3	SL018371	Protein eva-1 homolog B	F176B	Q9NVM1	55194	ENSG00000142694	RFU	Protein	20
PVR_seq.8064.125	seq.8064.125	8064-125	3	SL004634	Poliovirus receptor	Poliovirus receptor	P15151	5817	ENSG00000073008	RFU	Protein	20
PATE4_seq.8065.245	seq.8065.245	8065-245	3	SL018401	Prostate and testis expressed protein 4	PATE4	P0C8F1	399968	ENSG00000237353	RFU	Protein	20
SYT9_seq.8066.38	seq.8066.38	8066-38	3	SL018404	Synaptotagmin-9	SYT9	Q86SS6	143425	ENSG00000170743	RFU	Protein	20
KCNE3_seq.8067.21	seq.8067.21	8067-21	3	SL008371	Potassium voltage-gated channel subfamily E member 3	KCNE3	Q9Y6H6	10008	ENSG00000175538	RFU	Protein	20
MYORG_seq.8068.43	seq.8068.43	8068-43	3	SL025900	Uncharacterized family 31 glucosidase KIAA1161:Extracellular domain	K1161:ECD	Q6NSJ0	57462	ENSG00000164976	RFU	Protein	20
CD3E_seq.8069.85	seq.8069.85	8069-85	3	SL007084	T-cell surface glycoprotein CD3 epsilon chain	CD3E	P07766	916	ENSG00000198851	RFU	Protein	20
DLG4_seq.8070.88	seq.8070.88	8070-88	3	SL018372	Disks large homolog 4	DLG4	P78352	1742	ENSG00000132535	RFU	Protein	20
PCDHB7_seq.8071.114	seq.8071.114	8071-114	3	SL018382	Protocadherin beta-7	PCDB7	Q9Y5E2	56129	ENSG00000113212	RFU	Protein	20
CD84_seq.8073.3	seq.8073.3	8073-3	3	SL008588	SLAM family member 5	SLAF5	Q9UIB8	8832	ENSG00000066294	RFU	Protein	20
TMEM70_seq.8074.32	seq.8074.32	8074-32	3	SL018405	Transmembrane protein 70, mitochondrial	TMM70	Q9BUB7	54968	ENSG00000175606	RFU	Protein	0.5
SPACA3_seq.8076.4	seq.8076.4	8076-4	3	SL007524	Sperm acrosome membrane-associated protein 3	SACA3	Q8IXA5	124912	ENSG00000141316	RFU	Protein	20
EID3_seq.8079.39	seq.8079.39	8079-39	3	SL018383	EP300-interacting inhibitor of differentiation 3	EID3	Q8N140	493861	ENSG00000255150	RFU	Protein	20
MSMP_seq.8080.24	seq.8080.24	8080-24	3	SL011622	Prostate-associated microseminoprotein	PSMP	Q1L6U9	692094	ENSG00000215183	RFU	Protein	0.5
PLD5_seq.8081.55	seq.8081.55	8081-55	3	SL018402	Inactive phospholipase D5	PLD5	Q8N7P1	200150	ENSG00000180287	RFU	Protein	20
ITM2B_seq.8086.49	seq.8086.49	8086-49	3	SL008714	Integral membrane protein 2B	ITM2B	Q9Y287	9445	ENSG00000136156	RFU	Protein	0.5
RNF13_seq.8087.250	seq.8087.250	8087-250	3	SL018374	E3 ubiquitin-protein ligase RNF13	RNF13	O43567	11342	ENSG00000082996	RFU	Protein	20
C1orf210_seq.8088.56	seq.8088.56	8088-56	3	SL018384	Type III endosome membrane protein TEMP	CA210	Q8IVY1	149466	ENSG00000253313	RFU	Protein	20
NR4A1_seq.8089.173	seq.8089.173	8089-173	3	SL007158	Nuclear receptor subfamily 4 group A member 1	NR4A1	P22736	3164	ENSG00000123358	RFU	Protein	20
MASP1_seq.8091.16	seq.8091.16	8091-16	3	SL025929	Mannan-binding lectin serine protease 1:Mannan-binding lectin serine protease 1 heavy chain	MASP3:Heavy	P48740	5648	ENSG00000127241	RFU	Protein	20
IL6R_seq.8092.29	seq.8092.29	8092-29	3	SL001943	Interleukin-6 receptor subunit alpha	IL-6 sRa	P08887	3570	ENSG00000160712	RFU	Protein	0.5
MYORG_seq.8093.13	seq.8093.13	8093-13	3	SL025901	Uncharacterized family 31 glucosidase KIAA1161:Cytoplasmic domain	K1161:CD	Q6NSJ0	57462	ENSG00000164976	RFU	Protein	20
CISD2_seq.8094.20	seq.8094.20	8094-20	3	SL010824	CDGSH iron-sulfur domain-containing protein 2	CISD2	Q8N5K1	493856	ENSG00000145354	RFU	Protein	20
PPIF_seq.8095.213	seq.8095.213	8095-213	3	SL005793	Peptidyl-prolyl cis-trans isomerase F, mitochondrial	Cyclophilin F	P30405	10105	ENSG00000108179	RFU	Protein	20
LIPN_seq.8097.77	seq.8097.77	8097-77	3	SL018395	Lipase member N	LIPN	Q5VXI9	643418	ENSG00000204020	RFU	Protein	20
TBXAS1_seq.8098.37	seq.8098.37	8098-37	3	SL011184	Thromboxane-A synthase	THAS	P24557	6916	ENSG00000059377	RFU	Protein	20
SPON2_seq.8099.42	seq.8099.42	8099-42	3	SL009401	Spondin-2	SPON2	Q9BUD6	10417	ENSG00000159674	RFU	Protein	20
ADM2_seq.8100.15	seq.8100.15	8100-15	3	SL012633	ADM2	ADM2	Q7Z4H4	79924	ENSG00000128165	RFU	Protein	20
RHEX_seq.8102.239	seq.8102.239	8102-239	3	SL018417	Uncharacterized protein C1orf186	CA186	Q6ZWK4	440712	ENSG00000263961	RFU	Protein	20
IL10RA_seq.8104.21	seq.8104.21	8104-21	3	SL025886	Interleukin-10 receptor subunit alpha:Extracellular domain	IL-10 Ra:ECD	Q13651	3587	ENSG00000110324	RFU	Protein	20
SSR1_seq.8106.15	seq.8106.15	8106-15	3	SL015513	Translocon-associated protein subunit alpha	SSRA	P43307	6745	ENSG00000124783	RFU	Protein	20
TMEM234_seq.8107.12	seq.8107.12	8107-12	3	SL018406	Transmembrane protein 234	TM234	Q8WY98	56063	ENSG00000160055	RFU	Protein	20
ZG16_seq.8219.14	seq.8219.14	8219-14	3	SL012373	Zymogen granule membrane protein 16	ZG16	O60844	653808	ENSG00000174992	RFU	Protein	20
FAM241B_seq.8220.15	seq.8220.15	8220-15	3	SL018432	Uncharacterized protein C10orf35	CJ035	Q96D05	219738	ENSG00000171224	RFU	Protein	0.5
MIF_seq.8221.19	seq.8221.19	8221-19	3	SL003080	Macrophage migration inhibitory factor	MIF	P14174	4282	ENSG00000240972	RFU	Protein	20
CDHR3_seq.8222.49	seq.8222.49	8222-49	3	SL018447	Cadherin-related family member 3	CDHR3	Q6ZTQ4	222256	ENSG00000128536	RFU	Protein	20
EPHB2_seq.8225.86	seq.8225.86	8225-86	3	SL007179	Ephrin type-B receptor 2	EPHB2	P29323	2048	ENSG00000133216	RFU	Protein	0.5
GXYLT1_seq.8229.1	seq.8229.1	8229-1	3	SL018440	Glucoside xylosyltransferase 1	GXLT1	Q4G148	283464	ENSG00000151233	RFU	Protein	20
FLT1_seq.8231.122	seq.8231.122	8231-122	3	SL003321	Vascular endothelial growth factor receptor 1	VEGF sR1	P17948	2321	ENSG00000102755	RFU	Protein	20
JAML_seq.8232.90	seq.8232.90	8232-90	3	SL009202	Junctional adhesion molecule-like	JAML1	Q86YT9	120425	ENSG00000160593	RFU	Protein	0.5
ITIH5_seq.8233.2	seq.8233.2	8233-2	3	SL012651	Inter-alpha-trypsin inhibitor heavy chain H5	ITIH5	Q86UX2	80760		RFU	Protein	20
CHGB_seq.8235.48	seq.8235.48	8235-48	3	SL007079	Secretogranin-1	SCG1	P05060	1114	ENSG00000089199	RFU	Protein	0.5
C18orf32_seq.8236.8	seq.8236.8	8236-8	3	SL018433	UPF0729 protein C18orf32	CR032	Q8TCD1	497661	ENSG00000177576	RFU	Protein	20
SOSTDC1_seq.8237.56	seq.8237.56	8237-56	3	SL012617	Sclerostin domain-containing protein 1	SOSD1	Q6X4U4	25928	ENSG00000171243	RFU	Protein	20
BCHE_seq.8239.223	seq.8239.223	8239-223	3	SL001814	Cholinesterase	Pseudocholinesterase	P06276	590	ENSG00000114200	RFU	Protein	0.5
GPNMB_seq.8240.207	seq.8240.207	8240-207	3	SL025876	Transmembrane glycoprotein NMB:Extracellular domain	GPNMB:ECD	Q14956	10457	ENSG00000136235	RFU	Protein	0.5
CLEC2L_seq.8242.9	seq.8242.9	8242-9	3	SL018459	C-type lectin domain family 2 member L	CLC2L	P0C7M8	154790	ENSG00000236279	RFU	Protein	20
SPINK1_seq.8243.55	seq.8243.55	8243-55	3	SL001751	Serine protease inhibitor Kazal-type 1	TATI	P00995	6690	ENSG00000164266	RFU	Protein	20
FUT8_seq.8244.16	seq.8244.16	8244-16	3	SL007643	Alpha-(1,6)-fucosyltransferase	FUT8	Q9BYC5	2530	ENSG00000033170	RFU	Protein	0.5
ICAM5_seq.8245.27	seq.8245.27	8245-27	3	SL005169	Intercellular adhesion molecule 5	sICAM-5	Q9UMF0	7087	ENSG00000105376	RFU	Protein	0.5
PCSK9_seq.8246.9	seq.8246.9	8246-9	3	SL012707	Proprotein convertase subtilisin/kexin type 9	PCSK9	Q8NBP7	255738	ENSG00000169174	RFU	Protein	0.5
SIGLEC14_seq.8248.222	seq.8248.222	8248-222	3	SL014292	Sialic acid-binding Ig-like lectin 14	SIG14	Q08ET2	100049587	ENSG00000254415	RFU	Protein	0.5
ALK_seq.8249.124	seq.8249.124	8249-124	3	SL012869	ALK tyrosine kinase receptor	ALK	Q9UM73	238	ENSG00000171094	RFU	Protein	20
PTPRJ_seq.8250.2	seq.8250.2	8250-2	3	SL008899	Receptor-type tyrosine-protein phosphatase eta	PTPRJ	Q12913	5795	ENSG00000149177	RFU	Protein	0.5
NOTUM_seq.8252.2	seq.8252.2	8252-2	3	SL012580	Palmitoleoyl-protein carboxylesterase NOTUM	NOTUM	Q6P988	147111	ENSG00000185269	RFU	Protein	0.5
POMGNT1_seq.8253.2	seq.8253.2	8253-2	3	SL018441	Protein O-linked-mannose beta-1,2-N-acetylglucosaminyltransferase 1	PMGT1	Q8WZA1	55624	ENSG00000085998	RFU	Protein	20
IRAG1_seq.8255.34	seq.8255.34	8255-34	3	SL011114	Protein MRVI1	MRVI1	Q9Y6F6	10335	ENSG00000072952	RFU	Protein	20
OXT_seq.8257.71	seq.8257.71	8257-71	3	SL009326	Oxytocin-neurophysin 1	NEU1	P01178	5020	ENSG00000101405	RFU	Protein	20
UXS1_seq.8258.22	seq.8258.22	8258-22	3	SL015084	UDP-glucuronic acid decarboxylase 1	UXS1	Q8NBZ7	80146	ENSG00000115652	RFU	Protein	20
STOM_seq.8261.51	seq.8261.51	8261-51	3	SL008866	Erythrocyte band 7 integral membrane protein	STOM	P27105	2040	ENSG00000148175	RFU	Protein	20
APOD_seq.8262.20	seq.8262.20	8262-20	3	SL005361	Apolipoprotein D	Apo D	P05090	347	ENSG00000189058	RFU	Protein	0.5
TYMSOS_seq.8263.64	seq.8263.64	8263-64	3	SL018450	TYMS opposite strand protein	CR056	Q8TAI1	494514		RFU	Protein	20
DLL1_seq.8264.43	seq.8264.43	8264-43	3	SL006970	Delta-like protein 1	DLL1	O00548	28514	ENSG00000198719	RFU	Protein	0.5
TMPO_seq.8265.225	seq.8265.225	8265-225	3	SL013037	Lamina-associated polypeptide 2, isoforms beta/gamma	LAP2B	P42167	7112	ENSG00000120802	RFU	Protein	20
HS3ST3A1_seq.8268.98	seq.8268.98	8268-98	3	SL018442	Heparan sulfate glucosamine 3-O-sulfotransferase 3A1	HS3SA	Q9Y663	9955	ENSG00000153976	RFU	Protein	20
ARSK_seq.8269.327	seq.8269.327	8269-327	3	SL012602	Arylsulfatase K	ARSK	Q6UWY0	153642	ENSG00000164291	RFU	Protein	20
HSD17B7_seq.8272.22	seq.8272.22	8272-22	3	SL025829	3-keto-steroid reductase:Cytoplasmic domain	DHB7:CD	P56937	51478	ENSG00000132196	RFU	Protein	20
IL31RA_seq.8273.84	seq.8273.84	8273-84	3	SL007540	Interleukin-31 receptor subunit alpha	IL31R	Q8NI17	133396	ENSG00000164509	RFU	Protein	20
STX7_seq.8274.64	seq.8274.64	8274-64	3	SL006066	Syntaxin-7	Syntaxin-7	O15400	8417	ENSG00000079950	RFU	Protein	20
PEAR1_seq.8275.31	seq.8275.31	8275-31	3	SL025956	Platelet endothelial aggregation receptor 1:Extracellular domain	PEAR1:ECD	Q5VY43	375033	ENSG00000187800	RFU	Protein	0.5
VTN_seq.8280.238	seq.8280.238	8280-238	3	SL000616	Vitronectin	Vitronectin	P04004	7448	ENSG00000109072	RFU	Protein	0.005
ADCYAP1_seq.8285.64	seq.8285.64	8285-64	3	SL018448	Pituitary adenylate cyclase-activating polypeptide	PACA	P18509	116	ENSG00000141433	RFU	Protein	20
CD300E_seq.8287.17	seq.8287.17	8287-17	3	SL018456	CMRF35-like molecule 2	CLM2	Q496F6	342510	ENSG00000186407	RFU	Protein	20
APOH_seq.8288.27	seq.8288.27	8288-27	3	SL000282	Beta-2-glycoprotein 1	b2-Glycoprotein I	P02749	350	ENSG00000091583	RFU	Protein	0.005
GPNMB_seq.8289.8	seq.8289.8	8289-8	3	SL025876	Transmembrane glycoprotein NMB:Extracellular domain	GPNMB:ECD	Q14956	10457	ENSG00000136235	RFU	Protein	0.005
OLFM2_seq.8295.16	seq.8295.16	8295-16	3	SL012399	Noelin-2	NOE2	O95897	93145	ENSG00000105088	RFU	Protein	0.5
POGLUT3_seq.8296.117	seq.8296.117	8296-117	3	SL018458	KDEL motif-containing protein 2	KDEL2	Q7Z4H8	143888	ENSG00000178202	RFU	Protein	20
DNAJC10_seq.8297.8	seq.8297.8	8297-8	3	SL018461	DnaJ homolog subfamily C member 10	DJC10	Q8IXB1	54431	ENSG00000077232	RFU	Protein	20
SSMEM1_seq.8298.8	seq.8298.8	8298-8	3	SL018431	Serine-rich single-pass membrane protein 1	CG045	Q8WWF3	136263	ENSG00000165120	RFU	Protein	20
LILRA4_seq.8299.66	seq.8299.66	8299-66	3	SL018438	Leukocyte immunoglobulin-like receptor subfamily A member 4	LIRA4	P59901	23547	ENSG00000239961	RFU	Protein	20
PEX14_seq.8300.82	seq.8300.82	8300-82	3	SL025958	Peroxisomal membrane protein PEX14:N-term	PEX14:N-term	O75381	5195	ENSG00000142655	RFU	Protein	20
MYG1_seq.8303.102	seq.8303.102	8303-102	3	SL012842	UPF0160 protein MYG1, mitochondrial	MYG1	Q9HB07	60314	ENSG00000139637	RFU	Protein	20
TNFRSF11B_seq.8304.50	seq.8304.50	8304-50	3	SL002539	Tumor necrosis factor receptor superfamily member 11B	OPG	O00300	4982	ENSG00000164761	RFU	Protein	20
SULF2_seq.8305.18	seq.8305.18	8305-18	3	SL008928	Extracellular sulfatase Sulf-2	SULF2	Q8IWU5	55959	ENSG00000196562	RFU	Protein	0.5
PRRG1_seq.8306.54	seq.8306.54	8306-54	3	SL026009	Transmembrane gamma-carboxyglutamic acid protein 1:Cytoplasmic domain	TMG1:CD	O14668	5638	ENSG00000130962	RFU	Protein	0.5
C11orf68_seq.8307.47	seq.8307.47	8307-47	3	SL018439	UPF0696 protein C11orf68	CK068	Q9H3H3	83638	ENSG00000175573	RFU	Protein	20
HYAL1_seq.8309.12	seq.8309.12	8309-12	3	SL008798	Hyaluronidase-1	HYAL1	Q12794	3373	ENSG00000114378	RFU	Protein	0.5
ZG16B_seq.8310.6	seq.8310.6	8310-6	3	SL008737	Zymogen granule protein 16 homolog B	U773	Q96DA0	124220	ENSG00000162078	RFU	Protein	0.005
CMPK1_seq.8312.139	seq.8312.139	8312-139	3	SL007871	UMP-CMP kinase	Cytidylate kinase	P30085	51727	ENSG00000162368	RFU	Protein	20
GNS_seq.8314.71	seq.8314.71	8314-71	3	SL008504	N-acetylglucosamine-6-sulfatase	GNS	P15586	2799	ENSG00000135677	RFU	Protein	20
DEFB119_seq.8315.5	seq.8315.5	8315-5	3	SL012695	Beta-defensin 119	DB119	Q8N690	245932	ENSG00000180483	RFU	Protein	20
SPRED1_seq.8318.13	seq.8318.13	8318-13	3	SL007508	Sprouty-related, EVH1 domain-containing protein 1	SPRE1	Q7Z699	161742	ENSG00000166068	RFU	Protein	20
SLTM_seq.8320.5	seq.8320.5	8320-5	3	SL018488	SAFB-like transcription modulator	SLTM	Q9NWH9	79811	ENSG00000137776	RFU	Protein	20
ZNF843_seq.8321.27	seq.8321.27	8321-27	3	SL018462	Zinc finger protein 843	ZN843	Q8N446	283933	ENSG00000176723	RFU	Protein	20
TFF3_seq.8323.163	seq.8323.163	8323-163	3	SL006119	Trefoil factor 3	TFF3	Q07654	7033	ENSG00000160180	RFU	Protein	0.5
ADH4_seq.8325.37	seq.8325.37	8325-37	3	SL018474	Alcohol dehydrogenase 4	ADH4	P08319	127	ENSG00000198099	RFU	Protein	0.5
SIGIRR_seq.8326.63	seq.8326.63	8326-63	3	SL003752	Single Ig IL-1-related receptor	SIGIRR	Q6IA17	59307	ENSG00000185187	RFU	Protein	20
DPEP2_seq.8327.26	seq.8327.26	8327-26	3	SL018483	Dipeptidase 2	DPEP2	Q9H4A9	64174	ENSG00000167261	RFU	Protein	0.5
ETNK1_seq.8328.9	seq.8328.9	8328-9	3	SL018489	Ethanolamine kinase 1	EKI1	Q9HBU6	55500	ENSG00000139163	RFU	Protein	20
CDH12_seq.8329.166	seq.8329.166	8329-166	3	SL025811	Cadherin-12:Cytoplasmic domain	Cadherin-12:CD	P55289	1010	ENSG00000154162	RFU	Protein	20
LRP11_seq.8330.1	seq.8330.1	8330-1	3	SL017588	Low-density lipoprotein receptor-related protein 11	LRP11	Q86VZ4	84918	ENSG00000120256	RFU	Protein	20
TCP11_seq.8334.65	seq.8334.65	8334-65	3	SL018477	T-complex protein 11 homolog	TCP11	Q8WWU5	6954	ENSG00000124678	RFU	Protein	20
GRAMD1C_seq.8336.267	seq.8336.267	8336-267	3	SL014534	GRAM domain-containing protein 1C	GRM1C	Q8IYS0	54762	ENSG00000178075	RFU	Protein	20
PTPRU_seq.8337.65	seq.8337.65	8337-65	3	SL018463	Receptor-type tyrosine-protein phosphatase U	PTPRU	Q92729	10076	ENSG00000060656	RFU	Protein	20
DEFB110_seq.8340.9	seq.8340.9	8340-9	3	SL012533	Beta-defensin 110	DB110	Q30KQ9	245913	ENSG00000203970	RFU	Protein	20
PAPOLG_seq.8343.224	seq.8343.224	8343-224	3	SL018484	Poly(A) polymerase gamma	PAPOG	Q9BWT3	64895	ENSG00000115421	RFU	Protein	20
GPX7_seq.8345.27	seq.8345.27	8345-27	3	SL007609	Glutathione peroxidase 7	GPX7	Q96SL4	2882	ENSG00000116157	RFU	Protein	20
DPP7_seq.8346.9	seq.8346.9	8346-9	3	SL008916	Dipeptidyl peptidase 2	DPP2	Q9UHL4	29952	ENSG00000176978	RFU	Protein	20
DEFB129_seq.8347.222	seq.8347.222	8347-222	3	SL012830	Beta-defensin 129	DB129	Q9H1M3	140881	ENSG00000125903	RFU	Protein	20
EPHB2_seq.8348.4	seq.8348.4	8348-4	3	SL007179	Ephrin type-B receptor 2	EPHB2	P29323	2048	ENSG00000133216	RFU	Protein	20
PRSS57_seq.8351.17	seq.8351.17	8351-17	3	SL018485	Serine protease 57	PRS57	Q6UWY2	400668	ENSG00000185198	RFU	Protein	20
SIGLEC12_seq.8352.26	seq.8352.26	8352-26	3	SL025985	Sialic acid-binding Ig-like lectin 12:Ig-like C2-type 2 domain, Isoform short	SIG12:Ig-like C2-type 2	Q96PQ1	89858	ENSG00000254521	RFU	Protein	0.5
SCN2B_seq.8353.15	seq.8353.15	8353-15	3	SL018464	Sodium channel subunit beta-2	SCN2B	O60939	6327	ENSG00000149575	RFU	Protein	20
ISM1_seq.8355.80	seq.8355.80	8355-80	3	SL018469	Isthmin-1	ISM1	B1AKI9	140862	ENSG00000101230	RFU	Protein	20
OXT_seq.8356.88	seq.8356.88	8356-88	3	SL009326	Oxytocin-neurophysin 1	NEU1	P01178	5020	ENSG00000101405	RFU	Protein	20
SULT4A1_seq.8357.43	seq.8357.43	8357-43	3	SL018475	Sulfotransferase 4A1	ST4A1	Q9BR01	25830	ENSG00000130540	RFU	Protein	20
PRDX3_seq.8358.30	seq.8358.30	8358-30	3	SL005000	Thioredoxin-dependent peroxide reductase, mitochondrial	Peroxiredoxin-3	P30048	10935	ENSG00000165672	RFU	Protein	20
STK17B_seq.8359.149	seq.8359.149	8359-149	3	SL016566	Serine/threonine-protein kinase 17B	DRAK2	O94768	9262	ENSG00000081320	RFU	Protein	20
NCR1_seq.8360.169	seq.8360.169	8360-169	3	SL005207	Natural cytotoxicity triggering receptor 1	NKp46	O76036	9437	ENSG00000189430	RFU	Protein	20
ELAPOR2_seq.8363.18	seq.8363.18	8363-18	3	SL018473	UPF0577 protein KIAA1324-like	K132L	A8MWY0	222223	ENSG00000164659	RFU	Protein	20
UST_seq.8364.74	seq.8364.74	8364-74	3	SL006797	Uronyl 2-sulfotransferase	UST	Q9Y2C2	10090	ENSG00000111962	RFU	Protein	20
C1orf115_seq.8366.19	seq.8366.19	8366-19	3	SL018486	Uncharacterized protein C1orf115	CA115	Q9H7X2	79762	ENSG00000162817	RFU	Protein	20
VSIG1_seq.8367.142	seq.8367.142	8367-142	3	SL018491	V-set and immunoglobulin domain-containing protein 1	VSIG1	Q86XK7	340547	ENSG00000101842	RFU	Protein	20
TNFRSF1B_seq.8368.102	seq.8368.102	8368-102	3	SL001800	Tumor necrosis factor receptor superfamily member 1B	TNF sR-II	P20333	7133	ENSG00000028137	RFU	Protein	0.5
DAG1_seq.8369.102	seq.8369.102	8369-102	3	SL018467	Dystroglycan	DAG1	Q14118	1605	ENSG00000173402	RFU	Protein	20
CDHR1_seq.8372.29	seq.8372.29	8372-29	3	SL017405	Cadherin-related family member 1	CDHR1	Q96JP9	92211	ENSG00000148600	RFU	Protein	20
NGFR_seq.8374.5	seq.8374.5	8374-5	3	SL004638	Tumor necrosis factor receptor superfamily member 16	NGF R	P08138	4804	ENSG00000064300	RFU	Protein	20
LHB_seq.8376.25	seq.8376.25	8376-25	4	SL018465	Lutropin subunit beta	LSHB	P01229	3972	ENSG00000104826	RFU	Protein	20
LDOC1_seq.8378.3	seq.8378.3	8378-3	4	SL018470	Protein LDOC1	LDOC1	O95751	23641	ENSG00000182195	RFU	Protein	20
DLK1_seq.8380.244	seq.8380.244	8380-244	4	SL025835	Protein delta homolog 1:Cytoplasmic domain	DLK1:CD	P80370	8788	ENSG00000185559	RFU	Protein	20
MAPKAPK5_seq.8382.47	seq.8382.47	8382-47	3	SL010504	MAP kinase-activated protein kinase 5	MAPK5	Q8IW41	8550	ENSG00000089022	RFU	Protein	20
C11orf94_seq.8383.20	seq.8383.20	8383-20	3	SL018492	Uncharacterized protein C11orf94	CK094	C9JXX5	143678	ENSG00000234776	RFU	Protein	20
HGFAC_seq.8385.248	seq.8385.248	8385-248	3	SL006512	Hepatocyte growth factor activator	HGFA	Q04756	3083	ENSG00000109758	RFU	Protein	0.5
PATE1_seq.8386.11	seq.8386.11	8386-11	3	SL006948	Prostate and testis expressed protein 1	PATE	Q8WXA2	160065	ENSG00000171053	RFU	Protein	20
SPAST_seq.8388.24	seq.8388.24	8388-24	3	SL025989	Spastin:Cytoplasmic domain	Spastin:CD	Q9UBP0	6683	ENSG00000021574	RFU	Protein	20
LRRC74A_seq.8389.8	seq.8389.8	8389-8	3	SL018481	Leucine-rich repeat-containing protein 74A	CN16B	Q0VAA2	145497	ENSG00000100565	RFU	Protein	20
COX7A1_seq.8390.25	seq.8390.25	8390-25	3	SL018487	Cytochrome c oxidase subunit 7A1, mitochondrial	CX7A1	P24310	1346	ENSG00000161281	RFU	Protein	20
DEFB115_seq.8391.12	seq.8391.12	8391-12	3	SL012528	Beta-defensin 115	DB115	Q30KQ5	245929	ENSG00000215547	RFU	Protein	20
CTSF_seq.8393.121	seq.8393.121	8393-121	3	SL008381	Cathepsin F	CATF	Q9UBX1	8722	ENSG00000174080	RFU	Protein	20
RNASE2_seq.8394.56	seq.8394.56	8394-56	3	SL004559	Non-secretory ribonuclease	RNase 2	P10153	6036	ENSG00000169385	RFU	Protein	20
FAAH2_seq.8396.42	seq.8396.42	8396-42	3	SL018476	Fatty-acid amide hydrolase 2	FAAH2	Q6GMR7	158584	ENSG00000165591	RFU	Protein	20
QSOX2_seq.8397.147	seq.8397.147	8397-147	3	SL018482	Sulfhydryl oxidase 2	QSOX2	Q6ZRP7	169714	ENSG00000165661	RFU	Protein	0.5
RARRES1_seq.8398.277	seq.8398.277	8398-277	3	SL005892	Retinoic acid receptor responder protein 1	RAR-responsive protein TIG1	P49788	5918	ENSG00000118849	RFU	Protein	20
STK17B_seq.8399.6	seq.8399.6	8399-6	3	SL016566	Serine/threonine-protein kinase 17B	DRAK2	O94768	9262	ENSG00000081320	RFU	Protein	20
GRP_seq.8400.74	seq.8400.74	8400-74	3	SL002071	Gastrin-releasing peptide	Gastrin-releasing peptide	P07492	2922	ENSG00000134443	RFU	Protein	20
CYTL1_seq.8402.22	seq.8402.22	8402-22	3	SL012849	Cytokine-like protein 1	CYTL1	Q9NRR1	54360	ENSG00000170891	RFU	Protein	0.5
FASN_seq.8403.18	seq.8403.18	8403-18	3	SL000073	Fatty acid synthase	Fatty acid synthase	P49327	2194	ENSG00000169710	RFU	Protein	20
BOLA2_seq.8404.102	seq.8404.102	8404-102	3	SL010249	BolA-like protein 2	BolA-like protein 2	Q9H3K6	552900	ENSG00000183336	RFU	Protein	20
ADAM10_seq.8405.108	seq.8405.108	8405-108	3	SL025785	Disintegrin and metalloproteinase domain-containing protein 10:Extracellular domain	ADAM 10:ECD	O14672	102	ENSG00000137845	RFU	Protein	20
IGF1_seq.8406.17	seq.8406.17	8406-17	3	SL000047	Insulin-like growth factor I	IGF-I	P05019	3479	ENSG00000017427	RFU	Protein	20
NOTCH2_seq.8407.84	seq.8407.84	8407-84	3	SL007356	Neurogenic locus notch homolog protein 2	NOTC2	Q04721	4853	ENSG00000134250	RFU	Protein	0.5
RSPO2_seq.8409.3	seq.8409.3	8409-3	3	SL013989	R-spondin-2	RSPO2	Q6UXX9	340419	ENSG00000147655	RFU	Protein	20
CTNNB1_seq.8418.30	seq.8418.30	8418-30	3	SL002723	Catenin beta-1	b-Catenin	P35222	1499	ENSG00000168036	RFU	Protein	20
CTNNB1_seq.8424.269	seq.8424.269	8424-269	3	SL002723	Catenin beta-1	b-Catenin	P35222	1499	ENSG00000168036	RFU	Protein	20
RSPO3_seq.8427.118	seq.8427.118	8427-118	3	SL018509	R-spondin-3	RSPO3	Q9BXY4	84870	ENSG00000146374	RFU	Protein	20
NTM_seq.8428.102	seq.8428.102	8428-102	3	SL009074	Neurotrimin	NTRI	Q9P121	50863	ENSG00000182667	RFU	Protein	0.5
AXIN2_seq.8429.16	seq.8429.16	8429-16	3	SL018508	Axin-2	AXIN2	Q9Y2T1	8313	ENSG00000168646	RFU	Protein	20
ADCYAP1_seq.8446.4	seq.8446.4	8446-4	3	SL011508	Pituitary adenylate cyclase-activating polypeptide 27	PACAP-27	P18509	116	ENSG00000141433	RFU	Protein	20
GHRL_seq.8447.11	seq.8447.11	8447-11	3	SL004269	Appetite-regulating hormone	ghrelin	Q9UBU3	51738	ENSG00000157017	RFU	Protein	20
ADCYAP1_seq.8450.36	seq.8450.36	8450-36	3	SL011498	Pituitary adenylate cyclase-activating polypeptide 38	PACAP-38	P18509	116	ENSG00000141433	RFU	Protein	20
SNCA_seq.8458.111	seq.8458.111	8458-111	3	SL005266	Alpha-synuclein	a-Synuclein	P37840	6622	ENSG00000145335	RFU	Protein	20
SNCA_seq.8458.16	seq.8458.16	8458-16	3	SL005266	Alpha-synuclein	a-Synuclein	P37840	6622	ENSG00000145335	RFU	Protein	20
BMP6_seq.8459.10	seq.8459.10	8459-10	3	SL003993	Bone morphogenetic protein 6	BMP-6	P22004	654	ENSG00000153162	RFU	Protein	0.5
GH1_seq.8462.18	seq.8462.18	8462-18	3	SL000442	Somatotropin	HGH	P01241	2688	ENSG00000259384	RFU	Protein	20
SOD3_seq.8463.2	seq.8463.2	8463-2	3	SL003672	Extracellular superoxide dismutase [Cu-Zn]	SOD3	P08294	6649	ENSG00000109610	RFU	Protein	0.5
RSPO4_seq.8464.31	seq.8464.31	8464-31	3	SL012517	R-spondin-4	RSPO4	Q2I0M5	343637	ENSG00000101282	RFU	Protein	20
CTSH_seq.8465.52	seq.8465.52	8465-52	3	SL000346	Cathepsin H	Cathepsin H	P09668	1512	ENSG00000103811	RFU	Protein	20
INHBA|INHBB_seq.8467.9	seq.8467.9	8467-9	3	SL004837	Inhibin beta A chain:Inhibin beta B chain heterodimer	Activin AB	P08476|P09529	3624|3625	ENSG00000122641|ENSG00000163083	RFU	Protein	20
KLK3_seq.8468.19	seq.8468.19	8468-19	3	SL000062	Prostate-specific antigen	PSA	P07288	354	ENSG00000142515	RFU	Protein	20
IGFBP2_seq.8469.41	seq.8469.41	8469-41	3	SL000466	Insulin-like growth factor-binding protein 2	IGFBP-2	P18065	3485	ENSG00000115457	RFU	Protein	0.5
RNASEH1_seq.8470.213	seq.8470.213	8470-213	3	SL017528	Ribonuclease H1	RNase H1	O60930	246243	ENSG00000171865	RFU	Protein	20
ROR1_seq.8474.6	seq.8474.6	8474-6	3	SL006114	Inactive tyrosine-protein kinase transmembrane receptor ROR1	ROR1	Q01973	4919	ENSG00000185483	RFU	Protein	20
MMP7_seq.8475.15	seq.8475.15	8475-15	3	SL000525	Matrilysin	MMP-7	P09237	4316	ENSG00000137673	RFU	Protein	20
CHGA_seq.8476.11	seq.8476.11	8476-11	3	SL002762	Chromogranin-A	CgA	P10645	1113	ENSG00000100604	RFU	Protein	20
MMP10_seq.8479.4	seq.8479.4	8479-4	3	SL000645	Stromelysin-2	MMP-10	P09238	4319	ENSG00000166670	RFU	Protein	20
EFEMP1_seq.8480.29	seq.8480.29	8480-29	3	SL006527	EGF-containing fibulin-like extracellular matrix protein 1	FBLN3	Q12805	2202	ENSG00000115380	RFU	Protein	0.005
LEP_seq.8484.24	seq.8484.24	8484-24	3	SL000498	Leptin	Leptin	P41159	3952	ENSG00000174697	RFU	Protein	20
KEAP1_seq.8485.7	seq.8485.7	8485-7	3	SL017529	Kelch-like ECH-associated protein 1	KEAP1	Q14145	9817	ENSG00000079999	RFU	Protein	20
ITGB3|ITGA2B_seq.8488.33	seq.8488.33	8488-33	3	SL000542	Integrin alpha-IIb: beta-3 complex	gpIIbIIIa	P05106|P08514	3690|3674	ENSG00000259207|ENSG00000005961	RFU	Protein	20
ADAM30_seq.8520.8	seq.8520.8	8520-8	3	SL018586	Disintegrin and metalloproteinase domain-containing protein 30	ADA30	Q9UKF2	11085	ENSG00000134249	RFU	Protein	20
ISLR2_seq.8528.74	seq.8528.74	8528-74	3	SL018587	Immunoglobulin superfamily containing leucine-rich repeat protein 2	ISLR2	Q6UXK2	57611	ENSG00000167178	RFU	Protein	20
TNFRSF10B_seq.8529.1	seq.8529.1	8529-1	3	SL026016	Tumor necrosis factor receptor superfamily member 10B:Death domain	TRAIL R2:Death	O14763	8795	ENSG00000120889	RFU	Protein	20
DMKN_seq.8535.102	seq.8535.102	8535-102	3	SL010588	Dermokine	Dermokine	Q6E0U4	93099	ENSG00000161249	RFU	Protein	20
C17orf78_seq.8545.14	seq.8545.14	8545-14	3	SL025826	Uncharacterized protein C17orf78:C-term	CQ078:C-term	Q8N4C9	284099	ENSG00000278505	RFU	Protein	20
RETREG1_seq.8556.5	seq.8556.5	8556-5	3	SL018572	Protein FAM134B	F134B	Q9H6L5	54463	ENSG00000154153	RFU	Protein	20
PLVAP_seq.8565.160	seq.8565.160	8565-160	3	SL006716	Plasmalemma vesicle-associated protein	PLVAP	Q9BX97	83483	ENSG00000130300	RFU	Protein	20
ARL8B_seq.8569.147	seq.8569.147	8569-147	3	SL008557	ADP-ribosylation factor-like protein 8B	ARL8B	Q9NVJ2	55207	ENSG00000134108	RFU	Protein	20
SPINK14_seq.8587.21	seq.8587.21	8587-21	3	SL012570	Serine protease inhibitor Kazal-type 14	ISK52	Q6IE38	408187	ENSG00000196800	RFU	Protein	20
CDCP1_seq.8589.13	seq.8589.13	8589-13	3	SL017488	CUB domain-containing protein 1	CDCP1	Q9H5V8	64866	ENSG00000163814	RFU	Protein	20
TMEM9_seq.8597.1	seq.8597.1	8597-1	3	SL026007	Transmembrane protein 9:Cytoplasmic domain	TMEM9:CD	Q9P0T7	252839	ENSG00000116857	RFU	Protein	0.5
LRP1_seq.8601.167	seq.8601.167	8601-167	3	SL025987	Low-density lipoprotein receptor-related protein 1, soluble:Cytoplasmic domain	sLRP1:CD	Q07954	4035	ENSG00000123384	RFU	Protein	20
GPNMB_seq.8606.39	seq.8606.39	8606-39	3	SL025877	Transmembrane glycoprotein NMB:Cytoplasmic domain	GPNMB:CD	Q14956	10457	ENSG00000136235	RFU	Protein	20
KLK14_seq.8620.56	seq.8620.56	8620-56	3	SL003919	Kallikrein-14	kallikrein 14	Q9P0G3	43847	ENSG00000129437	RFU	Protein	20
UNC5D_seq.8624.16	seq.8624.16	8624-16	3	SL005231	Netrin receptor UNC5D	UNC5H4	Q6UXZ4	137970	ENSG00000156687	RFU	Protein	20
ERMAP_seq.8631.13	seq.8631.13	8631-13	3	SL009002	Erythroid membrane-associated protein	ERMAP	Q96PL5	114625	ENSG00000164010	RFU	Protein	20
RNF128_seq.8633.18	seq.8633.18	8633-18	3	SL025970	E3 ubiquitin-protein ligase RNF128:region 2	RN128:region 2	Q8TEB7	79589	ENSG00000133135	RFU	Protein	20
ZPBP_seq.8635.283	seq.8635.283	8635-283	3	SL005453	Zona pellucida-binding protein 1	ZPBP1	Q9BS86	11055	ENSG00000042813	RFU	Protein	20
CTSH_seq.8644.46	seq.8644.46	8644-46	3	SL000346	Cathepsin H	Cathepsin H	P09668	1512	ENSG00000103811	RFU	Protein	20
PEX14_seq.8645.257	seq.8645.257	8645-257	3	SL025959	Peroxisomal membrane protein PEX14:C-term	PEX14:C-term	O75381	5195	ENSG00000142655	RFU	Protein	20
LRRTM4_seq.8646.61	seq.8646.61	8646-61	3	SL025925	Leucine-rich repeat transmembrane neuronal protein 4:Isoform 2, Cytoplasmic domain	LRRT4:CD	Q86VH4	80059	ENSG00000176204	RFU	Protein	20
DNAJC4_seq.8653.132	seq.8653.132	8653-132	3	SL025839	DnaJ homolog subfamily C member 4:C-term	DNJC4:C-term	Q9NNZ3	3338	ENSG00000110011	RFU	Protein	20
ADAM10_seq.8654.13	seq.8654.13	8654-13	3	SL025786	Disintegrin and metalloproteinase domain-containing protein 10:Cytoplasmic domain	ADAM 10:CD	O14672	102	ENSG00000137845	RFU	Protein	20
MPIG6B_seq.8659.68	seq.8659.68	8659-68	3	SL025869	Protein G6b:Isoform B, Cytoplasmic domain	G6B:CD	O95866	80739	ENSG00000204420	RFU	Protein	20
OLFML3_seq.8660.33	seq.8660.33	8660-33	3	SL009409	Olfactomedin-like protein 3	OLFL3	Q9NRN5	56944	ENSG00000116774	RFU	Protein	0.5
OLFML3_seq.8660.5	seq.8660.5	8660-5	3	SL009409	Olfactomedin-like protein 3	OLFL3	Q9NRN5	56944	ENSG00000116774	RFU	Protein	0.5
PKDCC_seq.8664.36	seq.8664.36	8664-36	3	SL018607	Extracellular tyrosine-protein kinase PKDCC	PKDCC	Q504Y2	91461	ENSG00000162878	RFU	Protein	20
TRAPPC5_seq.8671.378	seq.8671.378	8671-378	3	SL018633	Trafficking protein particle complex subunit 5	TPPC5	Q8IUR0	126003	ENSG00000181029	RFU	Protein	20
PGRMC2_seq.8681.93	seq.8681.93	8681-93	3	SL025960	Membrane-associated progesterone receptor component 2:N-term, Isoform 2	PGRC2:N-term	O15173	10424	ENSG00000164040	RFU	Protein	20
HIKESHI_seq.8686.342	seq.8686.342	8686-342	3	SL018631	Protein Hikeshi	HIKES	Q53FT3	51501	ENSG00000149196	RFU	Protein	20
TMEM106B_seq.8687.26	seq.8687.26	8687-26	3	SL017964	Transmembrane protein 106B	T106B	Q9NUM4	54664	ENSG00000106460	RFU	Protein	20
CAV3_seq.8690.25	seq.8690.25	8690-25	3	SL018617	Caveolin-3	CAV3	P56539	859	ENSG00000182533	RFU	Protein	20
GAL3ST1_seq.8696.15	seq.8696.15	8696-15	3	SL016050	Galactosylceramide sulfotransferase	G3ST1	Q99999	9514	ENSG00000128242	RFU	Protein	20
GPC1_seq.8697.38	seq.8697.38	8697-38	3	SL000069	Glypican-1	Glypican 1	P35052	2817	ENSG00000063660	RFU	Protein	20
CRIM1_seq.8699.43	seq.8699.43	8699-43	3	SL025828	Cysteine-rich motor neuron 1 protein:Cytoplasmic domain	CRIM1:CD	Q9NZV1	51232	ENSG00000150938	RFU	Protein	20
GALNT11_seq.8700.325	seq.8700.325	8700-325	3	SL018621	Polypeptide N-acetylgalactosaminyltransferase 11	GLT11	Q8NCW6	63917	ENSG00000178234	RFU	Protein	20
OSCAR_seq.8702.42	seq.8702.42	8702-42	3	SL012677	Osteoclast-associated immunoglobulin-like receptor	OSCAR	Q8IYS5	126014	ENSG00000170909	RFU	Protein	20
CD74_seq.8748.45	seq.8748.45	8748-45	3	SL007076	HLA class II histocompatibility antigen gamma chain	HG2A	P04233	972	ENSG00000019582	RFU	Protein	20
CD1D_seq.8749.194	seq.8749.194	8749-194	3	SL007129	Antigen-presenting glycoprotein CD1d	CD1D	P15813	912	ENSG00000158473	RFU	Protein	20
VCL_seq.8750.46	seq.8750.46	8750-46	3	SL004893	Vinculin	Vinculin	P18206	7414	ENSG00000035403	RFU	Protein	20
NMU_seq.8754.5	seq.8754.5	8754-5	3	SL007247	Neuromedin-U	NMU	P48645	10874	ENSG00000109255	RFU	Protein	20
KCNE5_seq.8756.41	seq.8756.41	8756-41	3	SL025906	Potassium voltage-gated channel subfamily E regulatory beta subunit 5:N-term, opposite side of membrane	KCE1L:N-term	Q9UJ90	23630	ENSG00000176076	RFU	Protein	20
PCDHA7_seq.8758.2	seq.8758.2	8758-2	3	SL018673	Protocadherin alpha-7	PCDA7	Q9UN72	56141	ENSG00000204963	RFU	Protein	0.5
A4GALT_seq.8759.29	seq.8759.29	8759-29	3	SL002622	Lactosylceramide 4-alpha-galactosyltransferase	a1,4-Galactosyltransferase	Q9NPC4	53947	ENSG00000128274	RFU	Protein	20
DCUN1D5_seq.8760.10	seq.8760.10	8760-10	3	SL018682	DCN1-like protein 5	DCNL5	Q9BTE7	84259	ENSG00000137692	RFU	Protein	0.5
CD70_seq.8762.38	seq.8762.38	8762-38	3	SL007195	CD70 antigen	CD70	P32970	970	ENSG00000125726	RFU	Protein	20
LILRA5_seq.8766.29	seq.8766.29	8766-29	3	SL018231	Leukocyte immunoglobulin-like receptor subfamily A member 5	LIRA5	A6NI73	353514	ENSG00000187116	RFU	Protein	20
ECE1_seq.8767.44	seq.8767.44	8767-44	3	SL025847	Endothelin-converting enzyme 1:Cytoplasmic domain	Endothelin-converting enzyme 1:CD	P42892	1889	ENSG00000117298	RFU	Protein	20
BCL10_seq.8768.4	seq.8768.4	8768-4	3	SL005248	B-cell lymphoma/leukemia 10	Bcl-10	O95999	8915	ENSG00000142867	RFU	Protein	20
EFNB2_seq.8772.5	seq.8772.5	8772-5	3	SL025840	Ephrin-B2:Cytoplasmic domain	EFNB2:CD	P52799	1948	ENSG00000125266	RFU	Protein	20
EMILIN3_seq.8773.172	seq.8773.172	8773-172	3	SL025844	EMILIN-3:region 1	EMIL3:region 1	Q9NT22	90187	ENSG00000183798	RFU	Protein	20
FAM24B_seq.8775.61	seq.8775.61	8775-61	3	SL018676	Protein FAM24B	FA24B	Q8N5W8	196792	ENSG00000213185	RFU	Protein	20
ERLIN1_seq.8776.10	seq.8776.10	8776-10	3	SL018683	Erlin-1	ERLN1	O75477	10613	ENSG00000107566	RFU	Protein	20
NOG_seq.8778.3	seq.8778.3	8778-3	3	SL004683	Noggin	Noggin	Q13253	9241	ENSG00000183691	RFU	Protein	20
PCDH10_seq.8780.2	seq.8780.2	8780-2	3	SL025954	Protocadherin-10:Cytoplasmic domain	PCD10:CD	Q9P2E7	57575	ENSG00000138650	RFU	Protein	0.5
ABRAXAS1_seq.8784.7	seq.8784.7	8784-7	3	SL018684	BRCA1-A complex subunit Abraxas	F175A	Q6UWZ7	84142	ENSG00000163322	RFU	Protein	20
ARMC5_seq.8785.1	seq.8785.1	8785-1	3	SL025799	Armadillo repeat-containing protein 5:Armadillo Repeat Domain 5	ARMC5:ARM 5	Q96C12	79798	ENSG00000140691	RFU	Protein	20
FAM171B_seq.8786.6	seq.8786.6	8786-6	3	SL025851	Protein FAM171B:Extracellular domain	F171B:ECD	Q6P995	165215	ENSG00000144369	RFU	Protein	20
ARSA_seq.8790.6	seq.8790.6	8790-6	3	SL005392	Arylsulfatase A	Arylsulfatase A	P15289	410	ENSG00000100299	RFU	Protein	20
CA5A_seq.8791.151	seq.8791.151	8791-151	3	SL010448	Carbonic anhydrase 5A, mitochondrial	Carbonic Anhydrase VA	P35218	763	ENSG00000174990	RFU	Protein	20
DPEP1_seq.8794.13	seq.8794.13	8794-13	3	SL008734	Dipeptidase 1	DPEP1	P16444	1800	ENSG00000015413	RFU	Protein	20
TFRC_seq.8795.48	seq.8795.48	8795-48	3	SL026014	Transferrin receptor protein 1:Extracellular domain	TR:ECD	P02786	7037	ENSG00000072274	RFU	Protein	0.5
TTC17_seq.8800.14	seq.8800.14	8800-14	3	SL026021	Tetratricopeptide repeat protein 17:Tetratricopeptide repeat 3	TTC17:TPR3	Q96AE7	55761	ENSG00000052841	RFU	Protein	20
NECTIN1_seq.8803.61	seq.8803.61	8803-61	3	SL025940	Nectin-1, isoform gamma:Cytoplasmic domain	nectin-1 gamma:CD	Q15223	5818	ENSG00000110400	RFU	Protein	20
COL20A1_seq.8804.39	seq.8804.39	8804-39	3	SL012855	Collagen alpha-1(XX) chain	COKA1	Q9P218	57642	ENSG00000101203	RFU	Protein	20
SNX1_seq.8807.13	seq.8807.13	8807-13	3	SL014932	Sorting nexin-1	SNX1	Q13596	6642	ENSG00000028528	RFU	Protein	20
HEPACAM_seq.8810.26	seq.8810.26	8810-26	3	SL007433	Hepatocyte cell adhesion molecule	HEPACAM	Q14CZ8	220296	ENSG00000165478	RFU	Protein	20
BAMBI_seq.8811.24	seq.8811.24	8811-24	3	SL025802	BMP and activin membrane-bound inhibitor homolog:Extracellular domain	BAMBI:ECD	Q13145	25805	ENSG00000095739	RFU	Protein	20
TXN_seq.8813.160	seq.8813.160	8813-160	3	SL000585	Thioredoxin	Thioredoxin	P10599	7295	ENSG00000136810	RFU	Protein	20
PSAPL1_seq.8814.33	seq.8814.33	8814-33	3	SL018678	Proactivator polypeptide-like 1	SAPL1	Q6NUJ1	768239	ENSG00000178597	RFU	Protein	0.5
OLFML1_seq.8815.1	seq.8815.1	8815-1	3	SL012603	Olfactomedin-like protein 1	OLFL1	Q6UWY5	283298	ENSG00000183801	RFU	Protein	20
CENPV_seq.8817.29	seq.8817.29	8817-29	3	SL013524	Centromere protein V	CENPV	Q7Z7K6	201161	ENSG00000166582	RFU	Protein	20
IFNGR2_seq.8818.13	seq.8818.13	8818-13	3	SL025890	Interferon gamma receptor 2:Cytoplasmic domain	INGR2:CD	P38484	3460	ENSG00000159128	RFU	Protein	20
IGFBP2_seq.8819.3	seq.8819.3	8819-3	3	SL000466	Insulin-like growth factor-binding protein 2	IGFBP-2	P18065	3485	ENSG00000115457	RFU	Protein	0.5
PILRA_seq.8825.4	seq.8825.4	8825-4	3	SL012866	Paired immunoglobulin-like type 2 receptor alpha	PILRA	Q9UKJ1	29992	ENSG00000085514	RFU	Protein	20
ESRP1_seq.8828.21	seq.8828.21	8828-21	3	SL018672	Epithelial splicing regulatory protein 1	ESRP1	Q6NXG1	54845	ENSG00000104413	RFU	Protein	20
ABRAXAS2_seq.8830.29	seq.8830.29	8830-29	3	SL018680	BRISC complex subunit Abro1	F175B	Q15018	23172	ENSG00000165660	RFU	Protein	20
BST2_seq.8832.55	seq.8832.55	8832-55	3	SL001906	Bone marrow stromal antigen 2	BST-2	Q10589	684	ENSG00000130303	RFU	Protein	20
TNFSF10_seq.8833.20	seq.8833.20	8833-20	3	SL000599	Tumor necrosis factor ligand superfamily member 10	TRAIL	P50591	8743	ENSG00000121858	RFU	Protein	20
CANX_seq.8834.58	seq.8834.58	8834-58	3	SL004576	Calnexin	Calnexin	P27824	821	ENSG00000127022	RFU	Protein	20
MFAP3L_seq.8837.8	seq.8837.8	8837-8	3	SL018675	Microfibrillar-associated protein 3-like	MFA3L	O75121	9848	ENSG00000198948	RFU	Protein	0.5
GOLM2_seq.8838.10	seq.8838.10	8838-10	3	SL018589	Protein CASC4	CASC4	Q6P4E1	113201	ENSG00000166734	RFU	Protein	20
MTX2_seq.8839.4	seq.8839.4	8839-4	3	SL005289	Metaxin-2	Metaxin-2	O75431	10651	ENSG00000128654	RFU	Protein	20
C1S_seq.8840.61	seq.8840.61	8840-61	3	SL000311	Complement C1s subcomponent	C1s	P09871	716	ENSG00000182326	RFU	Protein	0.005
CILP2_seq.8841.65	seq.8841.65	8841-65	3	SL008847	Cartilage intermediate layer protein 2	CILP2	Q8IUL8	148113	ENSG00000160161	RFU	Protein	20
GRAMD1C_seq.8842.16	seq.8842.16	8842-16	3	SL014534	GRAM domain-containing protein 1C	GRM1C	Q8IYS0	54762	ENSG00000178075	RFU	Protein	20
MYRF_seq.8843.34	seq.8843.34	8843-34	3	SL018609	Myelin regulatory factor	MRF	Q9Y2G1	745	ENSG00000124920	RFU	Protein	20
ADAMTS3_seq.8845.2	seq.8845.2	8845-2	3	SL012361	A disintegrin and metalloproteinase with thrombospondin motifs 3	ATS3	O15072	9508	ENSG00000156140	RFU	Protein	20
PLA2G2C_seq.8850.5	seq.8850.5	8850-5	3	SL018691	Putative inactive group IIC secretory phospholipase A2	PA2GC	Q5R387	391013	ENSG00000187980	RFU	Protein	20
FAM171B_seq.8851.42	seq.8851.42	8851-42	3	SL025851	Protein FAM171B:Extracellular domain	F171B:ECD	Q6P995	165215	ENSG00000144369	RFU	Protein	20
SUN3_seq.8852.10	seq.8852.10	8852-10	3	SL018701	SUN domain-containing protein 3	SUN3	Q8TAQ9	256979	ENSG00000164744	RFU	Protein	20
CLEC4A_seq.8853.2	seq.8853.2	8853-2	3	SL015340	C-type lectin domain family 4 member A	CLC4A	Q9UMR7	50856	ENSG00000111729	RFU	Protein	20
RRM2B_seq.8854.59	seq.8854.59	8854-59	3	SL018712	Ribonucleoside-diphosphate reductase subunit M2 B	RIR2B	Q7LG56	50484	ENSG00000048392	RFU	Protein	20
BATF3_seq.8858.21	seq.8858.21	8858-21	3	SL018692	Basic leucine zipper transcriptional factor ATF-like 3	BATF3	Q9NR55	55509	ENSG00000123685	RFU	Protein	20
CA11_seq.8859.51	seq.8859.51	8859-51	3	SL012383	Carbonic anhydrase-related protein 11	CAH11	O75493	770	ENSG00000063180	RFU	Protein	20
PIK3R1_seq.8863.3	seq.8863.3	8863-3	3	SL007170	Phosphatidylinositol 3-kinase regulatory subunit alpha	P85A	P27986	5295	ENSG00000145675	RFU	Protein	20
CENPW_seq.8864.59	seq.8864.59	8864-59	3	SL018718	Centromere protein W	CENPW	Q5EE01	387103	ENSG00000203760	RFU	Protein	20
QPCTL_seq.8866.53	seq.8866.53	8866-53	3	SL018693	Glutaminyl-peptide cyclotransferase-like protein	QPCTL	Q9NXS2	54814	ENSG00000011478	RFU	Protein	20
PAEP_seq.8867.18	seq.8867.18	8867-18	3	SL005033	Glycodelin	Glycodelin	P09466	5047	ENSG00000122133	RFU	Protein	20
BTN2A1_seq.8869.5	seq.8869.5	8869-5	3	SL018709	Butyrophilin subfamily 2 member A1	BT2A1	Q7KYR7	11120	ENSG00000112763	RFU	Protein	20
NPM1_seq.8870.38	seq.8870.38	8870-38	3	SL001735	Nucleophosmin	NPM1	P06748	4869	ENSG00000181163	RFU	Protein	20
NUDC_seq.8871.14	seq.8871.14	8871-14	3	SL025950	Nuclear migration protein nudC:N-term, contains nuclear localization domain	NUDC:N-term	Q9Y266	10726	ENSG00000090273	RFU	Protein	20
SEC61G_seq.8872.1	seq.8872.1	8872-1	3	SL011108	Protein transport protein Sec61 subunit gamma	SC61G	P60059	23480	ENSG00000132432	RFU	Protein	20
CLN5_seq.8874.53	seq.8874.53	8874-53	3	SL025817	Ceroid-lipofuscinosis neuronal protein 5:Lumenal domain	CLN5:LD	O75503	1203	ENSG00000102805	RFU	Protein	20
NRXN2_seq.8876.51	seq.8876.51	8876-51	3	SL018703	Neurexin-2-beta	NRX2B	P58401	9379	ENSG00000110076	RFU	Protein	20
EVA1C_seq.8877.22	seq.8877.22	8877-22	3	SL025853	Protein eva-1 homolog C:Extracellular domain	F176C:ECD	P58658	59271	ENSG00000166979	RFU	Protein	20
YTHDC1_seq.8878.48	seq.8878.48	8878-48	3	SL018713	YTH domain-containing protein 1	YTDC1	Q96MU7	91746	ENSG00000083896	RFU	Protein	20
ADAM17_seq.8882.1	seq.8882.1	8882-1	3	SL025787	Disintegrin and metalloproteinase domain-containing protein 17:Cytoplasmic domain	ADAM 17:CD	P78536	6868	ENSG00000151694	RFU	Protein	0.5
CACNA2D3_seq.8885.6	seq.8885.6	8885-6	3	SL018710	Voltage-dependent calcium channel subunit alpha-2/delta-3	CA2D3	Q8IZS8	55799	ENSG00000157445	RFU	Protein	20
NUDC_seq.8887.21	seq.8887.21	8887-21	3	SL025951	Nuclear migration protein nudC:CS domain	NUDC:CS	Q9Y266	10726	ENSG00000090273	RFU	Protein	20
SMIM9_seq.8888.33	seq.8888.33	8888-33	3	SL018720	Small integral membrane protein 9	CX068	A6NGZ8	100132963	ENSG00000203870	RFU	Protein	20
CCPG1_seq.8889.5	seq.8889.5	8889-5	3	SL015334	Cell cycle progression protein 1	CCPG1	Q9ULG6	9236	ENSG00000260916	RFU	Protein	20
TMEM132B_seq.8890.9	seq.8890.9	8890-9	3	SL018697	Transmembrane protein 132B	T132B	Q14DG7	114795	ENSG00000139364	RFU	Protein	20
CPVL_seq.8891.7	seq.8891.7	8891-7	3	SL008949	Probable serine carboxypeptidase CPVL	CPVL	Q9H3G5	54504	ENSG00000106066	RFU	Protein	20
PEAR1_seq.8892.14	seq.8892.14	8892-14	3	SL025957	Platelet endothelial aggregation receptor 1:Cytoplasmic domain	PEAR1:CD	Q5VY43	375033	ENSG00000187800	RFU	Protein	20
PARP1_seq.8893.29	seq.8893.29	8893-29	3	SL025952	Poly [ADP-ribose] polymerase 1:region 1	PARP:region 1	P09874	142	ENSG00000143799	RFU	Protein	20
HNRNPAB_seq.8894.80	seq.8894.80	8894-80	3	SL009791	Heterogeneous nuclear ribonucleoprotein A/B	hnRNP A/B	Q99729	3182	ENSG00000197451	RFU	Protein	20
LRRC37A2_seq.8897.3	seq.8897.3	8897-3	3	SL018694	Leucine-rich repeat-containing protein 37A2	L37A2	A6NM11	474170	ENSG00000238083	RFU	Protein	20
UGT1A8_seq.8899.75	seq.8899.75	8899-75	3	SL018705	UDP-glucuronosyltransferase 1-8	UD18	Q9HAW9	54576	ENSG00000242366	RFU	Protein	20
NEO1_seq.8900.28	seq.8900.28	8900-28	3	SL007582	Neogenin	NEO1	Q92859	4756	ENSG00000067141	RFU	Protein	0.5
YWHAG_seq.8901.40	seq.8901.40	8901-40	3	SL004989	14-3-3 protein gamma	14-3-3 protein gamma	P61981	7532	ENSG00000170027	RFU	Protein	20
COX6C_seq.8903.1	seq.8903.1	8903-1	3	SL008020	Cytochrome c oxidase subunit 6C	COX6C	P09669	1345	ENSG00000164919	RFU	Protein	20
KCNMB3_seq.8905.20	seq.8905.20	8905-20	3	SL018695	Calcium-activated potassium channel subunit beta-3	KCMB3	Q9NPA1	27094	ENSG00000171121	RFU	Protein	0.5
LRTM2_seq.8906.60	seq.8906.60	8906-60	3	SL018698	Leucine-rich repeat and transmembrane domain-containing protein 2	LRTM2	Q8N967	654429	ENSG00000166159	RFU	Protein	20
UGT2A1_seq.8907.11	seq.8907.11	8907-11	3	SL018706	UDP-glucuronosyltransferase 2A1	UD2A1	P0DTE4	10941	ENSG00000173610	RFU	Protein	20
KCNE5_seq.8908.14	seq.8908.14	8908-14	3	SL025907	Potassium voltage-gated channel subfamily E regulatory beta subunit 5:Cytoplasmic domain	KCE1L:CD	Q9UJ90	23630	ENSG00000176076	RFU	Protein	0.5
GNPDA1_seq.8909.77	seq.8909.77	8909-77	3	SL018714	Glucosamine-6-phosphate isomerase 1	GNPI1	P46926	10007	ENSG00000113552	RFU	Protein	20
SIGLEC11_seq.8913.22	seq.8913.22	8913-22	3	SL025983	Sialic acid-binding Ig-like lectin 11:Cytoplasmic domain, Isoform 2	SIG11:CD	Q96RL6	114132	ENSG00000161640	RFU	Protein	20
STIM1_seq.8916.32	seq.8916.32	8916-32	3	SL025993	Stromal interaction molecule 1:Cytoplasmic domain	STIM1:CD	Q13586	6786	ENSG00000167323	RFU	Protein	20
PTK2B_seq.8918.64	seq.8918.64	8918-64	3	SL025854	Protein-tyrosine kinase 2-beta:Focal adhesion targeting domain	FAK2:FAT	Q14289	2185	ENSG00000120899	RFU	Protein	0.5
PABPN1_seq.8921.139	seq.8921.139	8921-139	3	SL015048	Polyadenylate-binding protein 2	PABP2	Q86U42	8106	ENSG00000100836	RFU	Protein	20
TMCC3_seq.8922.4	seq.8922.4	8922-4	3	SL026005	Transmembrane and coiled-coil domains protein 3:region 1	TMCC3:region 1	Q9ULS5	57458	ENSG00000057704	RFU	Protein	0.5
GALNT16_seq.8923.94	seq.8923.94	8923-94	3	SL018707	Polypeptide N-acetylgalactosaminyltransferase 16	GLTL1	Q8N428	57452	ENSG00000100626	RFU	Protein	20
CALY_seq.8924.55	seq.8924.55	8924-55	3	SL018108	Neuron-specific vesicular protein calcyon	CALY	Q9NYX4	50632	ENSG00000130643	RFU	Protein	20
RRM2B_seq.8925.25	seq.8925.25	8925-25	3	SL018712	Ribonucleoside-diphosphate reductase subunit M2 B	RIR2B	Q7LG56	50484	ENSG00000048392	RFU	Protein	20
STMP1_seq.8927.6	seq.8927.6	8927-6	3	SL018723	Uncharacterized protein C7orf73	CG073	E0CX11	647087	ENSG00000243317	RFU	Protein	20
BDP1_seq.8929.7	seq.8929.7	8929-7	3	SL018696	Transcription factor TFIIIB component B'' homolog	BDP1	A6H8Y1	55814	ENSG00000145734	RFU	Protein	20
G0S2_seq.8931.124	seq.8931.124	8931-124	3	SL014751	G0/G1 switch protein 2	G0S2	P27469	50486	ENSG00000123689	RFU	Protein	20
ENTPD6_seq.8932.1	seq.8932.1	8932-1	3	SL014128	Ectonucleoside triphosphate diphosphohydrolase 6	ENTP6	O75354	955	ENSG00000197586	RFU	Protein	0.5
MEF2C_seq.8933.84	seq.8933.84	8933-84	3	SL004784	Myocyte-specific enhancer factor 2C	MEF2C	Q06413	4208	ENSG00000081189	RFU	Protein	20
ABCC6_seq.8935.22	seq.8935.22	8935-22	3	SL013730	Multidrug resistance-associated protein 6	MRP6	O95255	368	ENSG00000091262	RFU	Protein	20
NLGN3_seq.8941.4	seq.8941.4	8941-4	3	SL018773	Neuroligin-3	NLGN3	Q9NZ94	54413	ENSG00000196338	RFU	Protein	20
MRPL21_seq.8942.2	seq.8942.2	8942-2	3	SL018771	39S ribosomal protein L21, mitochondrial	RM21	Q7Z2W9	219927	ENSG00000197345	RFU	Protein	0.5
ABRAXAS2_seq.8945.7	seq.8945.7	8945-7	3	SL018680	BRISC complex subunit Abro1	F175B	Q15018	23172	ENSG00000165660	RFU	Protein	20
NR1H4_seq.8946.38	seq.8946.38	8946-38	3	SL007605	Bile acid receptor	NR1H4	Q96RI1	9971	ENSG00000012504	RFU	Protein	20
ADAM19_seq.8948.13	seq.8948.13	8948-13	3	SL018610	Disintegrin and metalloproteinase domain-containing protein 19	ADA19	Q9H013	8728	ENSG00000135074	RFU	Protein	20
CLCA2_seq.8950.4	seq.8950.4	8950-4	3	SL018772	Calcium-activated chloride channel regulator 2	CLCA2	Q9UQC9	9635	ENSG00000137975	RFU	Protein	0.5
CSPG4_seq.8951.162	seq.8951.162	8951-162	3	SL008559	Chondroitin sulfate proteoglycan 4	CSPG4	Q6UVK1	1464	ENSG00000173546	RFU	Protein	20
CSF3_seq.8952.65	seq.8952.65	8952-65	3	SL001729	Granulocyte colony-stimulating factor	G-CSF	P09919	1440	ENSG00000108342	RFU	Protein	20
HDGF_seq.8953.47	seq.8953.47	8953-47	3	SL013046	Hepatoma-derived growth factor	HDGF	P51858	3068	ENSG00000143321	RFU	Protein	20
MAP4K1_seq.8954.30	seq.8954.30	8954-30	3	SL018793	Mitogen-activated protein kinase kinase kinase kinase 1	M4K1	Q92918	11184	ENSG00000104814	RFU	Protein	20
GLT8D1_seq.8955.60	seq.8955.60	8955-60	3	SL018797	Glycosyltransferase 8 domain-containing protein 1	GL8D1	Q68CQ7	55830	ENSG00000016864	RFU	Protein	20
SCARF2_seq.8956.96	seq.8956.96	8956-96	3	SL025991	Scavenger receptor class F member 2:Extracellular domain	SREC-II:ECD	Q96GP6	91179	ENSG00000244486	RFU	Protein	0.5
ERLEC1_seq.8957.72	seq.8957.72	8957-72	3	SL012771	Endoplasmic reticulum lectin 1	XTP3B	Q96DZ1	27248	ENSG00000068912	RFU	Protein	20
CHL1_seq.8958.51	seq.8958.51	8958-51	3	SL008936	Neural cell adhesion molecule L1-like protein	CHL1	O00533	10752	ENSG00000134121	RFU	Protein	0.005
ADAM17_seq.8959.61	seq.8959.61	8959-61	3	SL025788	Disintegrin and metalloproteinase domain-containing protein 17:Extracellular domain	ADAM 17:ECD	P78536	6868	ENSG00000151694	RFU	Protein	20
ERAP2_seq.8960.3	seq.8960.3	8960-3	3	SL010614	Endoplasmic reticulum aminopeptidase 2	LRAP	Q6P179	64167	ENSG00000164308	RFU	Protein	0.5
RPS6KB1_seq.8962.48	seq.8962.48	8962-48	3	SL018792	Ribosomal protein S6 kinase beta-1	KS6B1	P23443	6198	ENSG00000108443	RFU	Protein	20
VTI1B_seq.8963.8	seq.8963.8	8963-8	3	SL005723	Vesicle transport through interaction with t-SNAREs homolog 1B	Vti1-rp1	Q9UEU0	10490	ENSG00000100568	RFU	Protein	20
DUSP26_seq.8967.6	seq.8967.6	8967-6	3	SL018795	Dual specificity protein phosphatase 26	DUS26	Q9BV47	78986	ENSG00000133878	RFU	Protein	20
CD14_seq.8969.49	seq.8969.49	8969-49	3	SL018823	Monocyte differentiation antigen CD14	CD14	P08571	929	ENSG00000170458	RFU	Protein	0.005
RIPK2_seq.8970.9	seq.8970.9	8970-9	3	SL007004	Receptor-interacting serine/threonine-protein kinase 2	RIPK2	O43353	8767	ENSG00000104312	RFU	Protein	20
NRXN1_seq.8971.9	seq.8971.9	8971-9	3	SL018798	Neurexin-1	NRX1A	Q9ULB1	9378	ENSG00000179915	RFU	Protein	0.5
FCRL4_seq.8973.23	seq.8973.23	8973-23	3	SL025858	Fc receptor-like protein 4:Extracellular domain	FCRL4:ECD	Q96PJ5	83417	ENSG00000163518	RFU	Protein	20
COL15A1_seq.8974.172	seq.8974.172	8974-172	3	SL007218	Collagen alpha-1(XV) chain	COFA1	P39059	1306	ENSG00000204291	RFU	Protein	0.5
CNOT9_seq.8975.26	seq.8975.26	8975-26	3	SL018831	Cell differentiation protein RCD1 homolog	RCD1	Q92600	9125	ENSG00000144580	RFU	Protein	20
B4GALNT1_seq.8976.13	seq.8976.13	8976-13	3	SL014893	Beta-1,4 N-acetylgalactosaminyltransferase 1	B4GN1	Q00973	2583	ENSG00000135454	RFU	Protein	20
MAP4K3_seq.8978.30	seq.8978.30	8978-30	3	SL018794	Mitogen-activated protein kinase kinase kinase kinase 3	M4K3	Q8IVH8	8491	ENSG00000011566	RFU	Protein	20
CD200R1L_seq.8980.19	seq.8980.19	8980-19	3	SL018778	Cell surface glycoprotein CD200 receptor 2	MO2R2	Q6Q8B3	344807	ENSG00000206531	RFU	Protein	20
THBS3_seq.8982.65	seq.8982.65	8982-65	3	SL010148	Thrombospondin-3	TSP3	P49746	7059	ENSG00000169231	RFU	Protein	0.5
GOLM1_seq.8983.7	seq.8983.7	8983-7	3	SL010628	Golgi membrane protein 1	GOLM1	Q8NBJ4	51280	ENSG00000135052	RFU	Protein	20
LRCH4_seq.8984.28	seq.8984.28	8984-28	3	SL025920	Leucine-rich repeat and calponin homology domain-containing protein 4:Leucine-rich repeat 5	LRCH4: LRR5	O75427	4034	ENSG00000077454	RFU	Protein	20
SERAC1_seq.8985.13	seq.8985.13	8985-13	3	SL018822	Protein SERAC1	SRAC1	Q96JX3	84947	ENSG00000122335	RFU	Protein	20
PHGDH_seq.8986.2	seq.8986.2	8986-2	3	SL018791	D-3-phosphoglycerate dehydrogenase	SERA	O43175	26227	ENSG00000092621	RFU	Protein	20
SCUBE1_seq.8989.40	seq.8989.40	8989-40	3	SL007523	Signal peptide, CUB and EGF-like domain-containing protein 1	SCUB1	Q8IWY4	80274	ENSG00000159307	RFU	Protein	20
ATP1B3_seq.8990.42	seq.8990.42	8990-42	3	SL014845	Sodium/potassium-transporting ATPase subunit beta-3	AT1B3	P54709	483	ENSG00000069849	RFU	Protein	20
FCRL4_seq.8991.115	seq.8991.115	8991-115	3	SL025859	Fc receptor-like protein 4:Cytoplasmic domain	FCRL4:CD	Q96PJ5	83417	ENSG00000163518	RFU	Protein	20
CEMIP2_seq.8992.1	seq.8992.1	8992-1	3	SL018821	Transmembrane protein 2	TMEM2	Q9UHN6	23670	ENSG00000135048	RFU	Protein	20
RIPK2_seq.8993.151	seq.8993.151	8993-151	3	SL007004	Receptor-interacting serine/threonine-protein kinase 2	RIPK2	O43353	8767	ENSG00000104312	RFU	Protein	20
SLAMF8_seq.8994.65	seq.8994.65	8994-65	3	SL010380	SLAM family member 8	SLAMF8	Q9P0V8	56833	ENSG00000158714	RFU	Protein	20
NPTXR_seq.8997.4	seq.8997.4	8997-4	3	SL008970	Neuronal pentraxin receptor	NPTXR	O95502	23467	ENSG00000221890	RFU	Protein	20
HS3ST4_seq.8998.15	seq.8998.15	8998-15	3	SL018828	Heparan sulfate glucosamine 3-O-sulfotransferase 4	HS3S4	Q9Y661	9951	ENSG00000182601	RFU	Protein	20
CEACAM3_seq.8999.19	seq.8999.19	8999-19	3	SL014788	Carcinoembryonic antigen-related cell adhesion molecule 3	CEAM3	P40198	1084	ENSG00000170956	RFU	Protein	20
SLC3A1_seq.9000.177	seq.9000.177	9000-177	3	SL006521	Neutral and basic amino acid transport protein rBAT	SLC31	Q07837	6519	ENSG00000138079	RFU	Protein	20
SERPINA11_seq.9002.36	seq.9002.36	9002-36	3	SL006615	Serpin A11	SPA11	Q86U17	256394	ENSG00000186910	RFU	Protein	0.5
MARCO_seq.9003.99	seq.9003.99	9003-99	3	SL018780	Macrophage receptor MARCO	MARCO	Q9UEW3	8685	ENSG00000019169	RFU	Protein	20
LDLRAD4_seq.9004.24	seq.9004.24	9004-24	3	SL018580	Low-density lipoprotein receptor class A domain-containing protein 4	CR001	O15165	753	ENSG00000168675	RFU	Protein	20
PLXNA1_seq.9005.16	seq.9005.16	9005-16	3	SL011810	Plexin-A1	PLXA1	Q9UIW2	5361	ENSG00000114554	RFU	Protein	20
PRRG1_seq.9008.6	seq.9008.6	9008-6	3	SL026010	Transmembrane gamma-carboxyglutamic acid protein 1:Pro-form, Extracellular domain	TMG1:Pro-form, ECD	O14668	5638	ENSG00000130962	RFU	Protein	20
PRPF6_seq.9012.1	seq.9012.1	9012-1	3	SL025963	Pre-mRNA-processing factor 6:region 1	PRP6:region 1	O94906	24148	ENSG00000101161	RFU	Protein	20
NTN1_seq.9013.60	seq.9013.60	9013-60	3	SL012395	Netrin-1	NET1	O95631	9423	ENSG00000065320	RFU	Protein	20
TMEM25_seq.9014.18	seq.9014.18	9014-18	3	SL008784	Transmembrane protein 25	TMM25	Q86YD3	84866	ENSG00000149582	RFU	Protein	20
PRG3_seq.9015.1	seq.9015.1	9015-1	3	SL007780	Proteoglycan 3	PRG3	Q9Y2Y8	10394	ENSG00000156575	RFU	Protein	20
NR1H2_seq.9016.12	seq.9016.12	9016-12	3	SL007287	Oxysterols receptor LXR-beta	NR1H2	P55055	7376	ENSG00000131408	RFU	Protein	0.5
LCT_seq.9017.58	seq.9017.58	9017-58	3	SL018796	Lactase-phlorizin hydrolase	LPH	P09848	3938	ENSG00000115850	RFU	Protein	20
PCDH10_seq.9018.38	seq.9018.38	9018-38	3	SL025955	Protocadherin-10:Extracellular domain	PCD10:ECD	Q9P2E7	57575	ENSG00000138650	RFU	Protein	20
HAVCR1_seq.9021.1	seq.9021.1	9021-1	3	SL010386	Hepatitis A virus cellular receptor 1	TIM-1	Q96D42	26762	ENSG00000113249	RFU	Protein	20
DEFB132_seq.9022.49	seq.9022.49	9022-49	3	SL012641	Beta-defensin 132	DB132	Q7Z7B7	400830	ENSG00000186458	RFU	Protein	20
AHSP_seq.9025.5	seq.9025.5	9025-5	3	SL010892	Alpha-hemoglobin-stabilizing protein	AHSP	Q9NZD4	51327	ENSG00000169877	RFU	Protein	20
BTNL8_seq.9026.40	seq.9026.40	9026-40	3	SL018801	Butyrophilin-like protein 8	BTNL8	Q6UX41	79908	ENSG00000113303	RFU	Protein	20
NLGN2_seq.9027.10	seq.9027.10	9027-10	3	SL025944	Neuroligin-2:Cytoplasmic domain	NLGN2:CD	Q8NFZ4	57555	ENSG00000169992	RFU	Protein	20
MTPAP_seq.9028.5	seq.9028.5	9028-5	3	SL018770	Poly(A) RNA polymerase, mitochondrial	PAPD1	Q9NVV4	55149	ENSG00000107951	RFU	Protein	20
NDUFAF8_seq.9030.56	seq.9030.56	9030-56	3	SL018827	Uncharacterized protein C17orf89	CQ089	A1L188	284184	ENSG00000224877	RFU	Protein	20
ROS1_seq.9032.30	seq.9032.30	9032-30	3	SL018790	Proto-oncogene tyrosine-protein kinase ROS	ROS1	P08922	6098	ENSG00000047936	RFU	Protein	20
MXI1_seq.9035.2	seq.9035.2	9035-2	3	SL013792	MAX-interacting protein 1	MXI1	P50539	4601	ENSG00000119950	RFU	Protein	20
STX18_seq.9037.1	seq.9037.1	9037-1	3	SL006774	Syntaxin-18	STX18	Q9P2W9	53407	ENSG00000168818	RFU	Protein	20
JTB_seq.9038.12	seq.9038.12	9038-12	3	SL004980	Protein JTB	JTB	O76095	10899	ENSG00000143543	RFU	Protein	20
TOR1AIP1_seq.9039.47	seq.9039.47	9039-47	3	SL026011	Torsin-1A-interacting protein 1:Nuclear domain	TOIP1:Nuclear	Q5JTV8	26092	ENSG00000143337	RFU	Protein	0.5
EPDR1_seq.9040.144	seq.9040.144	9040-144	3	SL008893	Mammalian ependymin-related protein 1	EPDR1	Q9UM22	54749	ENSG00000086289	RFU	Protein	20
TFIP11_seq.9043.7	seq.9043.7	9043-7	3	SL007737	Tuftelin-interacting protein 11	TFP11	Q9UBB9	24144	ENSG00000100109	RFU	Protein	20
CNTNAP5_seq.9044.1	seq.9044.1	9044-1	3	SL018802	Contactin-associated protein-like 5	CNTP5	Q8WYK1	129684	ENSG00000155052	RFU	Protein	20
SLC27A2_seq.9045.3	seq.9045.3	9045-3	3	SL018809	Very long-chain acyl-CoA synthetase	S27A2	O14975	11001	ENSG00000140284	RFU	Protein	20
SLC16A3_seq.9049.2	seq.9049.2	9049-2	3	SL014602	Monocarboxylate transporter 4	MOT4	O15427	9123	ENSG00000141526	RFU	Protein	20
RSRP1_seq.9050.170	seq.9050.170	9050-170	3	SL018846	Arginine/serine-rich protein 1	CA063	Q9BUV0	57035	ENSG00000117616	RFU	Protein	20
IL32_seq.9051.13	seq.9051.13	9051-13	3	SL007161	Interleukin-32	IL32	P24001	9235	ENSG00000008517	RFU	Protein	20
CRIP2_seq.9053.16	seq.9053.16	9053-16	3	SL008130	Cysteine-rich protein 2	CRIP2	P52943	1397	ENSG00000182809	RFU	Protein	20
MYZAP_seq.9055.81	seq.9055.81	9055-81	3	SL018834	Myocardial zonula adherens protein	MYZAP	P0CAP1	100820829	ENSG00000263155	RFU	Protein	20
ADRM1_seq.9057.19	seq.9057.19	9057-19	3	SL012508	Proteasomal ubiquitin receptor ADRM1	ADRM1	Q16186	11047	ENSG00000130706	RFU	Protein	20
TIMM21_seq.9058.1	seq.9058.1	9058-1	3	SL018847	Mitochondrial import inner membrane translocase subunit Tim21	TIM21	Q9BVV7	29090	ENSG00000075336	RFU	Protein	20
RAPGEF5_seq.9059.14	seq.9059.14	9059-14	3	SL018783	Rap guanine nucleotide exchange factor 5	RPGF5	Q92565	9771	ENSG00000136237	RFU	Protein	20
IGSF9B_seq.9060.27	seq.9060.27	9060-27	3	SL018804	Protein turtle homolog B	TUTLB	Q9UPX0	22997	ENSG00000080854	RFU	Protein	20
ARHGEF10_seq.9061.3	seq.9061.3	9061-3	3	SL018810	Rho guanine nucleotide exchange factor 10	ARHGA	O15013	9639	ENSG00000104728	RFU	Protein	0.5
RNF215_seq.9064.12	seq.9064.12	9064-12	3	SL025974	RING finger protein 215:Cytoplasmic domain	RN215:CD	Q9Y6U7	200312	ENSG00000099999	RFU	Protein	20
TXLNA_seq.9065.28	seq.9065.28	9065-28	3	SL007220	Alpha-taxilin	TXLNA	P40222	200081	ENSG00000084652	RFU	Protein	20
JAKMIP3_seq.9068.17	seq.9068.17	9068-17	3	SL018805	Janus kinase and microtubule-interacting protein 3	JKIP3	Q5VZ66	282973	ENSG00000188385	RFU	Protein	20
C17orf67_seq.9070.1	seq.9070.1	9070-1	3	SL018815	Uncharacterized protein C17orf67	CQ067	Q0P5P2	339210	ENSG00000214226	RFU	Protein	20
FAXDC2_seq.9074.6	seq.9074.6	9074-6	3	SL018848	Fatty acid hydroxylase domain-containing protein 2	CE004	Q96IV6	10826	ENSG00000170271	RFU	Protein	20
MINAR1_seq.9075.121	seq.9075.121	9075-121	3	SL018785	UPF0258 protein KIAA1024	K1024	Q9UPX6	23251	ENSG00000169330	RFU	Protein	20
PENK_seq.9076.25	seq.9076.25	9076-25	3	SL008353	Proenkephalin-A	PENK	P01210	5179	ENSG00000181195	RFU	Protein	20
MAN1A2_seq.9077.10	seq.9077.10	9077-10	3	SL018812	Mannosyl-oligosaccharide 1,2-alpha-mannosidase IB	MA1A2	O60476	10905	ENSG00000198162	RFU	Protein	0.5
SNTB1_seq.9078.207	seq.9078.207	9078-207	3	SL011219	Beta-1-syntrophin	SNTB1	Q13884	6641	ENSG00000172164	RFU	Protein	20
SLC30A3_seq.9081.39	seq.9081.39	9081-39	3	SL018842	Zinc transporter 3	ZNT3	Q99726	7781	ENSG00000115194	RFU	Protein	20
SEL1L2_seq.9082.25	seq.9082.25	9082-25	3	SL018786	Protein sel-1 homolog 2	SE1L2	Q5TEA6	80343	ENSG00000101251	RFU	Protein	20
SIRPA_seq.9083.35	seq.9083.35	9083-35	3	SL008967	Tyrosine-protein phosphatase non-receptor type substrate 1	SHPS1	P78324	140885	ENSG00000198053	RFU	Protein	20
SCGB2A1_seq.9086.95	seq.9086.95	9086-95	3	SL001973	Mammaglobin-B	Mammaglobin 2	O75556	4246	ENSG00000124939	RFU	Protein	20
NHLRC3_seq.9087.8	seq.9087.8	9087-8	3	SL018837	NHL repeat-containing protein 3	NHLC3	Q5JS37	387921	ENSG00000188811	RFU	Protein	20
JPH3_seq.9089.77	seq.9089.77	9089-77	3	SL015106	Junctophilin-3	JPH3	Q8WXH2	57338	ENSG00000154118	RFU	Protein	20
SYTL4_seq.9090.9	seq.9090.9	9090-9	3	SL025997	Synaptotagmin-like protein 4:Ca2+-dependent membrane-targeting module 1	SYTL4:C2 1	Q96C24	94121	ENSG00000102362	RFU	Protein	20
ANGPTL1_seq.9092.33	seq.9092.33	9092-33	3	SL025791	Angiopoietin-related protein 1:N-term	ANGL1:N-term	O95841	9068	ENSG00000116194	RFU	Protein	20
CLEC4C_seq.9094.5	seq.9094.5	9094-5	3	SL018818	C-type lectin domain family 4 member C	CLC4C	Q8WTT0	170482	ENSG00000198178	RFU	Protein	20
MTFR1_seq.9095.5	seq.9095.5	9095-5	3	SL005408	Mitochondrial fission regulator 1	MTFR1	Q15390	9650	ENSG00000066855	RFU	Protein	20
IRAG2_seq.9096.80	seq.9096.80	9096-80	3	SL018605	Lymphoid-restricted membrane protein	LRMP	Q12912	4033	ENSG00000118308	RFU	Protein	20
ELAPOR1_seq.9097.5	seq.9097.5	9097-5	3	SL025902	UPF0577 protein KIAA1324:Cytoplasmic domain	K1324:CD	Q6UXG2	57535	ENSG00000116299	RFU	Protein	20
SYT5_seq.9099.19	seq.9099.19	9099-19	3	SL014571	Synaptotagmin-5	SYT5	O00445	6861	ENSG00000129990	RFU	Protein	20
C5orf46_seq.9100.32	seq.9100.32	9100-32	3	SL018829	Uncharacterized protein C5orf46	CE046	Q6UWT4	389336	ENSG00000178776	RFU	Protein	20
ZFYVE27_seq.9102.28	seq.9102.28	9102-28	3	SL026027	Protrudin:Cytoplasmic domain, region 2, isoform 5	ZFY27:CD region 2	Q5T4F4	118813	ENSG00000155256	RFU	Protein	20
LYSMD4_seq.9106.87	seq.9106.87	9106-87	3	SL018787	LysM and putative peptidoglycan-binding domain-containing protein 4	LYSM4	Q5XG99	145748	ENSG00000183060	RFU	Protein	20
ARMC10_seq.9107.59	seq.9107.59	9107-59	3	SL018807	Armadillo repeat-containing protein 10	ARM10	Q8N2F6	83787	ENSG00000170632	RFU	Protein	20
SYT17_seq.9110.2	seq.9110.2	9110-2	3	SL018850	Synaptotagmin-17	SYT17	Q9BSW7	51760	ENSG00000103528	RFU	Protein	20
JPH4_seq.9111.40	seq.9111.40	9111-40	3	SL018838	Junctophilin-4	JPH4	Q96JJ6	84502	ENSG00000092051	RFU	Protein	20
UMODL1_seq.9114.84	seq.9114.84	9114-84	3	SL018788	Uromodulin-like 1	UROL1	Q5DID0	89766	ENSG00000177398	RFU	Protein	20
ADAMDEC1_seq.9115.78	seq.9115.78	9115-78	3	SL008406	ADAM DEC1	ADEC1	O15204	27299	ENSG00000134028	RFU	Protein	20
HEPACAM2_seq.9116.28	seq.9116.28	9116-28	3	SL025879	HEPACAM family member 2:Isoform 1, Cytoplasmic domain	HECA2:CD	A8MVW5	253012	ENSG00000188175	RFU	Protein	20
IL36G_seq.9117.4	seq.9117.4	9117-4	3	SL005180	Interleukin-36 gamma	IL-1F9	Q9NZH8	56300	ENSG00000136688	RFU	Protein	20
PSD2_seq.9118.7	seq.9118.7	9118-7	3	SL018816	PH and SEC7 domain-containing protein 2	PSD2	Q9BQI7	84249	ENSG00000146005	RFU	Protein	20
FUT2_seq.9121.28	seq.9121.28	9121-28	3	SL018813	Galactoside 2-alpha-L-fucosyltransferase 2	FUT2	Q10981	2524	ENSG00000176920	RFU	Protein	20
CBARP_seq.9123.18	seq.9123.18	9123-18	3	SL018808	Protein Dos	DOS	Q8N350	255057	ENSG00000099625	RFU	Protein	20
MASP1_seq.9125.23	seq.9125.23	9125-23	3	SL025930	Mannan-binding lectin serine protease 1:Sushi 1 and Sushi 2	MASP3:Sushi 1 and Sushi 2	P48740	5648	ENSG00000127241	RFU	Protein	20
NT5DC3_seq.9126.171	seq.9126.171	9126-171	3	SL018814	5'-nucleotidase domain-containing protein 3	NT5D3	Q86UY8	51559	ENSG00000111696	RFU	Protein	20
SLC26A5_seq.9127.4	seq.9127.4	9127-4	3	SL018840	Prestin	S26A5	P58743	375611	ENSG00000170615	RFU	Protein	20
FLRT3_seq.9128.34	seq.9128.34	9128-34	3	SL025864	Leucine-rich repeat transmembrane protein FLRT3:Cytoplasmic domain	FLRT3:CD	Q9NZU0	23767	ENSG00000125848	RFU	Protein	20
CCL26_seq.9168.31	seq.9168.31	9168-31	3	SL003170	C-C motif chemokine 26	Eotaxin-3	Q9Y258	10344	ENSG00000006606	RFU	Protein	20
SUMO3_seq.9169.14	seq.9169.14	9169-14	3	SL018938	Small ubiquitin-related modifier 3	SUMO3	P55854	6612	ENSG00000184900	RFU	Protein	0.5
IL17A_seq.9170.24	seq.9170.24	9170-24	3	SL001713	Interleukin-17A	IL-17	Q16552	3605	ENSG00000112115	RFU	Protein	20
CSRP3_seq.9171.11	seq.9171.11	9171-11	3	SL016969	Cysteine and glycine-rich protein 3	CSRP3	P50461	8048	ENSG00000129170	RFU	Protein	20
MMP8_seq.9172.69	seq.9172.69	9172-69	3	SL000526	Neutrophil collagenase	MMP-8	P22894	4317	ENSG00000118113	RFU	Protein	20
PGM1_seq.9173.21	seq.9173.21	9173-21	3	SL008094	Phosphoglucomutase-1	PGM1	P36871	5236	ENSG00000079739	RFU	Protein	20
DSCAM_seq.9175.48	seq.9175.48	9175-48	3	SL018891	Down syndrome cell adhesion molecule	DSCAM	O60469	1826	ENSG00000171587	RFU	Protein	20
MUC1_seq.9176.3	seq.9176.3	9176-3	3	SL025934	Mucin-1:region 2	MUC1:region 2	P15941	4582	ENSG00000185499	RFU	Protein	20
FAM3B_seq.9177.6	seq.9177.6	9177-6	3	SL007306	Protein FAM3B	FAM3B	P58499	54097	ENSG00000183844	RFU	Protein	20
NRG1_seq.9178.30	seq.9178.30	9178-30	3	SL004297	Neuregulin-1	NEUREGULIN-1	Q02297	3084	ENSG00000157168	RFU	Protein	20
IFNGR2_seq.9180.6	seq.9180.6	9180-6	3	SL025891	Interferon gamma receptor 2:Extracellular domain	INGR2:ECD	P38484	3460	ENSG00000159128	RFU	Protein	20
LRP1_seq.9182.3	seq.9182.3	9182-3	3	SL025988	Low-density lipoprotein receptor-related protein 1, soluble:Extracellular domain, LDL receptor class A domains 11-20	sLRP1:ECD	Q07954	4035	ENSG00000123384	RFU	Protein	20
IFNAR1_seq.9183.7	seq.9183.7	9183-7	3	SL004475	Interferon alpha/beta receptor 1	IFN-a/b R1	P17181	3454	ENSG00000142166	RFU	Protein	20
TFF1_seq.9185.15	seq.9185.15	9185-15	3	SL008591	Trefoil factor 1	TFF1	P04155	7031	ENSG00000160182	RFU	Protein	20
HMGN1_seq.9187.2	seq.9187.2	9187-2	3	SL013165	Non-histone chromosomal protein HMG-14	HMGN1	P05114	3150	ENSG00000205581	RFU	Protein	20
CXCL9_seq.9188.119	seq.9188.119	9188-119	3	SL003188	C-X-C motif chemokine 9	MIG	Q07325	4283	ENSG00000138755	RFU	Protein	20
CD63_seq.9190.7	seq.9190.7	9190-7	3	SL008837	CD63 antigen	CD63	P08962	967	ENSG00000135404	RFU	Protein	20
TFF2_seq.9191.8	seq.9191.8	9191-8	3	SL002602	Trefoil factor 2	Trefoil factor 2	Q03403	7032	ENSG00000160181	RFU	Protein	20
LGALS7_seq.9196.8	seq.9196.8	9196-8	3	SL005166	Galectin-7	Galectin-7	P47929	3963	ENSG00000178934	RFU	Protein	20
LGALS9_seq.9197.4	seq.9197.4	9197-4	3	SL008486	Galectin-9	LEG9	O00182	3965	ENSG00000168961	RFU	Protein	20
UBE2G2_seq.9199.6	seq.9199.6	9199-6	3	SL018946	Ubiquitin-conjugating enzyme E2 G2	UB2G2	P60604	7327	ENSG00000184787	RFU	Protein	0.5
TAGLN2_seq.9201.13	seq.9201.13	9201-13	3	SL004811	Transgelin-2	Transgelin-2	P37802	8407	ENSG00000158710	RFU	Protein	0.5
ATP5PO_seq.9202.309	seq.9202.309	9202-309	3	SL008113	ATP synthase subunit O, mitochondrial	ATPO	P48047	539	ENSG00000241837	RFU	Protein	20
POMC_seq.9204.33	seq.9204.33	9204-33	3	SL009210	Pro-opiomelanocortin	Corticotropin-lipotropin	P01189	5443	ENSG00000115138	RFU	Protein	20
CRYZL1_seq.9207.60	seq.9207.60	9207-60	3	SL018887	Quinone oxidoreductase-like protein 1	QORL1	O95825	9946	ENSG00000205758	RFU	Protein	0.5
SERPINF1_seq.9211.19	seq.9211.19	9211-19	3	SL003066	Pigment epithelium-derived factor	PEDF	P36955	5176	ENSG00000132386	RFU	Protein	0.005
CTSF_seq.9212.22	seq.9212.22	9212-22	3	SL008381	Cathepsin F	CATF	Q9UBX1	8722	ENSG00000174080	RFU	Protein	0.5
FTCD_seq.9213.24	seq.9213.24	9213-24	3	SL018900	Formimidoyltransferase-cyclodeaminase	FTCD	O95954	10841	ENSG00000160282	RFU	Protein	20
USP25_seq.9215.117	seq.9215.117	9215-117	3	SL018947	Ubiquitin carboxyl-terminal hydrolase 25	UBP25	Q9UHP3	29761	ENSG00000155313	RFU	Protein	20
PLXNB2_seq.9216.100	seq.9216.100	9216-100	3	SL009948	Plexin-B2	PLXB2	O15031	23654	ENSG00000196576	RFU	Protein	0.5
FAS_seq.9218.7	seq.9218.7	9218-7	3	SL002731	Tumor necrosis factor receptor superfamily member 6	Fas, soluble	P25445	355	ENSG00000026103	RFU	Protein	20
NENF_seq.9219.70	seq.9219.70	9219-70	3	SL008376	Neudesin	NENF	Q9UMX5	29937	ENSG00000117691	RFU	Protein	20
EPHB3_seq.9220.7	seq.9220.7	9220-7	3	SL008895	Ephrin type-B receptor 3	EPHB3	P54753	2049	ENSG00000182580	RFU	Protein	20
ITPRIPL1_seq.9221.6	seq.9221.6	9221-6	3	SL017093	Inositol 1,4,5-trisphosphate receptor-interacting protein-like 1	IPIL1	Q6GPH6	150771	ENSG00000198885	RFU	Protein	20
MANF_seq.9223.11	seq.9223.11	9223-11	3	SL011204	Mesencephalic astrocyte-derived neurotrophic factor	ARMET	P55145	7873	ENSG00000145050	RFU	Protein	0.5
PRLR_seq.9224.20	seq.9224.20	9224-20	3	SL005212	Prolactin receptor	Prolactin Receptor	P16471	5618	ENSG00000113494	RFU	Protein	20
TMUB2_seq.9226.6	seq.9226.6	9226-6	3	SL017112	Transmembrane and ubiquitin-like domain-containing protein 2	TMUB2	Q71RG4	79089	ENSG00000168591	RFU	Protein	20
PDCD1_seq.9227.15	seq.9227.15	9227-15	3	SL005211	Programmed cell death protein 1	PD-1	Q15116	5133	ENSG00000188389	RFU	Protein	20
CTRL_seq.9229.9	seq.9229.9	9229-9	3	SL012433	Chymotrypsin-like protease CTRL-1	CTRL	P40313	1506	ENSG00000141086	RFU	Protein	20
BPNT2_seq.9231.23	seq.9231.23	9231-23	3	SL017105	Inositol monophosphatase 3	IMPA3	Q9NX62	54928	ENSG00000104331	RFU	Protein	20
ROBO4_seq.9232.1	seq.9232.1	9232-1	3	SL008763	Roundabout homolog 4	ROBO4	Q8WZ75	54538	ENSG00000154133	RFU	Protein	0.5
TFPI2_seq.9233.71	seq.9233.71	9233-71	3	SL004468	Tissue factor pathway inhibitor 2	TFPI -2	P48307	7980	ENSG00000105825	RFU	Protein	20
TWSG1_seq.9234.8	seq.9234.8	9234-8	3	SL009021	Twisted gastrulation protein homolog 1	TWSG1	Q9GZX9	57045	ENSG00000128791	RFU	Protein	0.5
PLXDC1_seq.9235.3	seq.9235.3	9235-3	3	SL007521	Plexin domain-containing protein 1	PXDC1	Q8IUK5	57125	ENSG00000161381	RFU	Protein	0.5
ACP2_seq.9237.54	seq.9237.54	9237-54	3	SL005390	Lysosomal acid phosphatase	Lysosomal acid phosphatase	P11117	53	ENSG00000134575	RFU	Protein	20
SIRPG_seq.9241.40	seq.9241.40	9241-40	3	SL014290	Signal-regulatory protein gamma	SIRPG	Q9P1W8	55423	ENSG00000089012	RFU	Protein	20
BTC_seq.9242.11	seq.9242.11	9242-11	3	SL000137	Betacellulin	BTC	P35070	685	ENSG00000174808	RFU	Protein	20
LYG1_seq.9243.10	seq.9243.10	9243-10	3	SL012687	Lysozyme g-like protein 1	LYG1	Q8N1E2	129530	ENSG00000144214	RFU	Protein	20
PPT1_seq.9244.27	seq.9244.27	9244-27	3	SL012440	Palmitoyl-protein thioesterase 1	PPT1	P50897	5538	ENSG00000131238	RFU	Protein	0.5
KIR2DL4_seq.9245.1	seq.9245.1	9245-1	3	SL012698	Killer cell immunoglobulin-like receptor 2DL4	KI2L4	Q99706	3805	ENSG00000189013	RFU	Protein	20
MYDGF_seq.9248.36	seq.9248.36	9248-36	3	SL008272	Myeloid-derived growth factor	CS010	Q969H8	56005	ENSG00000074842	RFU	Protein	20
TMEM9_seq.9249.17	seq.9249.17	9249-17	3	SL026008	Transmembrane protein 9:Extracellular domain	TMEM9:ECD	Q9P0T7	252839	ENSG00000116857	RFU	Protein	20
DEFA1_seq.9250.87	seq.9250.87	9250-87	3	SL004526	Neutrophil defensin 1	HNP-1	P59665	1667	ENSG00000240247	RFU	Protein	20
MAN2B2_seq.9251.28	seq.9251.28	9251-28	3	SL008960	Epididymis-specific alpha-mannosidase	MA2B2	Q9Y2E5	23324	ENSG00000013288	RFU	Protein	20
ABO_seq.9253.52	seq.9253.52	9253-52	3	SL017264	Histo-blood group ABO system transferase	BGAT	P16442	28		RFU	Protein	20
FCER1A_seq.9254.18	seq.9254.18	9254-18	3	SL007113	High affinity immunoglobulin epsilon receptor subunit alpha	FCERA	P12319	2205	ENSG00000179639	RFU	Protein	20
IL17C_seq.9255.5	seq.9255.5	9255-5	3	SL005175	Interleukin-17C	IL-17C	Q9P0M4	27189	ENSG00000124391	RFU	Protein	20
NPTX1_seq.9256.78	seq.9256.78	9256-78	3	SL012506	Neuronal pentraxin-1	NPTX1	Q15818	4884	ENSG00000171246	RFU	Protein	0.5
TACO1_seq.9257.14	seq.9257.14	9257-14	3	SL017256	Translational activator of cytochrome c oxidase 1	TACO1	Q9BSH4	51204	ENSG00000136463	RFU	Protein	20
TNFRSF21_seq.9259.35	seq.9259.35	9259-35	3	SL004871	Tumor necrosis factor receptor superfamily member 21	DR6	O75509	27242	ENSG00000146072	RFU	Protein	20
EPHB6_seq.9261.14	seq.9261.14	9261-14	3	SL008414	Ephrin type-B receptor 6	EphB6	O15197	2051		RFU	Protein	20
SIAE_seq.9263.57	seq.9263.57	9263-57	3	SL008488	Sialate O-acetylesterase	SIAE	Q9HAT2	54414	ENSG00000110013	RFU	Protein	20
CTSO_seq.9264.11	seq.9264.11	9264-11	3	SL017119	Cathepsin O	CATO	P43234	1519	ENSG00000256043	RFU	Protein	20
GLIPR1_seq.9265.10	seq.9265.10	9265-10	3	SL017117	Glioma pathogenesis-related protein 1	GLIP1	P48060	11010	ENSG00000139278	RFU	Protein	20
TREM1_seq.9266.1	seq.9266.1	9266-1	3	SL004968	Triggering receptor expressed on myeloid cells 1	sTREM-1	Q9NP99	54210	ENSG00000124731	RFU	Protein	20
CPA4_seq.9267.2	seq.9267.2	9267-2	3	SL012862	Carboxypeptidase A4	CBPA4	Q9UI42	51200	ENSG00000128510	RFU	Protein	20
BTD_seq.9269.7	seq.9269.7	9269-7	3	SL000303	Biotinidase	Biotinidase	P43251	686	ENSG00000169814	RFU	Protein	0.005
STIM1_seq.9271.101	seq.9271.101	9271-101	3	SL025994	Stromal interaction molecule 1:Extracellular domain	STIM1:ECD	Q13586	6786	ENSG00000167323	RFU	Protein	20
SIGLEC5_seq.9275.2	seq.9275.2	9275-2	3	SL005216	Sialic acid-binding Ig-like lectin 5	Siglec-5	O15389	8778	ENSG00000268500	RFU	Protein	0.5
CPA2_seq.9276.7	seq.9276.7	9276-7	3	SL009343	Carboxypeptidase A2	CBPA2	P48052	1358	ENSG00000158516	RFU	Protein	20
REG3A_seq.9277.16	seq.9277.16	9277-16	3	SL002648	Regenerating islet-derived protein 3-alpha	PAP1	Q06141	5068	ENSG00000172016	RFU	Protein	20
CXCL12_seq.9278.9	seq.9278.9	9278-9	3	SL004712	Stromal cell-derived factor 1	SDF-1	P48061	6387	ENSG00000107562	RFU	Protein	0.5
IGSF11_seq.9279.7	seq.9279.7	9279-7	3	SL025884	Immunoglobulin superfamily member 11:Extracellular domain	IGS11:ECD	Q5DX21	152404	ENSG00000144847	RFU	Protein	20
CRISP2_seq.9282.12	seq.9282.12	9282-12	3	SL009427	Cysteine-rich secretory protein 2	CRIS2	P16562	7180	ENSG00000124490	RFU	Protein	0.5
CD44_seq.9283.8	seq.9283.8	9283-8	3	SL000135	CD44 antigen	CD44	P16070	960	ENSG00000026508	RFU	Protein	20
SFRP4_seq.9284.25	seq.9284.25	9284-25	3	SL008544	Secreted frizzled-related protein 4	SFRP4	Q6FHJ7	6424	ENSG00000106483	RFU	Protein	20
SPR_seq.9287.6	seq.9287.6	9287-6	3	SL008541	Sepiapterin reductase	SPRE	P35270	6697	ENSG00000116096	RFU	Protein	20
FKBP7_seq.9288.7	seq.9288.7	9288-7	3	SL017255	Peptidyl-prolyl cis-trans isomerase FKBP7	FKBP7	Q9Y680	51661	ENSG00000079150	RFU	Protein	20
RMDN3_seq.9290.8	seq.9290.8	9290-8	3	SL017122	Regulator of microtubule dynamics protein 3	RMD3	Q96TC7	55177	ENSG00000137824	RFU	Protein	20
MFAP2_seq.9294.45	seq.9294.45	9294-45	3	SL012443	Microfibrillar-associated protein 2	MFAP2	P55001	4237	ENSG00000117122	RFU	Protein	0.5
PTPRD_seq.9296.15	seq.9296.15	9296-15	3	SL008499	Receptor-type tyrosine-protein phosphatase delta	PTPRD	P23468	5789	ENSG00000153707	RFU	Protein	20
B3GNT8_seq.9297.12	seq.9297.12	9297-12	3	SL012644	UDP-GlcNAc:betaGal beta-1,3-N-acetylglucosaminyltransferase 8	B3GN8	Q7Z7M8	374907	ENSG00000177191	RFU	Protein	20
NECTIN1_seq.9300.13	seq.9300.13	9300-13	3	SL025941	Nectin-1, isoform gamma:Extracellular domain	nectin-1 gamma:ECD	Q15223	5818	ENSG00000110400	RFU	Protein	20
GADD45GIP1_seq.9302.90	seq.9302.90	9302-90	3	SL012725	Growth arrest and DNA damage-inducible proteins-interacting protein 1	G45IP	Q8TAE8	90480	ENSG00000179271	RFU	Protein	20
ICOSLG_seq.9303.9	seq.9303.9	9303-9	3	SL004853	ICOS ligand	B7-H2	O75144	23308	ENSG00000160223	RFU	Protein	20
IFNGR2_seq.9305.89	seq.9305.89	9305-89	3	SL025891	Interferon gamma receptor 2:Extracellular domain	INGR2:ECD	P38484	3460	ENSG00000159128	RFU	Protein	20
DEFB118_seq.9306.7	seq.9306.7	9306-7	3	SL007604	Beta-defensin 118	DB118	Q96PH6	117285	ENSG00000131068	RFU	Protein	20
CD8B_seq.9310.2	seq.9310.2	9310-2	3	SL007109	T-cell surface glycoprotein CD8 beta chain	CD8B	P10966	926	ENSG00000172116	RFU	Protein	20
AZGP1_seq.9312.8	seq.9312.8	9312-8	3	SL005396	Zinc-alpha-2-glycoprotein	AZGP1	P25311	563	ENSG00000160862	RFU	Protein	0.005
CBLN1_seq.9313.27	seq.9313.27	9313-27	3	SL017250	Cerebellin-1	CBLN1	P23435	869	ENSG00000102924	RFU	Protein	0.5
PSG5_seq.9314.9	seq.9314.9	9314-9	3	SL012504	Pregnancy-specific beta-1-glycoprotein 5	PSG5	Q15238	5673	ENSG00000204941	RFU	Protein	20
MUL1_seq.9315.16	seq.9315.16	9315-16	3	SL025936	Mitochondrial ubiquitin ligase activator of NFKB 1:Mitochindrial intermembrane domain	MUL1:MIMD	Q969V5	79594	ENSG00000090432	RFU	Protein	20
WFDC1_seq.9316.67	seq.9316.67	9316-67	3	SL012843	WAP four-disulfide core domain protein 1	WFDC1	Q9HC57	58189	ENSG00000103175	RFU	Protein	20
LRRC25_seq.9317.4	seq.9317.4	9317-4	3	SL025916	Leucine-rich repeat-containing protein 25:Extracellular domain	LRC25:ECD	Q8N386	126364	ENSG00000175489	RFU	Protein	20
TMED4_seq.9319.59	seq.9319.59	9319-59	3	SL007510	Transmembrane emp24 domain-containing protein 4	TMED4	Q7Z7H5	222068	ENSG00000158604	RFU	Protein	20
NMB_seq.9321.400	seq.9321.400	9321-400	3	SL007093	Neuromedin-B	NMB	P08949	4828	ENSG00000197696	RFU	Protein	20
RCN1_seq.9322.15	seq.9322.15	9322-15	3	SL009353	Reticulocalbin-1	RCN1	Q15293	5954	ENSG00000049449	RFU	Protein	0.5
ITIH2_seq.9326.33	seq.9326.33	9326-33	3	SL004711	Inter-alpha-trypsin inhibitor heavy chain H2	ITI heavy chain H2	P19823	3698	ENSG00000151655	RFU	Protein	0.005
LYPD1_seq.9327.3	seq.9327.3	9327-3	3	SL009011	Ly6/PLAUR domain-containing protein 1	LYPD1	Q8N2G4	116372	ENSG00000150551	RFU	Protein	20
MICB_seq.9328.55	seq.9328.55	9328-55	3	SL005200	MHC class I polypeptide-related sequence B	MICB	Q29980	4277	ENSG00000204516	RFU	Protein	20
TREML1_seq.9329.28	seq.9329.28	9329-28	3	SL026019	Trem-like transcript 1 protein:Extracellular domain, Ig-like V-type domain	TRML1:ECD	Q86YW5	340205	ENSG00000161911	RFU	Protein	20
DEFB136_seq.9332.6	seq.9332.6	9332-6	3	SL012523	Beta-defensin 136	DB136	Q30KP8	613210	ENSG00000205884	RFU	Protein	20
ERP27_seq.9333.59	seq.9333.59	9333-59	3	SL017394	Endoplasmic reticulum resident protein 27	ERP27	Q96DN0	121506	ENSG00000139055	RFU	Protein	20
PSG9_seq.9335.28	seq.9335.28	9335-28	3	SL017397	Pregnancy-specific beta-1-glycoprotein 9	PSG9	Q00887	5678	ENSG00000183668	RFU	Protein	20
TAC1_seq.9337.43	seq.9337.43	9337-43	3	SL012423	Protachykinin-1	TKN1	P20366	6863	ENSG00000006128	RFU	Protein	20
FKBP2_seq.9339.204	seq.9339.204	9339-204	3	SL008070	Peptidyl-prolyl cis-trans isomerase FKBP2	FKBP2	P26885	2286	ENSG00000173486	RFU	Protein	20
FKBP14_seq.9340.17	seq.9340.17	9340-17	3	SL017408	Peptidyl-prolyl cis-trans isomerase FKBP14	FKB14	Q9NWM8	55033	ENSG00000106080	RFU	Protein	20
PDGFD_seq.9341.1	seq.9341.1	9341-1	3	SL014328	Platelet-derived growth factor D	PDGFD	Q9GZP0	80310	ENSG00000170962	RFU	Protein	0.5
IL2RB_seq.9343.16	seq.9343.16	9343-16	3	SL003306	Interleukin-2 receptor subunit beta	IL-2 sRb	P14784	3560	ENSG00000100385	RFU	Protein	20
WFDC13_seq.9345.436	seq.9345.436	9345-436	3	SL012663	WAP four-disulfide core domain protein 13	WFD13	Q8IUB5	164237	ENSG00000168634	RFU	Protein	20
C1RL_seq.9348.1	seq.9348.1	9348-1	3	SL010648	Complement C1r subcomponent-like protein	C1RL1	Q9NZP8	51279	ENSG00000139178	RFU	Protein	0.005
FSTL4_seq.9350.3	seq.9350.3	9350-3	3	SL012577	Follistatin-related protein 4	FSTL4	Q6MZW2	23105	ENSG00000053108	RFU	Protein	20
REG3G_seq.9352.86	seq.9352.86	9352-86	3	SL007493	Regenerating islet-derived protein 3-gamma	REG3G	Q6UW15	130120	ENSG00000143954	RFU	Protein	20
CREG1_seq.9357.4	seq.9357.4	9357-4	3	SL008587	Protein CREG1	CREG1	O75629	8804	ENSG00000143162	RFU	Protein	0.5
DLK2_seq.9359.9	seq.9359.9	9359-9	3	SL008677	Protein delta homolog 2	EGFL9	Q6UY11	65989	ENSG00000171462	RFU	Protein	20
EDIL3_seq.9360.33	seq.9360.33	9360-33	3	SL012367	EGF-like repeat and discoidin I-like domain-containing protein 3	EDIL3	O43854	10085	ENSG00000164176	RFU	Protein	20
PCDHAC2_seq.9361.7	seq.9361.7	9361-7	3	SL017393	Protocadherin alpha-C2	PCDC2	Q9Y5I4	56134	ENSG00000243232	RFU	Protein	20
CT55_seq.9363.11	seq.9363.11	9363-11	3	SL017420	Cancer/testis antigen 55	CX048	Q8WUE5	54967	ENSG00000169551	RFU	Protein	20
EYS_seq.9365.91	seq.9365.91	9365-91	3	SL017443	Protein eyes shut homolog	EYS	Q5T1H1	346007	ENSG00000188107	RFU	Protein	20
IL21R_seq.9366.54	seq.9366.54	9366-54	3	SL004847	Interleukin-21 receptor	IL-21 sR	Q9HBE5	50615	ENSG00000103522	RFU	Protein	20
LRTM1_seq.9368.64	seq.9368.64	9368-64	3	SL017470	Leucine-rich repeat and transmembrane domain-containing protein 1	LRTM1	Q9HBL6	57408	ENSG00000144771	RFU	Protein	20
LRRC4C_seq.9369.174	seq.9369.174	9369-174	3	SL014109	Leucine-rich repeat-containing protein 4C	NGL1	Q9HCJ2	57689	ENSG00000148948	RFU	Protein	20
GGH_seq.9370.69	seq.9370.69	9370-69	3	SL006682	Gamma-glutamyl hydrolase	GGH	Q92820	8836	ENSG00000137563	RFU	Protein	0.5
MPZL2_seq.9372.157	seq.9372.157	9372-157	3	SL014627	Myelin protein zero-like protein 2	MPZL2	O60487	10205	ENSG00000149573	RFU	Protein	20
NNAT_seq.9374.24	seq.9374.24	9374-24	3	SL017486	Neuronatin	NNAT	Q16517	4826	ENSG00000053438	RFU	Protein	20
KITLG_seq.9377.25	seq.9377.25	9377-25	3	SL002787	Kit ligand	SCF	P21583	4254	ENSG00000049130	RFU	Protein	0.5
FIBCD1_seq.9378.6	seq.9378.6	9378-6	3	SL017513	Fibrinogen C domain-containing protein 1	FBCD1	Q8N539	84929	ENSG00000130720	RFU	Protein	20
SMIM10_seq.9379.248	seq.9379.248	9379-248	3	SL017478	Small integral membrane protein 10	CX069	Q96HG1	644538	ENSG00000184785	RFU	Protein	20
PLA2G12B_seq.9380.2	seq.9380.2	9380-2	3	SL003846	Group XIIB secretory phospholipase A2-like protein	sPLA(2)-XIII	Q9BX93	84647	ENSG00000138308	RFU	Protein	0.5
CHI3L2_seq.9383.24	seq.9383.24	9383-24	3	SL012505	Chitinase-3-like protein 2	CH3L2	Q15782	1117	ENSG00000064886	RFU	Protein	20
CAMP_seq.9384.17	seq.9384.17	9384-17	3	SL009204	Cathelicidin antimicrobial peptide	Cathelicidin peptide	P49913	820	ENSG00000164047	RFU	Protein	0.5
GAA_seq.9385.4	seq.9385.4	9385-4	3	SL005431	Lysosomal alpha-glucosidase	GAA	P10253	2548	ENSG00000171298	RFU	Protein	20
TTC9B_seq.9386.42	seq.9386.42	9386-42	3	SL010981	Tetratricopeptide repeat protein 9B	TTC9B	Q8N6N2	148014	ENSG00000174521	RFU	Protein	20
MCEE_seq.9388.18	seq.9388.18	9388-18	3	SL017468	Methylmalonyl-CoA epimerase, mitochondrial	MCEE	Q96PE7	84693	ENSG00000124370	RFU	Protein	20
PCSK1N_seq.9391.60	seq.9391.60	9391-60	3	SL008370	ProSAAS	PCSK1	Q9UHG2	27344	ENSG00000102109	RFU	Protein	20
MGAT4A_seq.9392.43	seq.9392.43	9392-43	3	SL007802	Alpha-1,3-mannosyl-glycoprotein 4-beta-N-acetylglucosaminyltransferase A	MGT4A	Q9UM21	11320	ENSG00000071073	RFU	Protein	20
CPQ_seq.9394.19	seq.9394.19	9394-19	3	SL005492	Carboxypeptidase Q	Aminopeptidase	Q9Y646	10404	ENSG00000104324	RFU	Protein	0.5
GALP_seq.9398.30	seq.9398.30	9398-30	3	SL012858	Galanin-like peptide	GALP	Q9UBC7	85569	ENSG00000197487	RFU	Protein	20
LGALS7_seq.9400.40	seq.9400.40	9400-40	3	SL005166	Galectin-7	Galectin-7	P47929	3963	ENSG00000178934	RFU	Protein	20
TRABD2A_seq.9401.57	seq.9401.57	9401-57	3	SL017497	Metalloprotease TIKI1	CB089	Q86V40	129293	ENSG00000186854	RFU	Protein	20
DCBLD1_seq.9402.18	seq.9402.18	9402-18	3	SL017500	Discoidin, CUB and LCCL domain-containing protein 1	DCBD1	Q8N8Z6	285761	ENSG00000164465	RFU	Protein	20
TPSAB1_seq.9409.11	seq.9409.11	9409-11	3	SL014971	Tryptase beta-1	TRYB1	Q15661	7177	ENSG00000172236	RFU	Protein	20
ACVR2B_seq.9412.52	seq.9412.52	9412-52	3	SL004130	Activin receptor type-2B	Activin RIIB	Q13705	93	ENSG00000114739	RFU	Protein	20
CPM_seq.9416.77	seq.9416.77	9416-77	3	SL008646	Carboxypeptidase M	CBPM	P14384	1368	ENSG00000135678	RFU	Protein	0.5
ID2_seq.9426.73	seq.9426.73	9426-73	3	SL007347	DNA-binding protein inhibitor ID-2	ID2	Q02363	3398	ENSG00000115738	RFU	Protein	20
ID1_seq.9436.2	seq.9436.2	9436-2	3	SL005354	DNA-binding protein inhibitor ID-1	ID-1	P41134	3397	ENSG00000125968	RFU	Protein	20
CTSK_seq.9443.137	seq.9443.137	9443-137	3	SL004059	Cathepsin K	cathepsin K	P43235	1513	ENSG00000143387	RFU	Protein	20
DGCR6_seq.9444.70	seq.9444.70	9444-70	3	SL019049	Protein DGCR6	DGCR6	Q14129	8214	ENSG00000183628	RFU	Protein	20
C19orf18_seq.9445.44	seq.9445.44	9445-44	3	SL018400	Uncharacterized protein C19orf18	CS018	Q8NEA5	147685	ENSG00000177025	RFU	Protein	20
C4BPA_seq.9449.150	seq.9449.150	9449-150	3	SL015989	C4b-binding protein alpha chain	C4b-binding protein alpha chain	P04003	722	ENSG00000123838	RFU	Protein	0.005
CDK2AP1_seq.9450.18	seq.9450.18	9450-18	3	SL019015	Cyclin-dependent kinase 2-associated protein 1	CDKA1	O14519	8099	ENSG00000111328	RFU	Protein	20
UMOD_seq.9451.20	seq.9451.20	9451-20	3	SL005386	Uromodulin	Uromodulin	P07911	7369	ENSG00000169344	RFU	Protein	20
VEGFB_seq.9453.12	seq.9453.12	9453-12	3	SL005232	Vascular endothelial growth factor B	VEGF-B	P49765	7423	ENSG00000173511	RFU	Protein	20
IL22RA2_seq.9456.34	seq.9456.34	9456-34	3	SL005183	Interleukin-22 receptor subunit alpha-2	IL-22BP	Q969J5	116379	ENSG00000164485	RFU	Protein	20
CAV2_seq.9457.3	seq.9457.3	9457-3	3	SL014826	Caveolin-2	CAV2	P51636	858	ENSG00000105971	RFU	Protein	20
FAS_seq.9459.7	seq.9459.7	9459-7	3	SL002731	Tumor necrosis factor receptor superfamily member 6	Fas, soluble	P25445	355	ENSG00000026103	RFU	Protein	0.5
ICAM4_seq.9461.2	seq.9461.2	9461-2	3	SL010843	Intercellular adhesion molecule 4	ICAM4	Q14773	3386	ENSG00000105371	RFU	Protein	0.5
LMAN2_seq.9468.8	seq.9468.8	9468-8	3	SL005403	Vesicular integral-membrane protein VIP36	Lectin, mannose-binding 2	Q12907	10960	ENSG00000169223	RFU	Protein	0.5
METTL24_seq.9470.15	seq.9470.15	9470-15	3	SL019035	Methyltransferase-like protein 24	MET24	Q5JXM2	728464	ENSG00000053328	RFU	Protein	20
ASGR2_seq.9474.22	seq.9474.22	9474-22	3	SL008489	Asialoglycoprotein receptor 2	ASGR2	P07307	433	ENSG00000161944	RFU	Protein	20
GPX5_seq.9475.22	seq.9475.22	9475-22	3	SL007043	Epididymal secretory glutathione peroxidase	GPX5	O75715	2880	ENSG00000224586	RFU	Protein	20
PRPSAP1_seq.9478.69	seq.9478.69	9478-69	3	SL009434	Phosphoribosyl pyrophosphate synthase-associated protein 1	KPRA	Q14558	5635	ENSG00000161542	RFU	Protein	20
NUDT9_seq.9482.110	seq.9482.110	9482-110	3	SL019017	ADP-ribose pyrophosphatase, mitochondrial	NUDT9	Q9BW91	53343	ENSG00000170502	RFU	Protein	0.5
DSG2_seq.9484.75	seq.9484.75	9484-75	3	SL004857	Desmoglein-2	Desmoglein-2	Q14126	1829	ENSG00000046604	RFU	Protein	0.5
DEFB125_seq.9486.13	seq.9486.13	9486-13	3	SL012693	Beta-defensin 125	DB125	Q8N687	245938	ENSG00000178591	RFU	Protein	20
GHRH_seq.9487.60	seq.9487.60	9487-60	3	SL005255	Somatoliberin	Growth hormone-releasing factor	P01286	2691	ENSG00000118702	RFU	Protein	20
FAM241A_seq.9490.3	seq.9490.3	9490-3	3	SL019024	Uncharacterized protein C4orf32	CD032	Q8N8J7	132720	ENSG00000174749	RFU	Protein	20
CXCL17_seq.9495.10	seq.9495.10	9495-10	3	SL014408	C-X-C motif chemokine 17	VCC1	Q6UXB2	284340	ENSG00000189377	RFU	Protein	20
NMS_seq.9503.1	seq.9503.1	9503-1	3	SL012547	Neuromedin-S	NMS	Q5H8A3	129521	ENSG00000204640	RFU	Protein	20
RAB27A_seq.9504.19	seq.9504.19	9504-19	3	SL008535	Ras-related protein Rab-27A	RB27A	P51159	5873	ENSG00000069974	RFU	Protein	20
APOL1_seq.9506.10	seq.9506.10	9506-10	3	SL005699	Apolipoprotein L1	Apo L1	O14791	8542	ENSG00000100342	RFU	Protein	0.5
FGFBP1_seq.9507.55	seq.9507.55	9507-55	3	SL011828	Fibroblast growth factor-binding protein 1	FGFP1	Q14512	9982	ENSG00000137440	RFU	Protein	20
TMEM38B_seq.9509.4	seq.9509.4	9509-4	3	SL019038	Trimeric intracellular cation channel type B	TM38B	Q9NVV0	55151	ENSG00000095209	RFU	Protein	20
NXPH2_seq.9511.61	seq.9511.61	9511-61	3	SL012390	Neurexophilin-2	NXPH2	O95156	11249	ENSG00000144227	RFU	Protein	20
FGF22_seq.9513.9	seq.9513.9	9513-9	3	SL007681	Fibroblast growth factor 22	FGF22	Q9HCT0	27006	ENSG00000070388	RFU	Protein	20
EFCAB14_seq.9514.46	seq.9514.46	9514-46	3	SL025898	EF-hand calcium-binding domain-containing protein 14:C-term	K0494:C-term	O75071	9813	ENSG00000159658	RFU	Protein	20
PLA1A_seq.9518.95	seq.9518.95	9518-95	3	SL018995	Phospholipase A1 member A	PLA1A	Q53H76	51365	ENSG00000144837	RFU	Protein	20
AIFM1_seq.9522.3	seq.9522.3	9522-3	3	SL003708	Apoptosis-inducing factor 1, mitochondrial	AIF	O95831	9131	ENSG00000156709	RFU	Protein	20
ITM2C_seq.9523.34	seq.9523.34	9523-34	3	SL025894	Integral membrane protein 2C:C-term	ITM2C:C-term	Q9NQX7	81618	ENSG00000135916	RFU	Protein	20
SPATA31D4_seq.9524.46	seq.9524.46	9524-46	3	SL019067	Putative spermatogenesis-associated protein 31D4	S31D4	Q6ZUB0	389761	ENSG00000189357	RFU	Protein	20
PTK7_seq.9525.1	seq.9525.1	9525-1	3	SL013388	Inactive tyrosine-protein kinase 7	PTK7	Q13308	5754	ENSG00000112655	RFU	Protein	0.5
CLPSL1_seq.9526.3	seq.9526.3	9526-3	3	SL019000	Colipase-like protein 1	COLL1	A2RUU4	340204	ENSG00000204140	RFU	Protein	0.5
LST1_seq.9531.24	seq.9531.24	9531-24	3	SL014572	Leukocyte-specific transcript 1 protein	LST1	O00453	7940	ENSG00000204482	RFU	Protein	20
WBP1L_seq.9532.5	seq.9532.5	9532-5	3	SL019065	WW domain binding protein 1-like	WBP1L	Q9NX94	54838	ENSG00000166272	RFU	Protein	20
EDDM3A_seq.9536.16	seq.9536.16	9536-16	3	SL012501	Epididymal secretory protein E3-alpha	EP3A	Q14507	10876	ENSG00000181562	RFU	Protein	20
B3GALT1_seq.9541.15	seq.9541.15	9541-15	3	SL019016	Beta-1,3-galactosyltransferase 1	B3GT1	Q9Y5Z6	8708	ENSG00000172318	RFU	Protein	20
COG8_seq.9543.131	seq.9543.131	9543-131	3	SL019061	Conserved oligomeric Golgi complex subunit 8	COG8	Q96MW5	84342	ENSG00000213380	RFU	Protein	20
PKD1L1-AS1|C7orf69_seq.9544.24	seq.9544.24	9544-24	3	SL019001	Uncharacterized protein C7orf69	CG069	Q9H7B7	80099		RFU	Protein	20
GZMK_seq.9545.156	seq.9545.156	9545-156	3	SL004563	Granzyme K	Granzyme K	P49863	3003	ENSG00000113088	RFU	Protein	20
EMID1_seq.9547.29	seq.9547.29	9547-29	3	SL012763	EMI domain-containing protein 1	EMID1	Q96A84	129080	ENSG00000186998	RFU	Protein	20
TTC17_seq.9550.153	seq.9550.153	9550-153	3	SL026022	Tetratricopeptide repeat protein 17:Tetratricopeptide repeat 2	TTC17:TPR2	Q96AE7	55761	ENSG00000052841	RFU	Protein	20
MANSC1_seq.9557.5	seq.9557.5	9557-5	3	SL018998	MANSC domain-containing protein 1	MANS1	Q9H8J5	54682	ENSG00000111261	RFU	Protein	0.5
VCAN_seq.9561.21	seq.9561.21	9561-21	3	SL008036	Versican core protein	CSPG2	P13611	1462	ENSG00000038427	RFU	Protein	20
PAWR_seq.9565.6	seq.9565.6	9565-6	3	SL007598	PRKC apoptosis WT1 regulator protein	PAWR	Q96IZ0	5074	ENSG00000177425	RFU	Protein	20
FCAMR_seq.9568.289	seq.9568.289	9568-289	3	SL012746	High affinity immunoglobulin alpha and immunoglobulin mu Fc receptor	FCAMR	Q8WWV6	83953	ENSG00000162897	RFU	Protein	20
SCARA3_seq.9569.14	seq.9569.14	9569-14	3	SL025977	Scavenger receptor class A member 3:region 1	SCAR3:region 1	Q6AZY7	51435	ENSG00000168077	RFU	Protein	20
TXNDC11_seq.9573.108	seq.9573.108	9573-108	3	SL026023	Thioredoxin domain-containing protein 11:C-term	TXD11:C-term	Q6PKC3	51061	ENSG00000153066	RFU	Protein	20
BIN1_seq.9574.11	seq.9574.11	9574-11	3	SL019026	Myc box-dependent-interacting protein 1	BIN1	O00499	274	ENSG00000136717	RFU	Protein	0.5
MNX1_seq.9576.58	seq.9576.58	9576-58	3	SL019054	Motor neuron and pancreas homeobox protein 1	MNX1	P50219	3110	ENSG00000130675	RFU	Protein	20
SYT2_seq.9577.26	seq.9577.26	9577-26	3	SL019020	Synaptotagmin-2	SYT2	Q8N9I0	127833	ENSG00000143858	RFU	Protein	20
MANSC4_seq.9578.263	seq.9578.263	9578-263	3	SL019041	MANSC domain-containing protein 4	MANS4	A6NHS7	100287284	ENSG00000205693	RFU	Protein	20
PRRG4_seq.9579.59	seq.9579.59	9579-59	3	SL018689	Transmembrane gamma-carboxyglutamic acid protein 4	TMG4	Q9BZD6	79056	ENSG00000135378	RFU	Protein	20
LAMC2_seq.9580.5	seq.9580.5	9580-5	3	SL005798	Laminin subunit gamma-2	Laminin gamma-2	Q13753	3918	ENSG00000058085	RFU	Protein	20
PRPF6_seq.9581.4	seq.9581.4	9581-4	3	SL025964	Pre-mRNA-processing factor 6:region 2	PRP6:region 2	O94906	24148	ENSG00000101161	RFU	Protein	20
SUSD1_seq.9582.93	seq.9582.93	9582-93	3	SL011248	Sushi domain-containing protein 1	SUSD1	Q6UWL2	64420	ENSG00000106868	RFU	Protein	20
RNF24_seq.9583.17	seq.9583.17	9583-17	3	SL019021	RING finger protein 24	RNF24	Q9Y225	11237	ENSG00000101236	RFU	Protein	20
CLMP_seq.9585.80	seq.9585.80	9585-80	3	SL025781	CXADR-like membrane protein:Cytoplasmic domain	ACAM:CD	Q9H6B4	79827	ENSG00000166250	RFU	Protein	20
COX7A2L_seq.9590.10	seq.9590.10	9590-10	3	SL019040	Cytochrome c oxidase subunit 7A-related protein, mitochondrial	COX7R	O14548	9167	ENSG00000115944	RFU	Protein	20
SLC30A5_seq.9594.30	seq.9594.30	9594-30	3	SL019023	Zinc transporter 5	ZNT5	Q8TAD4	64924	ENSG00000145740	RFU	Protein	20
B4GALT2_seq.9595.11	seq.9595.11	9595-11	3	SL019028	Beta-1,4-galactosyltransferase 2	B4GT2	O60909	8704	ENSG00000117411	RFU	Protein	0.5
CSMD1_seq.9598.23	seq.9598.23	9598-23	3	SL019047	CUB and sushi domain-containing protein 1	CSMD1	Q96PZ7	64478	ENSG00000183117	RFU	Protein	20
PIANP_seq.9599.6	seq.9599.6	9599-6	3	SL019019	PILR alpha-associated neural protein	PIANP	Q8IYJ0	196500	ENSG00000139200	RFU	Protein	20
THSD7A_seq.9600.55	seq.9600.55	9600-55	3	SL026001	Thrombospondin type-1 domain-containing protein 7A:Thrombospondin type-1 domain 17	THS7A:TSP type-1 domain 17	Q9UPZ6	221981	ENSG00000005108	RFU	Protein	20
IL22RA1_seq.9603.9	seq.9603.9	9603-9	3	SL007806	Interleukin-22 receptor subunit alpha-1	IL22RA1	Q8N6P7	58985	ENSG00000142677	RFU	Protein	20
CDH11_seq.9604.14	seq.9604.14	9604-14	3	SL025810	Cadherin-11:Extracellular domain	Cadherin-11:ECD	P55287	1009	ENSG00000140937	RFU	Protein	20
NUP210L_seq.9606.4	seq.9606.4	9606-4	3	SL019046	Nuclear pore membrane glycoprotein 210-like	P210L	Q5VU65	91181	ENSG00000143552	RFU	Protein	20
PRR27_seq.9607.39	seq.9607.39	9607-39	3	SL019004	Proline-rich protein 27	CD040	Q6MZM9	401137	ENSG00000187533	RFU	Protein	20
ZNF275_seq.9609.25	seq.9609.25	9609-25	3	SL019042	Zinc finger protein 275	ZN275	Q9NSD4	10838	ENSG00000063587	RFU	Protein	20
VIT_seq.9627.15	seq.9627.15	9627-15	3	SL012611	Vitrin	VITRN	Q6UXI7	5212	ENSG00000205221	RFU	Protein	0.5
TIGIT_seq.9638.2	seq.9638.2	9638-2	3	SL017103	T-cell immunoreceptor with Ig and ITIM domains	TIGIT	Q495A1	201633	ENSG00000181847	RFU	Protein	20
PDGFRL_seq.9713.67	seq.9713.67	9713-67	3	SL012503	Platelet-derived growth factor receptor-like protein	PGFRL	Q15198	5157	ENSG00000104213	RFU	Protein	20
IGSF3_seq.9715.15	seq.9715.15	9715-15	3	SL019112	Immunoglobulin superfamily member 3	IGSF3	O75054	3321	ENSG00000143061	RFU	Protein	20
MMP16_seq.9719.145	seq.9719.145	9719-145	3	SL003331	Matrix metalloproteinase-16	MMP-16	P51512	4325	ENSG00000156103	RFU	Protein	20
MMRN2_seq.9723.105	seq.9723.105	9723-105	3	SL005610	Multimerin-2	EMILIN-3	Q9H8L6	79812	ENSG00000173269	RFU	Protein	20
CCNB1IP1_seq.9728.4	seq.9728.4	9728-4	3	SL019116	E3 ubiquitin-protein ligase CCNB1IP1	CIP1	Q9NPC3	57820	ENSG00000100814	RFU	Protein	20
GHDC_seq.9730.22	seq.9730.22	9730-22	3	SL019117	GH3 domain-containing protein	GHDC	Q8N2G8	84514	ENSG00000167925	RFU	Protein	20
CD96_seq.9735.44	seq.9735.44	9735-44	3	SL019066	T-cell surface protein tactile	TACT	P40200	10225	ENSG00000153283	RFU	Protein	20
FAF2_seq.9738.7	seq.9738.7	9738-7	3	SL017982	FAS-associated factor 2	FAF2	Q96CS3	23197	ENSG00000113194	RFU	Protein	20
MSH2_seq.9739.4	seq.9739.4	9739-4	3	SL019140	DNA mismatch repair protein Msh2	MSH2	P43246	4436	ENSG00000095002	RFU	Protein	20
DDX39B_seq.9742.59	seq.9742.59	9742-59	3	SL012974	Spliceosome RNA helicase DDX39B	BAT1	Q13838	7919	ENSG00000215425	RFU	Protein	20
DNAJA4_seq.9744.139	seq.9744.139	9744-139	3	SL019145	DnaJ homolog subfamily A member 4	DNJA4	Q8WW22	55466	ENSG00000140403	RFU	Protein	20
EIF4E2_seq.9745.20	seq.9745.20	9745-20	3	SL019146	Eukaryotic translation initiation factor 4E type 2	IF4E2	O60573	9470	ENSG00000135930	RFU	Protein	20
MARK3_seq.9747.48	seq.9747.48	9747-48	3	SL014750	MAP/microtubule affinity-regulating kinase 3	MARK3	P27448	4140	ENSG00000075413	RFU	Protein	20
GSTM3_seq.9748.31	seq.9748.31	9748-31	3	SL005394	Glutathione S-transferase Mu 3	GSTM3-3	P21266	2947	ENSG00000134202	RFU	Protein	20
LCP1_seq.9749.190	seq.9749.190	9749-190	3	SL004609	Plastin-2	L-plastin	P13796	3936	ENSG00000136167	RFU	Protein	0.5
S100A4_seq.9750.7	seq.9750.7	9750-7	3	SL004821	Protein S100-A4	S100A4	P26447	6275	ENSG00000196154	RFU	Protein	20
YBX1_seq.9751.72	seq.9751.72	9751-72	3	SL004597	Nuclease-sensitive element-binding protein 1	NSEP1	P67809	4904	ENSG00000065978	RFU	Protein	20
EZR_seq.9753.17	seq.9753.17	9753-17	3	SL003645	Ezrin	Ezrin	P15311	7430	ENSG00000092820	RFU	Protein	0.5
NQO2_seq.9754.33	seq.9754.33	9754-33	3	SL006251	Ribosyldihydronicotinamide dehydrogenase [quinone]	Quinone reductase 2	P16083	4835	ENSG00000124588	RFU	Protein	20
DBNL_seq.9755.19	seq.9755.19	9755-19	3	SL011628	Drebrin-like protein	DBNL	Q9UJU6	28988	ENSG00000136279	RFU	Protein	20
TAGLN_seq.9756.6	seq.9756.6	9756-6	3	SL008169	Transgelin	TAGL	Q01995	6876	ENSG00000149591	RFU	Protein	0.5
ENAH_seq.9757.29	seq.9757.29	9757-29	3	SL019147	Protein enabled homolog	ENAH	Q8N8S7	55740	ENSG00000154380	RFU	Protein	20
RPS4X_seq.9758.17	seq.9758.17	9758-17	3	SL019148	40S ribosomal protein S4, X isoform	RS4X	P62701	6191	ENSG00000198034	RFU	Protein	20
IDO1_seq.9759.13	seq.9759.13	9759-13	3	SL004828	Indoleamine 2,3-dioxygenase 1	INDO	P14902	3620	ENSG00000131203	RFU	Protein	20
MAPK9_seq.9760.13	seq.9760.13	9760-13	3	SL004716	Mitogen-activated protein kinase 9	JNK2	P45984	5601	ENSG00000050748	RFU	Protein	20
LDHA_seq.9761.89	seq.9761.89	9761-89	3	SL019149	L-lactate dehydrogenase A chain	LDHA	P00338	3939	ENSG00000134333	RFU	Protein	0.5
VASP_seq.9762.14	seq.9762.14	9762-14	3	SL011198	Vasodilator-stimulated phosphoprotein	VASP	P50552	7408	ENSG00000125753	RFU	Protein	20
HNRNPF_seq.9764.79	seq.9764.79	9764-79	3	SL008128	Heterogeneous nuclear ribonucleoprotein F	HNRPF	P52597	3185	ENSG00000169813	RFU	Protein	20
NDE1_seq.9765.4	seq.9765.4	9765-4	3	SL019150	Nuclear distribution protein nudE homolog 1	NDE1	Q9NXR1	54820	ENSG00000072864	RFU	Protein	20
RIPPLY1_seq.9767.22	seq.9767.22	9767-22	3	SL019120	Protein ripply1	RIPP1	Q0D2K3	92129	ENSG00000147223	RFU	Protein	20
IL10RA_seq.9768.5	seq.9768.5	9768-5	3	SL025887	Interleukin-10 receptor subunit alpha:Cytoplasmic domain	IL-10 Ra:CD	Q13651	3587	ENSG00000110324	RFU	Protein	20
DNER_seq.9769.48	seq.9769.48	9769-48	3	SL025836	Delta and Notch-like epidermal growth factor-related receptor:Extracellular domain	DNER:ECD	Q8NFT8	92737	ENSG00000187957	RFU	Protein	20
NLGN2_seq.9772.153	seq.9772.153	9772-153	3	SL025945	Neuroligin-2:Extracellular domain	NLGN2:ECD	Q8NFZ4	57555	ENSG00000169992	RFU	Protein	20
RNF149_seq.9773.15	seq.9773.15	9773-15	3	SL008809	E3 ubiquitin-protein ligase RNF149	RN149	Q8NC42	284996	ENSG00000163162	RFU	Protein	20
RNF150_seq.9774.59	seq.9774.59	9774-59	3	SL018010	RING finger protein 150	RN150	Q9ULK6	57484	ENSG00000170153	RFU	Protein	20
TMEM52B_seq.9778.45	seq.9778.45	9778-45	3	SL019131	Transmembrane protein 52B	TM52B	Q4KMG9	120939	ENSG00000165685	RFU	Protein	20
HERPUD2_seq.9779.63	seq.9779.63	9779-63	3	SL019130	Homocysteine-responsive endoplasmic reticulum-resident ubiquitin-like domain member 2 protein	HERP2	Q9BSE4	64224	ENSG00000122557	RFU	Protein	20
DNAJC11_seq.9783.75	seq.9783.75	9783-75	3	SL019128	DnaJ homolog subfamily C member 11	DJC11	Q9NVH1	55735	ENSG00000007923	RFU	Protein	20
IER3_seq.9786.310	seq.9786.310	9786-310	3	SL019125	Radiation-inducible immediate-early gene IEX-1	IEX1	P46695	8870	ENSG00000137331	RFU	Protein	20
COLEC12_seq.9787.23	seq.9787.23	9787-23	3	SL007471	Collectin-12	COLEC12	Q5KU26	81035	ENSG00000158270	RFU	Protein	20
SYNE2_seq.9789.52	seq.9789.52	9789-52	3	SL005755	Nesprin-2	Nesprin-2	Q8WXH0	23224	ENSG00000054654	RFU	Protein	20
BRSK2_seq.9790.28	seq.9790.28	9790-28	3	SL005451	Serine/threonine-protein kinase BRSK2	BR serine/threonine kinase 2	Q8IWQ3	9024	ENSG00000174672	RFU	Protein	20
IGDCC4_seq.9793.145	seq.9793.145	9793-145	3	SL019123	Immunoglobulin superfamily DCC subclass member 4	IGDC4	Q8TDY8	57722	ENSG00000103742	RFU	Protein	0.5
COQ8B_seq.9794.17	seq.9794.17	9794-17	3	SL019122	AarF domain-containing protein kinase 4	ADCK4	Q96D53	79934	ENSG00000123815	RFU	Protein	20
CLN5_seq.9795.9	seq.9795.9	9795-9	3	SL025818	Ceroid-lipofuscinosis neuronal protein 5:Cytoplasmic domain	CLN5:CD	O75503	1203	ENSG00000102805	RFU	Protein	20
CEL_seq.9796.4	seq.9796.4	9796-4	3	SL009338	Bile salt-activated lipase	CEL	P19835	1056	ENSG00000170835	RFU	Protein	20
NDUFB8_seq.9800.20	seq.9800.20	9800-20	3	SL007991	NADH dehydrogenase [ubiquinone] 1 beta subcomplex subunit 8, mitochondrial	NDUB8	O95169	4714	ENSG00000166136	RFU	Protein	20
PNPLA2_seq.9802.27	seq.9802.27	9802-27	3	SL019132	Patatin-like phospholipase domain-containing protein 2	PLPL2	Q96AD5	57104	ENSG00000177666	RFU	Protein	20
SEMA4B_seq.9805.51	seq.9805.51	9805-51	3	SL009047	Semaphorin-4B	SEM4B	Q9NPR2	10509	ENSG00000185033	RFU	Protein	20
TNRC6B_seq.9808.41	seq.9808.41	9808-41	3	SL019134	Trinucleotide repeat-containing gene 6B protein	TNR6B	Q9UPQ9	23112	ENSG00000100354	RFU	Protein	20
ARHGAP1_seq.9815.5	seq.9815.5	9815-5	3	SL025967	Rho GTPase-activating protein 1:Cellular retinaldehyde-TRIO domain	RHG01:CRAL-TRIO	Q07960	392	ENSG00000175220	RFU	Protein	20
ISOC1_seq.9816.37	seq.9816.37	9816-37	3	SL015830	Isochorismatase domain-containing protein 1	ISOC1	Q96CN7	51015	ENSG00000066583	RFU	Protein	20
MCL1_seq.9819.110	seq.9819.110	9819-110	3	SL003755	Induced myeloid leukemia cell differentiation protein Mcl-1	Mcl-1	Q07820	4170	ENSG00000143384	RFU	Protein	20
DHFR_seq.9823.2	seq.9823.2	9823-2	3	SL013732	Dihydrofolate reductase	DYR	P00374	1719	ENSG00000228716	RFU	Protein	0.5
FHIT_seq.9826.135	seq.9826.135	9826-135	3	SL002513	Bis(5'-adenosyl)-triphosphatase	Fragile histidine triad protein	P49789	2272	ENSG00000189283	RFU	Protein	20
LDHC_seq.9828.86	seq.9828.86	9828-86	3	SL009423	L-lactate dehydrogenase C chain	LDHC	P07864	3948	ENSG00000166796	RFU	Protein	20
SULT2A1_seq.9829.91	seq.9829.91	9829-91	3	SL000579	Bile salt sulfotransferase	SULT 2A1	Q06520	6822	ENSG00000105398	RFU	Protein	20
VAV3_seq.9830.109	seq.9830.109	9830-109	3	SL019151	Guanine nucleotide exchange factor VAV3	VAV3	Q9UKW4	10451	ENSG00000134215	RFU	Protein	0.5
G3BP2_seq.9831.12	seq.9831.12	9831-12	3	SL015343	Ras GTPase-activating protein-binding protein 2	G3BP2	Q9UN86	9908	ENSG00000138757	RFU	Protein	20
HGD_seq.9832.33	seq.9832.33	9832-33	3	SL008953	Homogentisate 1,2-dioxygenase	HGD	Q93099	3081	ENSG00000113924	RFU	Protein	20
ADH1B_seq.9834.62	seq.9834.62	9834-62	3	SL007996	Alcohol dehydrogenase 1B	ADH1B	P00325	125	ENSG00000196616	RFU	Protein	20
ALDH1A3_seq.9835.16	seq.9835.16	9835-16	3	SL006487	Aldehyde dehydrogenase family 1 member A3	AL1A3	P47895	220	ENSG00000184254	RFU	Protein	0.5
DCK_seq.9836.20	seq.9836.20	9836-20	3	SL007169	Deoxycytidine kinase	DCK	P27707	1633	ENSG00000156136	RFU	Protein	20
NQO1_seq.9837.60	seq.9837.60	9837-60	3	SL006249	NAD(P)H dehydrogenase [quinone] 1	NAD(P)H dehydrogenase	P15559	1728	ENSG00000181019	RFU	Protein	20
SMAD1_seq.9838.4	seq.9838.4	9838-4	3	SL004095	Mothers against decapentaplegic homolog 1	SMAD1	Q15797	4086	ENSG00000170365	RFU	Protein	20
TIRAP_seq.9839.148	seq.9839.148	9839-148	3	SL004506	Toll/interleukin-1 receptor domain-containing adapter protein	Tirap	P58753	114609	ENSG00000150455	RFU	Protein	20
CDC42_seq.9840.2	seq.9840.2	9840-2	3	SL000350	Cell division control protein 42 homolog	Cdc42Hs	P60953	998	ENSG00000070831	RFU	Protein	0.5
PAICS_seq.9841.197	seq.9841.197	9841-197	3	SL005747	Multifunctional protein ADE2	Multifunctional protein ADE2	P22234	10606	ENSG00000128050	RFU	Protein	20
CTNNB1_seq.9842.2	seq.9842.2	9842-2	3	SL002723	Catenin beta-1	b-Catenin	P35222	1499	ENSG00000168036	RFU	Protein	20
ACTN1_seq.9843.5	seq.9843.5	9843-5	3	SL008029	Alpha-actinin-1	ACTN1	P12814	87	ENSG00000072110	RFU	Protein	0.5
ACTN2_seq.9844.138	seq.9844.138	9844-138	3	SL008091	Alpha-actinin-2	ACTN2	P35609	88	ENSG00000077522	RFU	Protein	20
PARK7_seq.9845.33	seq.9845.33	9845-33	3	SL008933	Protein DJ-1	PARK7	Q99497	11315	ENSG00000116288	RFU	Protein	20
ARHGDIB_seq.9846.32	seq.9846.32	9846-32	3	SL004615	Rho GDP-dissociation inhibitor 2	Rho-GDI beta	P52566	397	ENSG00000111348	RFU	Protein	0.5
TGIF2_seq.9847.21	seq.9847.21	9847-21	3	SL019152	Homeobox protein TGIF2	TGIF2	Q9GZN2	60436	ENSG00000118707	RFU	Protein	20
CCNH_seq.9848.22	seq.9848.22	9848-22	3	SL000391	Cyclin-H	Cyclin H	P51946	902	ENSG00000134480	RFU	Protein	20
APEX1_seq.9849.13	seq.9849.13	9849-13	3	SL013026	DNA-(apurinic or apyrimidinic site) lyase	APEX1	P27695	328	ENSG00000100823	RFU	Protein	20
EIF1AX_seq.9850.38	seq.9850.38	9850-38	3	SL014805	Eukaryotic translation initiation factor 1A, X-chromosomal	IF1AX	P47813	1964	ENSG00000173674	RFU	Protein	20
FABP4_seq.9851.9	seq.9851.9	9851-9	3	SL005086	Fatty acid-binding protein, adipocyte	FABPA	P15090	2167	ENSG00000170323	RFU	Protein	20
IFIT2_seq.9853.3	seq.9853.3	9853-3	3	SL019153	Interferon-induced protein with tetratricopeptide repeats 2	IFIT2	P09913	3433	ENSG00000119922	RFU	Protein	20
AKR1B1_seq.9854.36	seq.9854.36	9854-36	3	SL003659	Aldose reductase	Aldose reductase	P15121	231	ENSG00000085662	RFU	Protein	20
RHOA_seq.9855.10	seq.9855.10	9855-10	3	SL000567	Transforming protein RhoA	Rho A	P61586	387	ENSG00000067560	RFU	Protein	0.5
DHPS_seq.9856.22	seq.9856.22	9856-22	3	SL014814	Deoxyhypusine synthase	DHYS	P49366	1725	ENSG00000095059	RFU	Protein	20
IRF4_seq.9857.38	seq.9857.38	9857-38	3	SL007438	Interferon regulatory factor 4	IRF4	Q15306	3662	ENSG00000137265	RFU	Protein	20
SAT1_seq.9859.180	seq.9859.180	9859-180	3	SL004602	Diamine acetyltransferase 1	SSAT-1	P21673	6303	ENSG00000130066	RFU	Protein	20
TPM4_seq.9863.1	seq.9863.1	9863-1	3	SL003646	Tropomyosin alpha-4 chain	Tropomyosin 4	P67936	7171	ENSG00000167460	RFU	Protein	20
TTC1_seq.9864.38	seq.9864.38	9864-38	3	SL019155	Tetratricopeptide repeat protein 1	TTC1	Q99614	7265	ENSG00000113312	RFU	Protein	20
UBE2B_seq.9865.40	seq.9865.40	9865-40	3	SL019141	Ubiquitin-conjugating enzyme E2 B	UBE2B	P63146	7320	ENSG00000119048	RFU	Protein	20
FBP2_seq.9867.23	seq.9867.23	9867-23	3	SL019156	Fructose-1,6-bisphosphatase isozyme 2	F16P2	O00757	8789	ENSG00000130957	RFU	Protein	20
NFKB1_seq.9869.28	seq.9869.28	9869-28	3	SL004092	Nuclear factor NF-kappa-B p105 subunit	NF-kappa-B p105	P19838	4790	ENSG00000109320	RFU	Protein	20
WARS1_seq.9870.17	seq.9870.17	9870-17	3	SL011183	Tryptophan--tRNA ligase, cytoplasmic	SYWC	P23381	7453	ENSG00000140105	RFU	Protein	0.5
CTNNA2_seq.9872.23	seq.9872.23	9872-23	3	SL013023	Catenin alpha-2	CTNA2	P26232	1496	ENSG00000066032	RFU	Protein	20
ESRRA_seq.9873.17	seq.9873.17	9873-17	3	SL003804	Steroid hormone receptor ERR1	ERRalpha	P11474	2101	ENSG00000173153	RFU	Protein	20
CDKN2B_seq.9874.28	seq.9874.28	9874-28	3	SL003758	Cyclin-dependent kinase 4 inhibitor B	p15-INK4b	P42772	1030	ENSG00000147883	RFU	Protein	20
THOC1_seq.9875.107	seq.9875.107	9875-107	3	SL019157	THO complex subunit 1	THOC1	Q96FV9	9984	ENSG00000079134	RFU	Protein	20
ALDOC_seq.9876.20	seq.9876.20	9876-20	3	SL004727	Fructose-bisphosphate aldolase C	aldolase C	P09972	230	ENSG00000109107	RFU	Protein	0.5
CRKL_seq.9877.28	seq.9877.28	9877-28	3	SL013040	Crk-like protein	CRKL	P46109	1399	ENSG00000099942	RFU	Protein	0.5
SULT1E1_seq.9878.3	seq.9878.3	9878-3	3	SL000580	Estrogen sulfotransferase	SULT 1E	P49888	6783	ENSG00000109193	RFU	Protein	20
TDO2_seq.9880.33	seq.9880.33	9880-33	3	SL019158	Tryptophan 2,3-dioxygenase	T23O	P48775	6999	ENSG00000151790	RFU	Protein	20
GLO1_seq.9883.29	seq.9883.29	9883-29	3	SL002802	Lactoylglutathione lyase	Glyoxalase I	Q04760	2739	ENSG00000124767	RFU	Protein	20
PPIL1_seq.9884.8	seq.9884.8	9884-8	3	SL019142	Peptidyl-prolyl cis-trans isomerase-like 1	PPIL1	Q9Y3C6	51645	ENSG00000137168	RFU	Protein	20
RAP2A_seq.9885.41	seq.9885.41	9885-41	3	SL014697	Ras-related protein Rap-2a	RAP2A	P10114	5911	ENSG00000125249	RFU	Protein	20
XRCC4_seq.9886.28	seq.9886.28	9886-28	3	SL013824	DNA repair protein XRCC4	XRCC4	Q13426	7518	ENSG00000152422	RFU	Protein	20
RBBP6_seq.9887.40	seq.9887.40	9887-40	3	SL019143	E3 ubiquitin-protein ligase RBBP6	RBBP6	Q7Z6E9	5930	ENSG00000122257	RFU	Protein	20
AFAP1L1_seq.9889.42	seq.9889.42	9889-42	3	SL019159	Actin filament-associated protein 1-like 1	AF1L1	Q8TED9	134265	ENSG00000157510	RFU	Protein	20
TPM3_seq.9890.8	seq.9890.8	9890-8	3	SL005671	Tropomyosin alpha-3 chain	Tropomyosin alpha-3 chain	P06753	7170	ENSG00000143549	RFU	Protein	20
OAZ1_seq.9893.27	seq.9893.27	9893-27	3	SL004621	Ornithine decarboxylase antizyme 1	Ornithine decarboxylase antizyme	P54368	4946	ENSG00000104904	RFU	Protein	20
MYO6_seq.9894.13	seq.9894.13	9894-13	3	SL019161	Unconventional myosin-VI	MYO6	Q9UM54	4646	ENSG00000196586	RFU	Protein	20
ERCC4_seq.9895.77	seq.9895.77	9895-77	3	SL013851	DNA repair endonuclease XPF	XPF	Q92889	2072	ENSG00000175595	RFU	Protein	20
FOXG1_seq.9896.21	seq.9896.21	9896-21	3	SL007296	Forkhead box protein G1	FOXGB	P55316	2290	ENSG00000176165	RFU	Protein	20
MCM6_seq.9897.9	seq.9897.9	9897-9	3	SL002090	DNA replication licensing factor MCM6	MCM6	Q14566	4175	ENSG00000076003	RFU	Protein	20
ARID1A_seq.9898.161	seq.9898.161	9898-161	3	SL014579	AT-rich interactive domain-containing protein 1A	ARI1A	O14497	8289	ENSG00000117713	RFU	Protein	20
KIF1C_seq.9899.28	seq.9899.28	9899-28	3	SL019162	Kinesin-like protein KIF1C	KIF1C	O43896	10749	ENSG00000129250	RFU	Protein	20
NEFH_seq.9900.36	seq.9900.36	9900-36	3	SL019163	Neurofilament heavy polypeptide	NFH	P12036	4744	ENSG00000100285	RFU	Protein	20
EGLN1_seq.9901.28	seq.9901.28	9901-28	3	SL007650	Egl nine homolog 1	EGLN1	Q9GZT9	54583	ENSG00000135766	RFU	Protein	20
SPOCK3_seq.9906.21	seq.9906.21	9906-21	3	SL012805	Testican-3	TICN3	Q9BQ16	50859	ENSG00000196104	RFU	Protein	20
TNKS_seq.9907.216	seq.9907.216	9907-216	3	SL010048	Tankyrase-1	Tankyrase-1	O95271	8658	ENSG00000173273	RFU	Protein	20
MTAP_seq.9910.9	seq.9910.9	9910-9	3	SL010961	S-methyl-5'-thioadenosine phosphorylase	MTAP	Q13126	4507	ENSG00000099810	RFU	Protein	0.5
RRBP1_seq.9913.4	seq.9913.4	9913-4	3	SL011627	Ribosome-binding protein 1	RRBP1	Q9P2E9	6238	ENSG00000125844	RFU	Protein	20
LRRC4B_seq.9916.146	seq.9916.146	9916-146	3	SL025918	Leucine-rich repeat-containing protein 4B:Extracellular domain	LRC4B:ECD	Q9NT99	94030	ENSG00000131409	RFU	Protein	20
CALB1_seq.9918.23	seq.9918.23	9918-23	3	SL003641	Calbindin	Calbindin D28	P05937	793	ENSG00000104327	RFU	Protein	20
SOS1_seq.9923.6	seq.9923.6	9923-6	3	SL003791	Son of sevenless homolog 1	SOS1	Q07889	6654	ENSG00000115904	RFU	Protein	20
SCARF2_seq.9925.56	seq.9925.56	9925-56	3	SL025992	Scavenger receptor class F member 2:Cytoplasmic domain	SREC-II:CD	Q96GP6	91179	ENSG00000244486	RFU	Protein	20
S100P_seq.9926.4	seq.9926.4	9926-4	3	SL004810	Protein S100-P	S100P	P25815	6286	ENSG00000163993	RFU	Protein	20
TNS4_seq.9927.96	seq.9927.96	9927-96	3	SL015069	Tensin-4	TENS4	Q8IZW8	84951	ENSG00000131746	RFU	Protein	20
CNMD_seq.9928.125	seq.9928.125	9928-125	3	SL007044	Leukocyte cell-derived chemotaxin 1	LECT1	O75829	11061	ENSG00000136110	RFU	Protein	20
HSD17B7_seq.9929.16	seq.9929.16	9929-16	3	SL025830	3-keto-steroid reductase:Extracellular domain (partial)	DHB7:ECD	P56937	51478	ENSG00000132196	RFU	Protein	20
GABBR2_seq.9930.48	seq.9930.48	9930-48	3	SL025870	Gamma-aminobutyric acid type B receptor subunit 2:Cytoplasmic domain	GABR2:CD	O75899	9568	ENSG00000136928	RFU	Protein	20
KRT1_seq.9931.20	seq.9931.20	9931-20	3	SL005851	Keratin, type II cytoskeletal 1	Keratin-1	P04264	3848	ENSG00000167768	RFU	Protein	20
SEMA4F_seq.9932.49	seq.9932.49	9932-49	3	SL019219	Semaphorin-4F	SEM4F	O95754	10505	ENSG00000135622	RFU	Protein	20
ATP1B4_seq.9933.49	seq.9933.49	9933-49	3	SL018708	Protein ATP1B4	AT1B4	Q9UN42	23439	ENSG00000101892	RFU	Protein	20
PITPNA_seq.9934.29	seq.9934.29	9934-29	3	SL005697	Phosphatidylinositol transfer protein alpha isoform	PIPNA	Q00169	5306	ENSG00000174238	RFU	Protein	20
LNX1_seq.9936.27	seq.9936.27	9936-27	3	SL019198	E3 ubiquitin-protein ligase LNX	LNX1	Q8TBB1	84708	ENSG00000072201	RFU	Protein	20
GJA1_seq.9937.7	seq.9937.7	9937-7	3	SL007134	Gap junction alpha-1 protein	CXA1	P17302	2697	ENSG00000152661	RFU	Protein	20
DUSP28_seq.9940.35	seq.9940.35	9940-35	3	SL019220	Dual specificity phosphatase 28	DUS28	Q4G0W2	285193	ENSG00000188542	RFU	Protein	20
PCDHB1_seq.9941.70	seq.9941.70	9941-70	3	SL018623	Protocadherin beta-1	PCDB1	Q9Y5F3	29930	ENSG00000171815	RFU	Protein	20
NXT1_seq.9942.2	seq.9942.2	9942-2	3	SL019191	NTF2-related export protein 1	NXT1	Q9UKK6	29107	ENSG00000132661	RFU	Protein	20
ARMC5_seq.9945.8	seq.9945.8	9945-8	3	SL025800	Armadillo repeat-containing protein 5:Armadillo Repeat Domain 2	ARMC5:ARM 2	Q96C12	79798	ENSG00000140691	RFU	Protein	20
TOPBP1_seq.9947.22	seq.9947.22	9947-22	3	SL019213	DNA topoisomerase 2-binding protein 1	TOPB1	Q92547	11073	ENSG00000163781	RFU	Protein	20
LAG3_seq.9950.229	seq.9950.229	9950-229	3	SL005195	Lymphocyte activation gene 3 protein	LAG-3	P18627	3902	ENSG00000089692	RFU	Protein	0.5
FBXL4_seq.9951.36	seq.9951.36	9951-36	3	SL025856	F-box/LRR-repeat protein 4:Leucine-rich repeats 2 and 3	FBXL4:LRR2 and LRR3	Q9UKA2	26235	ENSG00000112234	RFU	Protein	20
TFAM_seq.9952.57	seq.9952.57	9952-57	3	SL016054	Transcription factor A, mitochondrial	TFAM	Q00059	7019	ENSG00000108064	RFU	Protein	20
NPIPB3_seq.9954.2	seq.9954.2	9954-2	3	SL019214	Nuclear pore complex-interacting protein family member B3	NPPL3	Q92617	23117	ENSG00000169246	RFU	Protein	20
RNF148_seq.9955.40	seq.9955.40	9955-40	3	SL025972	RING finger protein 148:region 2	RN148:region 2	Q8N7C7	378925	ENSG00000235631	RFU	Protein	20
ADAM15_seq.9956.7	seq.9956.7	9956-7	3	SL025783	Disintegrin and metalloproteinase domain-containing protein 15:Cytoplasmic domain	ADA15:CD	Q13444	8751	ENSG00000143537	RFU	Protein	20
RNF114_seq.9957.9	seq.9957.9	9957-9	3	SL019193	E3 ubiquitin-protein ligase RNF114	RN114	Q9Y508	55905	ENSG00000124226	RFU	Protein	20
TMEM59L_seq.9959.60	seq.9959.60	9959-60	3	SL019199	Transmembrane protein 59-like	TM59L	Q9UK28	25789	ENSG00000105696	RFU	Protein	20
TBC1D5_seq.9960.2	seq.9960.2	9960-2	3	SL019203	TBC1 domain family member 5	TBCD5	Q92609	9779	ENSG00000131374	RFU	Protein	20
CDHR5_seq.9962.1	seq.9962.1	9962-1	3	SL008817	Cadherin-related family member 5	MUCDL	Q9HBB8	53841	ENSG00000099834	RFU	Protein	20
PCDHB10_seq.9963.19	seq.9963.19	9963-19	3	SL019221	Protocadherin beta-10	PCDBA	Q9UN67	56126	ENSG00000120324	RFU	Protein	20
MYZAP_seq.9964.10	seq.9964.10	9964-10	3	SL018834	Myocardial zonula adherens protein	MYZAP	P0CAP1	100820829	ENSG00000263155	RFU	Protein	20
SLC22A16_seq.9969.8	seq.9969.8	9969-8	3	SL019210	Solute carrier family 22 member 16	S22AG	Q86VW1	85413	ENSG00000004809	RFU	Protein	0.5
UBXN4_seq.9970.7	seq.9970.7	9970-7	3	SL026025	UBX domain-containing protein 4:Cytoplasmic domain 2	UBXN4:CD 2	Q92575	23190	ENSG00000144224	RFU	Protein	0.5
CSMD2_seq.9971.5	seq.9971.5	9971-5	3	SL019222	CUB and sushi domain-containing protein 2	CSMD2	Q7Z408	114784	ENSG00000121904	RFU	Protein	20
DLL3_seq.9974.8	seq.9974.8	9974-8	3	SL007726	Delta-like protein 3	DLL3	Q9NYJ7	10683	ENSG00000090932	RFU	Protein	20
AMIGO1_seq.9979.13	seq.9979.13	9979-13	3	SL025789	Amphoterin-induced protein 1:Cytoplasmic domain	AMGO1:CD	Q86WK6	57463	ENSG00000181754	RFU	Protein	20
FAM234B_seq.9981.18	seq.9981.18	9981-18	3	SL025905	Protein FAM234B:C-term	K1467:C-term	A2RU67	57613	ENSG00000084444	RFU	Protein	20
PRSS35_seq.9983.97	seq.9983.97	9983-97	3	SL019202	Inactive serine protease 35	PRS35	Q8N3Z0	167681	ENSG00000146250	RFU	Protein	20
YIPF6_seq.9984.12	seq.9984.12	9984-12	3	SL019205	Protein YIPF6	YIPF6	Q96EC8	286451	ENSG00000181704	RFU	Protein	20
NPW_seq.9986.14	seq.9986.14	9986-14	3	SL005356	Neuropeptide W	Neuropeptide W	Q8N729	283869	ENSG00000183971	RFU	Protein	20
LRRC25_seq.9987.30	seq.9987.30	9987-30	3	SL025917	Leucine-rich repeat-containing protein 25:Cytoplasmic domain	LRC25:CD	Q8N386	126364	ENSG00000175489	RFU	Protein	20
LRRC24_seq.9989.12	seq.9989.12	9989-12	3	SL019194	Leucine-rich repeat-containing protein 24	LRC24	Q50LG9	441381	ENSG00000254402	RFU	Protein	20
EMILIN3_seq.9991.112	seq.9991.112	9991-112	3	SL025845	EMILIN-3:region 2	EMIL3:region 2	Q9NT22	90187	ENSG00000183798	RFU	Protein	20
ZNF264_seq.9993.11	seq.9993.11	9993-11	3	SL019212	Zinc finger protein 264	ZN264	O43296	9422	ENSG00000083844	RFU	Protein	20
ATP4B_seq.9994.217	seq.9994.217	9994-217	3	SL019217	Potassium-transporting ATPase subunit beta	ATP4B	P51164	496	ENSG00000186009	RFU	Protein	20
DUT_seq.9995.6	seq.9995.6	9995-6	3	SL013164	Deoxyuridine 5'-triphosphate nucleotidohydrolase, mitochondrial	DUT	P33316	1854	ENSG00000128951	RFU	Protein	20
UBXN4_seq.9997.12	seq.9997.12	9997-12	3	SL026026	UBX domain-containing protein 4:Cytoplasmic domain 1	UBXN4:CD 1	Q92575	23190	ENSG00000144224	RFU	Protein	20
IRF6_seq.9999.1	seq.9999.1	9999-1	3	SL019231	Interferon regulatory factor 6	IRF6	O14896	3664	ENSG00000117595	RFU	Protein	20

### Sheet: Supplementary Data 3
Supplementary Data 3. Testing differential protein levels in GCA (n = 55) relative to non-GCA samples (n = 57).
apt_id	logFC	AveExpr	t	P.Value	adj.P.Val	B	TargetFullName	Target	UniProt	ensembl_id	EntrezGeneID	EntrezGeneSymbol	Dilution	SeqId
C9_seq.13722.105	0.5033315351126415	16.09694655204907	9.39286	1.3670293214007197e-15	9.942404254547434e-12	24.65719623067489	Complement component C9	C9	P02748	ENSG00000113600	735	C9	0.005	13722-105
C9_seq.3060.43	0.3626891385531792	16.70346592880307	8.305908690500901	3.6336289877352393e-13	1.3213691813899195e-9	19.38516436710944	Complement component C9	C9	P02748	ENSG00000113600	735	C9	0.005	3060-43
MMP12_seq.4496.60	0.9283252506907154	10.266121713803054	7.800178941062141	4.727716819600037e-12	1.1461561476317024e-8	16.958683216100624	Macrophage metalloelastase	MMP-12	P39900	ENSG00000262406	4321	MMP12	20	4496-60
SAA1_seq.15515.2	1.9317779680126872	16.288774577979815	7.574497830975351	1.4619319754861877e-11	2.388438033875161e-8	15.890688330826364	Serum amyloid A-1 protein	SAA	P0DJI8	ENSG00000173432	6288	SAA1	0.5	15515-2
SAA2_seq.18832.65	2.1005773250927984	13.033	7.551181277660688	1.64198957368016e-11	2.388438033875161e-8	15.780800005777689	Serum amyloid A-2 protein	SAA2	P0DJI9	ENSG00000134339	6289	SAA2	20	18832-65
SERPINA4_seq.14105.5	-0.459948	15.151130908978867	-7.26051	6.889068132656225e-11	7.659044737765572e-8	14.42392159973073	Kallistatin	Kallistatin	P29622	ENSG00000100665	5267	SERPINA4	0.005	14105-5
LRIG1_seq.18831.6	0.4292231178818895	9.9304	7.228879760729535	8.044814947997113e-11	7.659044737765572e-8	14.277177037997092	Leucine-rich repeats and immunoglobulin-like domains protein 1	LRIG1	Q96JA1	ENSG00000144749	26018	LRIG1	0.5	18831-6
FCGRT_seq.21708.149	-0.523485	13.301249805884796	-7.21964	8.424633287793835e-11	7.659044737765572e-8	14.23355362086956	IgG receptor FcRn large subunit p51	FCGRN	P55899	ENSG00000104870	2217	FCGRT	0.5	21708-149
SERPINA4_seq.3449.58	-0.47306	14.744959032537686	-7.15682	1.1469913956314282e-10	9.268964911585976e-8	13.941642745819722	Kallistatin	Kallistatin	P29622	ENSG00000100665	5267	SERPINA4	0.005	3449-58
AFM_seq.18196.8	-0.471638	13.21513731688314	-7.10721	1.4617104587346558e-10	1.0631020166377152e-7	13.712255679366754	Afamin	Afamin	P43652	ENSG00000079557	173	AFM	0.005	18196-8
KLK3|SERPINA3_seq.4153.11	0.9186849919954588	14.184526452900284	7.008763308010805	2.3773776744243193e-10	1.571878893280734e-7	13.252360689802437	Alpha-1-antichymotrypsin complex	alpha-1-antichymotrypsin complex	P07288|P01011	ENSG00000142515|ENSG00000196136	354|12	KLK3|SERPINA3	0.005	4153-11
AFM_seq.4763.31	-0.437813	14.982108204144849	-6.78729	6.920034664181007e-10	4.194117676049039e-7	12.241754208839394	Afamin	Afamin	P43652	ENSG00000079557	173	AFM	0.005	4763-31
CFHR5_seq.3666.17	0.4502317303821304	15.92719413920595	6.674455592890577	1.1933107486142046e-9	6.676114672823932e-7	11.72668360412481	Complement factor H-related protein 5	complement factor H-related 5	Q9BXR6	ENSG00000134389	81494	CFHR5	0.5	3666-17
CNTN3_seq.20586.18	-0.398507	11.019392762470252	-6.56494	2.0069753798379062e-9	1.0426237098257922e-6	11.235120962694207	Contactin-3	CNTN3	Q9P232	ENSG00000113805	5067	CNTN3	0.5	20586-18
SERPINA1_seq.3580.25	0.4895692926552808	15.40563175118512	6.413394558537034	4.134019322483468e-9	2.004448168828151e-6	10.552486315836193	Alpha-1-antitrypsin	a1-Antitrypsin	P01009	ENSG00000197249	5265	SERPINA1	0.5	3580-25
C4BPA_seq.9449.150	0.37224256089375274	14.093696392780062	6.397393286454611	4.4391823298044584e-9	2.017885817791739e-6	10.485004479103244	C4b-binding protein alpha chain	C4b-binding protein alpha chain	P04003	ENSG00000123838	722	C4BPA	0.005	9449-150
CRP_seq.4337.49	0.982043	15.740216188266984	6.351641919487123	5.52873761601608e-9	2.3653240400755854e-6	10.27786761386613	C-reactive protein	CRP	P02741	ENSG00000132693	1401	CRP	0.5	4337-49
CPM_seq.9416.77	-0.406361	13.242210342738618	-6.2185	1.026766527590116e-8	4.14870719731273e-6	9.693076538899197	Carboxypeptidase M	CBPM	P14384	ENSG00000135678	1368	CPM	0.5	9416-77
AGR3_seq.17342.13	-1.1136	10.551500779223124	-6.19769	1.1355517467182992e-8	4.346772554674836e-6	9.598201215704616	Anterior gradient protein 3	AGR3	Q8TD06	ENSG00000173467	155465	AGR3	20	17342-13
BCHE_seq.8239.223	-0.490517	15.612296326838548	-6.17716	1.2492449968444378e-8	4.5428794310247975e-6	9.50812	Cholinesterase	Pseudocholinesterase	P06276	ENSG00000114200	590	BCHE	0.5	8239-223
CFHR5_seq.16055.3	0.4374473205598157	16.194563917342915	6.101758905272893	1.7715881008530813e-8	6.13560012262117e-6	9.178401843236792	Complement factor H-related protein 5	complement factor H-related 5	Q9BXR6	ENSG00000134389	81494	CFHR5	0.5	16055-3
CCL25_seq.14068.29	-0.562143	11.126476814523947	-5.95138	3.535972279163837e-8	1.1689602902890268e-5	8.526410257361734	C-C motif chemokine 25	TECK	O15444	ENSG00000131142	6370	CCL25	20	14068-29
CFHR5_seq.7885.17	0.5987408016233235	13.735174088317034	5.902062467548193	4.428018498535137e-8	1.400216458254176e-5	8.31428	Complement factor H-related protein 5	complement factor H-related 5	Q9BXR6	ENSG00000134389	81494	CFHR5	0.005	7885-17
MASP1_seq.8091.16	-0.715806	7.8431226162154735	-5.88825	4.7151919438261784e-8	1.4288996253103249e-5	8.255034544440223	Mannan-binding lectin serine protease 1:Mannan-binding lectin serine protease 1 heavy chain	MASP3:Heavy	P48740	ENSG00000127241	5648	MASP1	20	8091-16
HP_seq.3054.3	0.47180947302761034	16.20153347083693	5.873438714129375	5.0436980393498894e-8	1.46731263360767e-5	8.191540788585517	Haptoglobin	Haptoglobin, Mixed Type	P00738	ENSG00000257017	3240	HP	0.005	3054-3
FGL1_seq.5581.28	0.7356734516473917	16.337985579521057	5.768364644077509	8.113597778024907e-8	2.269622947675967e-5	7.743499571758862	Fibrinogen-like protein 1	FGL1	Q08830	ENSG00000104760	2267	FGL1	0.5	5581-28
BCHE_seq.15514.26	-0.428188	12.864672491746878	-5.72539	9.820412189645625e-8	2.6453280687145417e-5	7.563484202455392	Cholinesterase	Pseudocholinesterase	P06276	ENSG00000114200	590	BCHE	0.005	15514-26
KIF3A_seq.13961.18	0.3260298051220918	12.580409431071848	5.712574740272646	1.039570755434972e-7	2.7002850372423397e-5	7.509822714630525	Kinesin-like protein KIF3A	KIF3A	Q9Y496	ENSG00000131437	11127	KIF3A	0.5	13961-18
APOF_seq.12370.30	0.6251570413713505	13.239763171669765	5.6601472310743475	1.318325846190587e-7	3.3062703032221166e-5	7.286304054069513	Apolipoprotein F	Apo F	Q13790	ENSG00000175336	319	APOF	0.5	12370-30
NTM_seq.8428.102	-0.32521	11.394588367655183	-5.57751	1.899055834668602e-7	4.5358975681241185e-5	6.942532038441357	Neurotrimin	NTRI	Q9P121	ENSG00000182667	50863	NTM	0.5	8428-102
RBP4_seq.7831.39	-0.354301	14.712645425971925	-5.57347	1.9333538376439937e-7	4.5358975681241185e-5	6.925687512027361	Retinol-binding protein 4	RBP	P02753	ENSG00000138207	5950	RBP4	0.005	7831-39
H6PD_seq.7161.25	0.5089928550080742	12.01119195557378	5.553395809419462	2.1188056258325478e-7	4.815647911462537e-5	6.839686584058409	GDH/6PGL endoplasmic bifunctional protein	G6PE	O95479	ENSG00000049239	9563	H6PD	0.5	7161-25
BTD_seq.9269.7	-0.370575	13.429352828464522	-5.54254	2.217132391336924e-7	4.8164387476192064e-5	6.796815594292578	Biotinidase	Biotinidase	P43251	ENSG00000169814	686	BTD	0.005	9269-7
RBL2_seq.13565.2	0.5825399610451694	10.291448356221377	5.539647219624728	2.2516006794864987e-7	4.8164387476192064e-5	6.782491280157929	Retinoblastoma-like protein 2	p130	Q08999	ENSG00000103479	5934	RBL2	0.5	13565-2
ITIH4_seq.4811.33	0.25657212617803715	15.494595797765486	5.474443735968919	2.993259358482159e-7	6.219992946925927e-5	6.51449	Inter-alpha-trypsin inhibitor heavy chain H4	ITI heavy chain H4	Q14624	ENSG00000055955	3700	ITIH4	0.005	4811-33
ARL5B_seq.17404.5	0.3419598820587133	13.203035035144325	5.449979410865797	3.332585538194828e-7	6.732748505358606e-5	6.413507648526851	ADP-ribosylation factor-like protein 5B	ARL5B	Q96KC2	ENSG00000165997	221079	ARL5B	0.5	17404-5
CLPSL1_seq.9526.3	0.5531581071093221	9.60138	5.43264	3.6045550262743963e-7	7.085386136782077e-5	6.339937829489751	Colipase-like protein 1	COLL1	A2RUU4	ENSG00000204140	340204	CLPSL1	0.5	9526-3
TXNL4A_seq.21651.9	0.5715744843589405	13.70575264097172	5.4252947573952905	3.722282671016829e-7	7.124253122711946e-5	6.309724206065342	Thioredoxin-like protein 4A	TXN4A	P83876	ENSG00000141759	10907	TXNL4A	0.5	21651-9
NTM_seq.20550.38	-0.338301	12.79374069590804	-5.38887	4.353283828766529e-7	8.118316227338195e-5	6.162348740527749	Neurotrimin	NTRI	Q9P121	ENSG00000182667	50863	NTM	0.5	20550-38
LBP_seq.3074.6	0.5780681427371785	15.595772155974736	5.381971531050059	4.4969810079722826e-7	8.176635717745602e-5	6.132014435133074	Lipopolysaccharide-binding protein	LBP	P18428	ENSG00000129988	3929	LBP	0.005	3074-6
CCL25_seq.2705.5	-0.345978	9.379317910668297	-5.37585	4.611044676182003e-7	8.179543397529683e-5	6.108353065923783	C-C motif chemokine 25	TECK	O15444	ENSG00000131142	6370	CCL25	20	2705-5
PHF11_seq.22528.1	0.2108039683141829	11.09134731810129	5.355710818423107	5.029182456313437e-7	8.708867620182769e-5	6.026726064151802	PHD finger protein 11	PHF11	Q9UIL8	ENSG00000136147	51131	PHF11	0.5	22528-1
ELAPOR1_seq.9097.5	-0.419409	8.271764398537725	-5.31391	6.042788321319765e-7	1.0220744060688058e-4	5.854426962867668	UPF0577 protein KIAA1324:Cytoplasmic domain	K1324:CD	Q6UXG2	ENSG00000116299	57535	ELAPOR1	20	9097-5
ULBP2_seq.22583.47	0.3111251024262103	9.9796	5.26797	7.351790338688567e-7	1.2152175257564078e-4	5.6701111220853395	NKG2D ligand 2	ULBP-2	Q9BZM5	ENSG00000131015	80328	ULBP2	20	22583-47
ITIH2_seq.9326.33	-0.282131	16.261249200975236	-5.24786	8.016642363225716e-7	1.275876658330587e-4	5.588832572505055	Inter-alpha-trypsin inhibitor heavy chain H2	ITI heavy chain H2	P19823	ENSG00000151655	3698	ITIH2	0.005	9326-33
ITIH3_seq.7145.1	0.5360175936768137	11.21741162083224	5.246843579776947	8.069617253293963e-7	1.275876658330587e-4	5.582831911777726	Inter-alpha-trypsin inhibitor heavy chain H3	ITIH3	Q06033	ENSG00000162267	3699	ITIH3	0.005	7145-1
CFB_seq.4129.72	0.2370673764902076	15.137874709652696	5.230676243237954	8.630851700104928e-7	1.3238034971877364e-4	5.519537155901164	Complement factor B	Factor B	P00751	ENSG00000241253	629	CFB	0.005	4129-72
NRP1_seq.5542.22	0.2980555967212446	11.287019990920522	5.2278343473011475	8.736775452359595e-7	1.3238034971877364e-4	5.5080883476401326	Neuropilin-1	NRP1	O14786	ENSG00000099250	8829	NRP1	0.005	5542-22
RNF24_seq.9583.17	0.3162085383713915	9.54481	5.20018	9.838163982430142e-7	1.460264625392131e-4	5.396686732782776	RING finger protein 24	RNF24	Q9Y225	ENSG00000101236	11237	RNF24	20	9583-17
GALNS_seq.21724.22	-0.396518	10.97145167594708	-5.1554	1.1925252969844535e-6	1.7346472969935863e-4	5.216297268928308	N-acetylgalactosamine-6-sulfatase	GALNS	P34059	ENSG00000141012	2588	GALNS	0.5	21724-22
MMP1_seq.4924.32	0.8323082481540922	13.825006404426144	5.11303	1.4287556715596544e-6	2.0097917661036243e-4	5.046871592413924	Interstitial collagenase	MMP-1	P03956	ENSG00000196611	4312	MMP1	20	4924-32
TGFBI_seq.3283.21	-0.291754	15.106493588138225	-5.1112	1.4369472272430695e-6	2.0097917661036243e-4	5.041333510360907	Transforming growth factor-beta-induced protein ig-h3	BGH3	Q15582	ENSG00000120708	7045	TGFBI	0.5	3283-21
PLA2G2A_seq.2692.74	0.8159742204057352	11.256970833983782	5.05711	1.8097362674307425e-6	2.483436202457318e-4	4.825306487979219	Phospholipase A2, membrane associated	NPS-PLA2	P14555	ENSG00000188257	5320	PLA2G2A	0.5	2692-74
CXCL3_seq.22973.8	0.7344671790019976	11.102716285418635	5.0430911140712205	1.9198334711829784e-6	2.585731265909963e-4	4.769968936980224	Gro-gamma	Gro-g	P19876	ENSG00000163734	2921	CXCL3	20	22973-8
EMC10_seq.24664.3	-0.162884	8.801382650739319	-5.02224	2.091675414478284e-6	2.732279325367124e-4	4.689480530929842	UPF0510 protein INM02	INM02	Q5UCC4	ENSG00000161671	284361	EMC10	0.5	24664-3
MOB4_seq.19332.1	0.2318042787084185	10.989272821905118	5.020866369232757	2.103776188925601e-6	2.732279325367124e-4	4.684076910884659	MOB-like protein phocein	MOBL3	Q9Y3A3	ENSG00000115540	25843	MOB4	0.5	19332-1
CCL18_seq.3044.3	0.3393788842437999	16.583871557660196	4.976287470794131	2.5404648149301317e-6	3.2415439647345346e-4	4.507611082870444	C-C motif chemokine 18	PARC	P55774	ENSG00000278167	6362	CCL18	0.5	3044-3
PROS1_seq.2700.56	0.2894568599056502	12.91751594282634	4.971017042879523	2.592184607749609e-6	3.2505101124418806e-4	4.488568177544744	Vitamin K-dependent protein S	Protein S	P07225	ENSG00000184500	5627	PROS1	0.005	2700-56
TSEN15_seq.21182.8	0.3974315623457194	9.689520713073597	4.965754428158034	2.654681017146833e-6	3.272456786052358e-4	4.4664371483744265	tRNA-splicing endonuclease subunit Sen15	SEN15	Q8WW01	ENSG00000198860	116461	TSEN15	20	21182-8
ALDH7A1_seq.21498.3	0.3785771580586488	11.661147000924164	4.903151055214606	3.44092634262778e-6	4.170976214988641e-4	4.22357	Alpha-aminoadipic semialdehyde dehydrogenase	AL7A1	P49419	ENSG00000164904	501	ALDH7A1	0.5	21498-3
HP_seq.7905.30	0.24356410735757805	16.736246861430136	4.846220341656121	4.349443181249544e-6	5.185819714299661e-4	4.004346590802923	Haptoglobin isoform 2	HPT	P00738	ENSG00000257017	3240	HP	0.005	7905-30
AHSG_seq.3581.53	-0.270914	11.16524976923466	-4.83516	4.551896419306271e-6	5.339668170582986e-4	3.9618128289007775	Alpha-2-HS-glycoprotein	a2-HS-Glycoprotein	P02765	ENSG00000145192	197	AHSG	0.005	3581-53
S100A13_seq.7223.60	0.8341562069311532	12.16125211170693	4.82971	4.662866238100718e-6	5.38302002376294e-4	3.939465013173294	Protein S100-A13	S100A13	Q99584	ENSG00000189171	6284	S100A13	0.5	7223-60
ROBO2_seq.5116.62	-0.189838	10.261007875033668	-4.80088	5.239478664652201e-6	5.954176301252416e-4	3.830329810913957	Roundabout homolog 2	ROBO2	Q9HCK4	ENSG00000185008	6092	ROBO2	0.5	5116-62
MFGE8_seq.4455.89	-0.357168	9.044367303171486	-4.7343	6.885584550922584e-6	7.704439452132301e-4	3.575300530134516	Lactadherin	MFGM	Q08431	ENSG00000140545	4240	MFGE8	0.5	4455-89
POFUT1_seq.5634.39	-0.35564	11.460141087802151	-4.66777	9.00513772125115e-6	9.923388885857518e-4	3.3247575249129184	GDP-fucose protein O-fucosyltransferase 1	OFUT1	Q9H488	ENSG00000101346	23509	POFUT1	20	5634-39
PCK2_seq.20079.6	0.8972307212030071	11.647385461770892	4.654990360243762	9.487659174639088e-6	0.00102991	3.2761501349297237	Phosphoenolpyruvate carboxykinase [GTP], mitochondrial	PCKGM	Q16822	ENSG00000100889	5106	PCK2	20	20079-6
RBP4_seq.15633.6	-0.367874	11.792022192574091	-4.64503	9.868463137552444e-6	0.00105549	3.239374706991221	Retinol-binding protein 4	RBP	P02753	ENSG00000138207	5950	RBP4	0.005	15633-6
CD226_seq.5062.60	0.2482549905181788	10.527183127221736	4.624389726888427	1.0712173011423242e-5	0.00112913	3.162791603274872	CD226 antigen	CD226	Q15762	ENSG00000150637	10666	CD226	20	5062-60
PGLYRP2_seq.5601.2	-0.252233	14.545643435530284	-4.60917	1.1385095270033584e-5	0.00118291	3.105996225506214	N-acetylmuramoyl-L-alanine amidase	PGRP-L	Q96PD5	ENSG00000161031	114770	PGLYRP2	0.005	5601-2
AMH_seq.4923.79	0.16458774565319523	11.949069978406898	4.534251540401628	1.534141073198613e-5	0.00157152	2.8281346198946995	Muellerian-inhibiting factor	MIS	P03971	ENSG00000104899	268	AMH	0.5	4923-79
SIRT3_seq.17495.141	0.24312444972747824	9.46424	4.523070933906821	1.6035655671836007e-5	0.00161982	2.786926954528401	NAD-dependent protein deacetylase sirtuin-3, mitochondrial	SIR3	Q9NTG7	ENSG00000142082	23410	SIRT3	20	17495-141
C5_seq.2851.63	0.38203407991288785	13.562087014644865	4.518326246186308	1.6358436229117795e-5	0.00162979	2.7685088447242556	C5a anaphylatoxin	C5a	P01031	ENSG00000106804	727	C5	0.5	2851-63
DPT_seq.4979.34	-0.277565	10.64817588114416	-4.49917	1.762278088963334e-5	0.00173203	2.6990786776719773	Dermatopontin	DERM	Q07507	ENSG00000143196	1805	DPT	0.5	4979-34
RET_seq.3220.40	0.4016518169072541	10.537699520492504	4.491932159916077	1.8156990337261975e-5	0.00174218	2.671442566364126	Proto-oncogene tyrosine-protein kinase receptor Ret	RET	P07949	ENSG00000165731	5979	RET	0.5	3220-40
TIMD4_seq.15449.33	0.47398567076763953	9.376975817792584	4.491260038320293	1.8205114265984183e-5	0.00174218	2.6689794688136637	T-cell immunoglobulin and mucin domain-containing protein 4	TIM-4	Q96H15	ENSG00000145850	91937	TIMD4	0.005	15449-33
BTD_seq.15644.1	-0.268924	10.897315401571216	-4.48079	1.8945748108041263e-5	0.00178951	2.6317210160112445	Biotinidase	Biotinidase	P43251	ENSG00000169814	686	BTD	0.005	15644-1
