## Supplementary Data for "Wide-angled proteomics in giant cell arteritis reveals complement pathway activation" (part 2 of 3)

### Sheet: Supplementary Data 3 (continued)
Supplementary Data 3. Testing differential protein levels in GCA (n = 55) relative to non-GCA samples (n = 57).
TMEM9_seq.8597.1	0.258126	10.992136655530778	4.467544689216384	1.9958381193737055e-5	0.00186099	2.583280839636407	Transmembrane protein 9:Cytoplasmic domain	TMEM9:CD	Q9P0T7	ENSG00000116857	252839	TMEM9	0.5	8597-1
FAS_seq.9459.7	-0.236519	11.672674413240514	-4.45679	2.0818446266927068e-5	0.00191661	2.5440386473159133	Tumor necrosis factor receptor superfamily member 6	Fas, soluble	P25445	ENSG00000026103	355	FAS	0.5	9459-7
S100A16_seq.17836.17	-0.23207	10.811500186832369	-4.43916	2.2306604562094765e-5	0.00202795	2.479833901100916	Protein S100-A16	S100A16	Q96FQ6	ENSG00000188643	140576	S100A16	20	17836-17
HERC5_seq.12934.1	0.29860919996577273	10.18088630453142	4.428641997748343	2.3253483989845125e-5	0.00208793	2.4412386544512668	E3 ISG15--protein ligase HERC5	HERC5	Q9UII4	ENSG00000138646	51191	HERC5	0.5	12934-1
CXCL13_seq.13701.2	0.7623154228015778	10.976179431558082	4.415967300735417	2.4451911033325755e-5	0.00216264	2.3946224205827544	C-X-C motif chemokine 13	BLC	O43927	ENSG00000156234	10563	CXCL13	20	13701-2
RTN4RL1_seq.20546.71	-0.273677	10.58986568623012	-4.41251	2.475291874470847e-5	0.00216264	2.383099712686519	Reticulon-4 receptor-like 1	R4RL1	Q86UN2	ENSG00000185924	146760	RTN4RL1	0.5	20546-71
GHR_seq.2948.58	-0.332599	9.741487750435404	-4.41051	2.49775344658031e-5	0.00216264	2.374855238553179	Growth hormone receptor	Growth hormone receptor	P10912	ENSG00000112964	2690	GHR	0.5	2948-58
HAMP_seq.3504.58	0.9625252348071084	12.506650420329631	4.399062911067748	2.6115455843606107e-5	0.00223456	2.3334549703844942	Hepcidin	LEAP-1	P81172	ENSG00000105697	57817	HAMP	0.5	3504-58
MZF1_seq.14662.6	0.2272162837157481	11.946411042507844	4.387081212396276	2.7326793411876487e-5	0.00231102	2.29118	Myeloid zinc finger 1	MZF1	P28698	ENSG00000099326	7593	MZF1	20	14662-6
FTL_seq.15324.58	0.9024780447144404	13.287205965476328	4.361300236357553	3.023516035162623e-5	0.00252759	2.1973890667923985	Ferritin light chain	Ferritin light chain	P02792	ENSG00000087086	2512	FTL	0.5	15324-58
PCYOX1_seq.6431.68	-0.310759	10.565155027763616	-4.34674	3.1966666435179366e-5	0.00264197	2.145610510607325	Prenylcysteine oxidase 1	PCYOX	Q9UHG3	ENSG00000116005	51449	PCYOX1	0.005	6431-68
CDH17_seq.16613.3	-0.569496	11.760370185204785	-4.34013	3.281122835292263e-5	0.0026813	2.1214731069593356	Cadherin-17	CAD17	Q12864	ENSG00000079112	1015	CDH17	0.5	16613-3
CPM_seq.7768.10	-0.167747	10.02518714396462	-4.32666	3.452018266796731e-5	0.00278961	2.074198307401616	Carboxypeptidase M	CBPM	P14384	ENSG00000135678	1368	CPM	0.5	7768-10
TIMP1_seq.23173.3	0.28244558619920035	12.493849487255996	4.305188886435853	3.749044921242658e-5	0.0029936	1.997607009378893	Metalloproteinase inhibitor 1	TIMP-1	P01033	ENSG00000102265	7076	TIMP1	0.5	23173-3
CYB561D1_seq.13377.3	0.2476150508656847	11.096742418066476	4.300637915292408	3.8151001575082886e-5	0.0029936	1.981404029085969	Cytochrome b561 domain-containing protein 1	C56D1	Q8N8Q1	ENSG00000174151	284613	CYB561D1	20	13377-3
C1orf226_seq.7989.5	0.5066256078649847	12.163961010959836	4.300059718110101	3.8279276124116984e-05	0.0029936	1.9784363443710544	Uncharacterized protein C1orf226	CA226	A1L170	ENSG00000239887	400793	C1orf226	20	7989-5
IL36A_seq.14150.7	0.905197	11.64495734008758	4.284049625473402	4.070058680782883e-5	0.0031491	1.9215474376616832	Interleukin-36 alpha	IL-1F6	Q9UHA7	ENSG00000136694	27179	IL36A	0.5	14150-7
NAGK_seq.3894.15	-0.32657	9.82512	-4.28058	4.124506753077639e-5	0.00315764	1.909223600557599	N-acetyl-D-glucosamine kinase	NAGK	Q9UJ70	ENSG00000124357	55577	NAGK	0.5	3894-15
CEL_seq.9796.4	0.5523508454775037	10.044585561420917	4.277573168033752	4.1721367466871035e-5	0.00316083	1.8985762636083192	Bile salt-activated lipase	CEL	P19835	ENSG00000170835	1056	CEL	20	9796-4
CD14_seq.16914.104	0.18275406200935507	14.206185939652844	4.2729256636477855	4.242172447591264e-5	0.00317394	1.882995124975951	Monocyte differentiation antigen CD14, soluble	sCD14	P08571	ENSG00000170458	929	CD14	0.5	16914-104
FTL|FTH1_seq.5934.1	0.8821776342743473	13.14135324187271	4.271094167768392	4.2767175270093624e-5	0.00317394	1.875620175209118	Ferritin	Ferritin	P02792|P02794	ENSG00000087086|ENSG00000167996	2512|2495	FTL|FTH1	0.5	5934-1
TBCA_seq.12501.10	0.4956495115111146	11.637383431471289	4.267616586606253	4.333886462561217e-5	0.00318387	1.8633085303681616	Tubulin-specific chaperone A	TBCA	O75347	ENSG00000171530	6902	TBCA	0.5	12501-10
FAP_seq.5029.3	-0.208377	9.48127	-4.26198	4.423173468801445e-5	0.00321697	1.844258344892376	Prolyl endopeptidase FAP	SEPR	Q12884	ENSG00000078098	2191	FAP	0.5	5029-3
WNT10B_seq.21940.12	0.40298835987659665	10.81059880877637	4.255791571001396	4.533833007745531e-5	0.00326481	1.821496678855132	Protein Wnt-10b	WN10B	O00744	ENSG00000169884	7480	WNT10B	20	21940-12
ITPK1_seq.21130.82	0.29231750011371815	12.762887873023608	4.1912999611768615	5.784251482272141e-5	0.0041244	1.5957137926314102	Inositol-tetrakisphosphate 1-kinase	ITPK1	Q13572	ENSG00000100605	3705	ITPK1	0.5	21130-82
AOC3_seq.21491.7	-0.277173	15.021251643704472	-4.16648	6.352759947978148e-5	0.00448579	1.5089659529668022	Vascular adhesion protein-1	VAP-1	Q16853	ENSG00000131471	8639	AOC3	0.5	21491-7
SAA1_seq.4336.2	1.7862593119203112	11.84792484873321	4.155351238403526	6.629444691987116e-5	0.0046047	1.469631141306797	Serum amyloid A-1 protein	SAA	P0DJI8	ENSG00000173432	6288	SAA1	0.5	4336-2
FAM20A_seq.6433.57	0.2485247704781255	10.664808082115078	4.154345497608146	6.647792830442617e-5	0.0046047	1.4669345141346817	Pseudokinase FAM20A	FA20A	Q96MK3	ENSG00000108950	54757	FAM20A	20	6433-57
TP53_seq.6168.11	0.21027266665023703	11.3317	4.134414632814491	7.163580736628295e-5	0.00491516	1.3978146258077038	Cellular tumor antigen p53 R175H mutant	p53 R175H	P04637	ENSG00000141510	7157	TP53	20	6168-11
PLBD1_seq.6315.58	0.4509339515929174	9.89391	4.11232	7.787786804145771e-5	0.00528675	1.3207045513965792	Phospholipase B-like 1	PLBL1	Q6P4A8	ENSG00000121316	79887	PLBD1	20	6315-58
APOC1_seq.15364.101	-0.142977	17.40775647626659	-4.10878	7.883609942305566e-5	0.00528675	1.3092626687368591	Apolipoprotein C-I	Apo C-I	P02654	ENSG00000130208	341	APOC1	0.005	15364-101
ROBO2_seq.22578.17	-0.235561	12.274810186743172	-4.1068	7.941988632900235e-5	0.00528675	1.3024432376492037	Roundabout homolog 2	ROBO2	Q9HCK4	ENSG00000185008	6092	ROBO2	20	22578-17
NTM_seq.10907.116	-0.308566	13.122134094911493	-4.10504	7.995903657416969e-5	0.00528675	1.2962172636198035	Neurotrimin	NTRI	Q9P121	ENSG00000182667	50863	NTM	20	10907-116
SYF2_seq.19438.68	-0.231978	10.654245038809956	-4.05851	9.502169351165472e-5	0.00621689	1.1367452356447547	Pre-mRNA-splicing factor SYF2	SYF2	O95926	ENSG00000117614	25949	SYF2	20	19438-68
FAS_seq.5392.73	-0.243451	13.325324248033532	-4.05648	9.573650349519232e-5	0.00621689	1.1298251025523172	Tumor necrosis factor receptor superfamily member 6	Fas, soluble	P25445	ENSG00000026103	355	FAS	20	5392-73
STK3_seq.21389.32	-0.433802	10.94882314392307	-4.0426	1.0086878158124276e-4	0.0064922	1.0817485630203745	Serine/threonine-protein kinase 3	STK3	Q13188	ENSG00000104375	6788	STK3	0.5	21389-32
MAP2K4_seq.5242.37	-0.49106	13.85567485481441	-4.01818	1.1036015366199576e-4	0.00704078	0.9987579786096816	Dual specificity mitogen-activated protein kinase kinase 4	MP2K4	P45985	ENSG00000065559	6416	MAP2K4	0.5	5242-37
A1BG_seq.16561.9	0.17233878356008603	10.5796	4.012271866413151	1.1268004321321609e-4	0.00712628	0.9794329913402188	Alpha-1B-glycoprotein	Alpha-1B-glycoprotein	P04217	ENSG00000121410	1	A1BG	0.005	16561-9
FGG_seq.4989.7	0.2947880129548004	16.266187029803955	3.99546	1.199538188205228e-4	0.0075209	0.9218703071688684	Fibrinogen gamma chain	Fibrinogen g-chain dimer	P02679	ENSG00000171557	2266	FGG	0.005	4989-7
SERPINA5_seq.3389.7	-0.551853	15.506213665928746	-3.97223	1.3058264574761108e-4	0.00802587	0.8435997589485549	Plasma serine protease inhibitor	PCI	P05154	ENSG00000188488	5104	SERPINA5	0.005	3389-7
CDH3_seq.2643.57	-0.280687	14.174952467928469	-3.97	1.315565226638167e-4	0.00802587	0.8366446623680526	Cadherin-3	P-Cadherin	P22223	ENSG00000062038	1001	CDH3	0.5	2643-57
SERPINH1_seq.10800.15	0.48332742864126743	10.34033828914738	3.9649489998730574	1.3409849873830768e-4	0.00802587	0.8191142115609145	Serpin H1	Collagen-binding protein	P50454	ENSG00000149257	871	SERPINH1	20	10800-15
CREB3L4_seq.11308.8	-0.197907	9.953467914597637	-3.96353	1.3467586188516286e-4	0.00802587	0.8150244361384527	Cyclic AMP-responsive element-binding protein 3-like protein 4	CR3L4	Q8TEY5	ENSG00000143578	148327	CREB3L4	20	11308-8
IDUA_seq.3169.70	-0.344973	10.222532974609068	-3.96277	1.3516825655284574e-4	0.00802587	0.8117921104706136	Alpha-L-iduronidase	IDUA	P35475	ENSG00000127415	3425	IDUA	0.5	3169-70
EPHA4_seq.16288.17	-0.219037	13.91676927320852	-3.96195	1.3545375667963153e-4	0.00802587	0.8097172303551821	Ephrin type-A receptor 4	EPHA4	P54764	ENSG00000116106	2043	EPHA4	0.5	16288-17
CREBBP_seq.13614.6	0.22892973568795227	12.012645644872787	3.961388987225488	1.3573239297817936e-4	0.00802587	0.807824	CREB-binding protein	CREB-binding protein	Q92793	ENSG00000005339	1387	CREBBP	0.5	13614-6
RNF146_seq.11401.181	-0.147694	10.400547204841784	-3.94729	1.428772457300143e-4	0.00833628	0.7605601176202681	E3 ubiquitin-protein ligase RNF146	RN146	Q9NTX7	ENSG00000118518	81847	RNF146	20	11401-181
C1QTNF3_seq.7251.64	-0.256812	10.389958709725232	-3.94657	1.4327437580219295e-4	0.00833628	0.758029	Complement C1q tumor necrosis factor-related protein 3	C1QT3	Q9BXJ4	ENSG00000082196	114899	C1QTNF3	0.5	7251-64
CTHRC1_seq.15467.10	-0.295639	15.258157808833769	-3.927	1.5391323132682986e-4	0.00888421	0.6921572243099803	Collagen triple helix repeat-containing protein 1	CTHR1	Q96CG8	ENSG00000164932	115908	CTHRC1	0.5	15467-10
RBM3_seq.12747.89	-0.212619	13.667351259123077	-3.91333	1.6159364518340252e-4	0.0092541	0.6472101841937459	RNA-binding protein 3	RBM3	P98179	ENSG00000102317	5935	RBM3	20	12747-89
GZMK_seq.9545.156	-0.448759	8.564484371335709	-3.9073	1.65288159658468e-4	0.00933399	0.626533	Granzyme K	Granzyme K	P49863	ENSG00000113088	3003	GZMK	20	9545-156
LILRB2_seq.5091.28	0.28113561843300516	12.944325729562369	3.9066436885239018	1.6555552148264196e-4	0.00933399	0.6249279677744113	Leukocyte immunoglobulin-like receptor subfamily B member 2	ILT-4	Q8N423	ENSG00000131042	10288	LILRB2	0.5	5091-28
GNS_seq.3616.3	-0.282797	10.328985076618538	-3.89118	1.7513253001418837e-4	0.00979799	0.5732571846469492	N-acetylglucosamine-6-sulfatase	GNS	P15586	ENSG00000135677	2799	GNS	20	3616-3
DDHD2_seq.25499.37	0.2928066655855144	10.103563407436768	3.8801002366818818	1.8229249826606268e-4	0.0101207	0.536433	Phospholipase DDHD2	DDHD2	O94830	ENSG00000085788	23259	DDHD2	20	25499-37
DLK1_seq.6496.60	-0.366517	8.751442221292892	-3.86813	1.903060412811372e-4	0.0104172	0.4968792648968901	Protein delta homolog 1:Extracellular domain	DLK1:ECD	P80370	ENSG00000185559	8788	DLK1	0.5	6496-60
CRABP2_seq.11696.7	-0.345321	13.2449	-3.86785	1.904970175428072e-4	0.0104172	0.4959570235308366	Cellular retinoic acid-binding protein 2	RABP2	P29373	ENSG00000143320	1382	CRABP2	20	11696-7
CCN5_seq.6392.7	-0.200012	13.689145557498168	-3.86281	1.938179868870163e-4	0.0105197	0.479941	WNT1-inducible-signaling pathway protein 2	WISP-2	O76076	ENSG00000064205	8839	CCN5	0.5	6392-7
CAB39L_seq.21154.8	-0.198098	10.509030967738749	-3.84543	2.0625843748968124e-4	0.011112	0.4227603437765328	Calcium-binding protein 39-like	CB39L	Q9H9S4	ENSG00000102547	81617	CAB39L	20	21154-8
PPBP_seq.4544.4	0.6320324438728253	13.81430203787023	3.8402247432914662	2.102911291336157e-4	0.0112459	0.40509263386739214	Connective tissue-activating peptide III	CTAP-III	P02775	ENSG00000163736	5473	PPBP	0.005	4544-4
COMMD8_seq.21507.48	0.24169022306780796	9.815149087605905	3.827767685092592	2.1970908343251565e-4	0.0116638	0.36474336339518576	COMM domain-containing protein 8	COMD8	Q9NX08	ENSG00000169019	54951	COMMD8	20	21507-48
MSTN_seq.12077.32	-0.284328	11.693348794767145	-3.81526	2.2971946928956963e-4	0.0121069	0.32383082124576035	Growth/differentiation factor 8	Myostatin	O14793	ENSG00000138379	2660	MSTN	20	12077-32
PPBP_seq.2790.54	0.6095701613398585	12.254496880882456	3.810981441896799	2.3337066536306697e-4	0.012149	0.3094430260530343	Neutrophil-activating peptide 2	NAP-2	P02775	ENSG00000163736	5473	PPBP	0.005	2790-54
UCHL1_seq.5019.16	0.6258878475784417	10.389696436177143	3.810392768277635	2.3385913632295333e-4	0.012149	0.3075231958959046	Ubiquitin carboxyl-terminal hydrolase isozyme L1	PGP9.5	P09936	ENSG00000154277	7345	UCHL1	0.5	5019-16
ACHE_seq.10980.11	-0.328301	10.80693868578784	-3.80259	2.404274781486116e-4	0.0124016	0.28209290876427406	Acetylcholinesterase	ACES	P22303	ENSG00000087085	43	ACHE	20	10980-11
PTPRJ_seq.8250.2	-0.144525	9.742627101440144	-3.79128	2.5006864556906787e-4	0.0128081	0.24588310046243844	Receptor-type tyrosine-protein phosphatase eta	PTPRJ	Q12913	ENSG00000149177	5795	PTPRJ	0.5	8250-2
HBB|HBA1_seq.4915.64	-0.622346	8.035362129038377	-3.7742	2.658288908692467e-4	0.0135201	0.1899288695333503	Hemoglobin	Hemoglobin	P68871|P69905	ENSG00000244734|ENSG00000188536	3043|3039	HBB|HBA1	0.5	4915-64
FGG|FGB|FGA_seq.4907.56	0.32355508608843486	15.092367262558572	3.763076945610298	2.764662936162169e-4	0.0139635	0.15394197956616473	D-dimer	D-dimer	P02679|P02675|P02671	ENSG00000171557|ENSG00000171564|ENSG00000171560	2266|2244|2243	FGG|FGB|FGA	0.005	4907-56
SHH_seq.2743.5	-0.308757	9.515048746014692	-3.75754	2.8190683022668824e-4	0.0140967	0.1360719325298847	Sonic hedgehog protein	Sonic Hedgehog	Q15465	ENSG00000164690	6469	SHH	20	2743-5
PPBP_seq.17165.1	0.6059743773740696	12.318128404032262	3.756461088973965	2.8298157027962416e-4	0.0140967	0.13258295222911798	Beta-thromboglobulin	BTG	P02775	ENSG00000163736	5473	PPBP	0.005	17165-1
CCL23_seq.2913.1	0.3348399495182317	10.976050418503068	3.754197492948816	2.852440628926013e-4	0.0141128	0.12528154017680482	C-C motif chemokine 23	MPIF-1	P55773	ENSG00000276114	6368	CCL23	0.5	2913-1
ESPN_seq.24957.6	-0.327052	10.146325635258965	-3.74841	2.911056423529808e-4	0.0143055	0.10663338221971674	Espin	ESPN	B1AK53	ENSG00000187017	83715	ESPN	20	24957-6
CBR3_seq.14091.42	-0.249643	10.295	-3.73421	3.0582803447048583e-4	0.0148957	0.0613293	Carbonyl reductase [NADPH] 3	Carbonyl reductase 3	O75828	ENSG00000159231	874	CBR3	20	14091-42
PTP4A2_seq.11699.16	-0.165149	9.599592547677824	-3.73286	3.072123836529313e-4	0.0148957	0.0571564	Protein tyrosine phosphatase type IVA 2	TP4A2	Q12974	ENSG00000184007	8073	PTP4A2	20	11699-16
KCTD6_seq.23161.3	0.3006950948064748	9.83206	3.727103213663801	3.136941429183752e-4	0.0151093	0.0381453	BTB/POZ domain-containing protein KCTD6	KCTD6	Q8NC69	ENSG00000168301	200845	KCTD6	20	23161-3
FBLN7_seq.21891.31	-0.220713	13.4832	-3.7161	3.2577683299923335e-4	0.015588	0.00340501	Fibulin-7	FBLN7	Q53RD9	ENSG00000144152	129804	FBLN7	0.5	21891-31
TP53I3_seq.17748.21	-0.244669	10.355025578157782	-3.70641	3.3703719232308415e-4	0.0160214	-0.0276852	Quinone oxidoreductase PIG3	QORX	Q53FA7	ENSG00000115129	9540	TP53I3	0.5	17748-21
PRSS8_seq.15513.108	-0.290606	10.676592513468568	-3.69784	3.4741493950781583e-4	0.0164075	-0.0553715	Prostasin	Prostasin	Q16651	ENSG00000052344	5652	PRSS8	20	15513-108
CLIC3_seq.24693.5	-0.202904	10.192090972627293	-3.69548	3.500639344957541e-4	0.016407551135380002	-0.0624332	Chloride intracellular channel protein 3	CLIC3	O95833	ENSG00000169583	9022	CLIC3	20	24693-5
FAM241A_seq.9490.3	0.24881360912374895	10.313346339931714	3.694022040132325	3.519287745248564e-4	0.016407551135380002	-0.067258	Uncharacterized protein C4orf32	CD032	Q8N8J7	ENSG00000174749	132720	FAM241A	20	9490-3
CXCL9_seq.9188.119	0.4337657344833499	8.846521770036567	3.683752723109769	3.648872738095504e-4	0.0169033	-0.100274	C-X-C motif chemokine 9	MIG	Q07325	ENSG00000138755	4283	CXCL9	20	9188-119
TCAP_seq.22800.24	-0.144262	10.25949435101012	-3.65584	4.016808043860853e-4	0.01849	-0.188269	Telethonin	TELT	O15273	ENSG00000173991	8557	TCAP	20	22800-24
CPQ_seq.9394.19	-0.222869	12.2816	-3.65284	4.0586385247469913e-4	0.0185651	-0.197742	Carboxypeptidase Q	Aminopeptidase	Q9Y646	ENSG00000104324	10404	CPQ	0.5	9394-19
CFHR4_seq.6471.53	0.884014	14.797053754382675	3.650029702379168	4.1008955306419127e-4	0.0186411	-0.207096	Complement factor H-related protein 4	FHR4	Q92496	ENSG00000134365	10877	CFHR4	0.5	6471-53
FUT5_seq.4549.78	0.39968542396811735	12.163482129047138	3.642234257755609	4.2126863509733934e-4	0.0189393	-0.231682	Alpha-(1,3)-fucosyltransferase 5	FUT5	Q11128	ENSG00000130383	2527	FUT5	20	4549-78
CAT_seq.3488.64	-0.530721	13.727006171474182	-3.64183	4.21857020840415e-4	0.0189393	-0.232958	Catalase	Catalase	P04040	ENSG00000121691	847	CAT	0.5	3488-64
LSAMP_seq.2999.6	-0.165646	9.663637720356142	-3.62867	4.4113009776569937e-4	0.0196831	-0.273898	Limbic system-associated membrane protein	LSAMP	Q13449	ENSG00000185565	4045	LSAMP	0.5	2999-6
ASIP_seq.5676.54	-0.174235	8.566713173183375	-3.62254	4.5052551949287863e-4	0.0199797	-0.293151	Agouti-signaling protein	ASIP	P42127	ENSG00000101440	434	ASIP	20	5676-54
LUM_seq.13114.50	-0.226083	12.068131725641184	-3.61203	4.670687952417151e-4	0.0205287	-0.326089	Lumican	Lumican	P51884	ENSG00000139329	4060	LUM	0.005	13114-50
PCSK9_seq.5231.79	-0.287292	15.549391667004809	-3.61129	4.6855058835603704e-4	0.0205287	-0.328868	Proprotein convertase subtilisin/kexin type 9	PCSK9	Q8NBP7	ENSG00000169174	255738	PCSK9	0.5	5231-79
PRRT2_seq.23929.159	-0.630032	8.719415314297772	-3.60829	4.733902613597369e-4	0.0206166	-0.338252	Proline-rich transmembrane protein 2	PRRT2	Q7Z6L0	ENSG00000167371	112476	PRRT2	20	23929-159
CXCL2_seq.3148.49	0.41432211742383807	11.529407490322264	3.6026274207791262	4.826671610175938e-4	0.0208955	-0.355972	Gro-beta	Gro-b	P19875	ENSG00000081041	2920	CXCL2	20	3148-49
GNLY_seq.3195.50	-0.29536	9.124680249840344	-3.59761	4.910170210186051e-4	0.0211	-0.37163	Granulysin	Granulysin	P22749	ENSG00000115523	10578	GNLY	0.5	3195-50
HHIP_seq.10833.64	-0.217654	9.792806883628293	-3.59615	4.931943610059801e-4	0.0211	-0.375776	Hedgehog-interacting protein	HHIP	Q96QV1	ENSG00000164161	64399	HHIP	0.5	10833-64
RBBP9_seq.10064.12	0.11838494090736162	10.34523991001984	3.5937856632439105	4.971789254785574e-4	0.0211461	-0.383127	Putative hydrolase RBBP9	RBBP9	O75884	ENSG00000089050	10741	RBBP9	0.5	10064-12
KLK8_seq.13708.56	-0.253899	10.344630437833947	-3.58585	5.110124658755953e-4	0.0216081	-0.408109	Kallikrein-8	kallikrein 8	O60259	ENSG00000129455	11202	KLK8	20	13708-56
IMPA1_seq.17796.15	0.49632444768574047	11.726030908792882	3.5795495130529655	5.222499819667974e-4	0.0219556	-0.427909	Inositol monophosphatase 1	IMPA1	P29218	ENSG00000133731	3612	IMPA1	20	17796-15
CBLN4_seq.5688.65	-0.276829	10.480975949206504	-3.57472	5.308853241149855e-4	0.0221904	-0.442878	Cerebellin-4	CBLN4	Q9NTU7	ENSG00000054803	140689	CBLN4	0.5	5688-65
RPL5_seq.20999.12	-0.324987	10.427020070523874	-3.57006	5.393964732932466e-4	0.0224173	-0.457378	60S ribosomal protein L5	RL5	P46777	ENSG00000122406	6125	RPL5	20	20999-12
EDC4_seq.13066.42	0.1743823731727403	11.409881389105571	3.563602488982355	5.510446445989156e-4	0.0225965	-0.476975	Enhancer of mRNA-decapping protein 4	EDC4	Q6P2E9	ENSG00000038358	23644	EDC4	0.5	13066-42
SERPING1_seq.13710.6	0.1704255148110736	14.286918110509829	3.5622888616717825	5.535098568605828e-4	0.0225965	-0.481045	Plasma protease C1 inhibitor	C1-Esterase Inhibitor	P05155	ENSG00000149131	710	SERPING1	0.005	13710-6
IGFBP6_seq.14088.38	-0.193914	16.498701647745968	-3.56141	5.551678650158196e-4	0.0225965	-0.483772	Insulin-like growth factor-binding protein 6	IGFBP-6	P24592	ENSG00000167779	3489	IGFBP6	0.5	14088-38
RARRES1_seq.8398.277	0.4067671892682263	9.414303919068711	3.561071144246543	5.561356588224044e-4	0.0225965	-0.485249	Retinoic acid receptor responder protein 1	RAR-responsive protein TIG1	P49788	ENSG00000118849	5918	RARRES1	20	8398-277
HPX_seq.2768.56	0.5613549236300255	11.599690360121482	3.55444	5.687887508903297e-4	0.022908	-0.505761	Hemopexin	Hemopexin	P02790	ENSG00000110169	3263	HPX	0.005	2768-56
CDH15_seq.11215.6	0.24155840339369483	12.047187404966978	3.553589435140676	5.701004379388158e-4	0.022908	-0.507972	Cadherin-15:Cytoplasmic domain	CAD15:CD	P55291	ENSG00000129910	1013	CDH15	0.5	11215-6
MED10_seq.23264.42	0.16426279703371272	10.422517796622596	3.545576905514024	5.857955527074017e-4	0.0233677	-0.532728	Mediator of RNA polymerase II transcription subunit 10	MED10	Q9BTT4	ENSG00000133398	84246	MED10	0.5	23264-42
APOA4_seq.17685.9	-0.27792	15.057216546647677	-3.54466	5.879679111948158e-4	0.0233677	-0.535991	Apolipoprotein A-IV	Apo A-IV	P06727	ENSG00000110244	337	APOA4	0.005	17685-9
BIK_seq.23153.14	0.5100605247787424	9.97735	3.5409615601175655	5.953682500557268e-4	0.0235332	-0.54739	BIK	BIK	Q13323	ENSG00000100290	638	BIK	20	23153-14
AGRP_seq.2813.11	0.23298836354152108	9.999019063040455	3.5213913595250745	6.3580092113147e-4	0.0249902	-0.607322	Agouti-related protein	ART	O00253	ENSG00000159723	181	AGRP	20	2813-11
CFHR1_seq.5982.50	0.1600188848323203	13.499959324266298	3.517489878438267	6.440949639180471e-4	0.0249902	-0.619161	Complement factor H-related protein 1	FHR1	Q03591	ENSG00000244414	3078	CFHR1	0.005	5982-50
GSN_seq.16607.78	-0.15977	16.570918725362592	-3.51714	6.448514750468839e-4	0.0249902	-0.62023	Gelsolin	Gelsolin	P06396	ENSG00000148180	2934	GSN	0.005	16607-78
C6_seq.4127.75	0.17460915261837506	15.7696	3.5166261401926393	6.459717472623421e-4	0.0249902	-0.62181	Complement component C6	C6	P13671	ENSG00000039537	729	C6	0.005	4127-75
CDK2_seq.21128.2	-0.45871	10.197658719917396	-3.50597	6.699369854238461e-4	0.0257802	-0.654867	CDK2	CDK2	P24941	ENSG00000123374	1017	CDK2	20	21128-2
OLFM1_seq.5703.26	0.3461224888317158	8.10316	3.502700283977805	6.773329662146954e-4	0.0257979	-0.664861	Noelin	NOE1	Q99784	ENSG00000130558	10439	OLFM1	20	5703-26
ST3GAL6_seq.6947.4	0.34696072555838775	12.961662191411772	3.502630800207653	6.77491060930451e-4	0.0257979	-0.665073	Type 2 lactosamine alpha-2,3-sialyltransferase	SIA10	Q9Y274	ENSG00000064225	10402	ST3GAL6	0.5	6947-4
APOL1_seq.11510.31	0.15240645305057754	15.3949	3.4968339046061754	6.904173592206618e-4	0.026058	-0.682383	Apolipoprotein L1	Apo L1	O14791	ENSG00000100342	8542	APOL1	0.005	11510-31
MSMP_seq.8080.24	-0.344456	9.503835715649515	-3.49654	6.914894257262599e-4	0.026058	-0.683686	Prostate-associated microseminoprotein	PSMP	Q1L6U9	ENSG00000215183	692094	MSMP	0.5	8080-24
COLEC11_seq.4430.44	-0.411923	11.249024557457028	-3.48182	7.264334887257976e-4	0.0272338	-0.728539	Collectin-11	Collectin Kidney 1	Q9BWP8	ENSG00000118004	78989	COLEC11	0.5	4430-44
FCN1_seq.22961.7	0.3670939424012758	10.940125162897926	3.47736	7.373422392504714e-4	0.0274863	-0.742096	Ficolin-1	FCN1	O00602	ENSG00000085265	2219	FCN1	0.5	22961-7
APP_seq.3171.57	0.44251171935425937	14.1591	3.4759945475883263	7.407268033962194e-4	0.0274863	-0.746261	Amyloid beta A4 protein	amyloid precursor protein	P05067	ENSG00000142192	351	APP	0.5	3171-57
PSAPL1_seq.8814.33	-0.286222	10.465230136154874	-3.47027	7.550237224052723e-4	0.0277708	-0.763645	Proactivator polypeptide-like 1	SAPL1	Q6NUJ1	ENSG00000178597	768239	PSAPL1	0.5	8814-33
PTGR2_seq.18943.4	0.29984983512069086	11.3799	3.4698707828055686	7.560310997640105e-4	0.0277708	-0.764857	Prostaglandin reductase 2	PTGR2	Q8N8N7	ENSG00000140043	145482	PTGR2	20	18943-4
GPX1_seq.15591.28	-0.41645	11.03592281158163	-3.46823	7.601715881471844e-4	0.0277826	-0.769823	Glutathione peroxidase 1	Glutathione peroxidase	P07203	ENSG00000233276	2876	GPX1	20	15591-28
HJV_seq.3332.57	-0.141176	9.30275	-3.46512	7.676913503043173e-4	0.0279171	-0.778879	Hemojuvelin	RGM-C	Q6ZVN8	ENSG00000168509	148738	HJV	0.5	3332-57
STAP1_seq.12510.3	-0.140724	10.72334672818486	-3.46105	7.781704577526172e-4	0.0281574	-0.791203	Signal-transducing adaptor protein 1	STAP1	Q9ULZ2	ENSG00000035720	26228	STAP1	20	12510-3
HYAL1_seq.8309.12	-0.193657	11.88120639342423	-3.45909	7.832694468659295e-4	0.0282016	-0.79714	Hyaluronidase-1	HYAL1	Q12794	ENSG00000114378	3373	HYAL1	0.5	8309-12
SFTPD_seq.19590.46	-0.52172	11.294928551415632	-3.45194	8.025758665099023e-4	0.0287544	-0.819162	Pulmonary surfactant-associated protein D	SP-D	P35247	ENSG00000133661	6441	SFTPD	0.5	19590-46
PKLR_seq.11203.97	-0.66302	11.67259606948438	-3.44687	8.162082603801985e-4	0.0290994	-0.834467	Pyruvate kinase PKLR	KPYR	P30613	ENSG00000143627	5313	PKLR	20	11203-97
GOLM2_seq.10613.33	0.23414810125999352	10.307652995985665	3.431536823543535	8.585286902899233e-4	0.0303788	-0.880448	Protein CASC4	CASC4	Q6P4E1	ENSG00000166734	113201	GOLM2	20	10613-33
NNMT_seq.19376.74	0.5386127074905502	10.22277097145648	3.430811397200553	8.608756622478233e-4	0.0303788	-0.882861	Nicotinamide N-methyltransferase	NNMT	P40261	ENSG00000166741	4837	NNMT	20	19376-74
ALCAM_seq.5451.1	-0.141327	13.349134419736044	-3.42934	8.646232883820858e-4	0.0303788	-0.886911	CD166 antigen	ALCAM	Q13740	ENSG00000170017	214	ALCAM	0.5	5451-1
CXCL13_seq.3487.32	0.4950450438803848	9.724227000064964	3.4238871655881864	8.808334290280595e-4	0.0306779	-0.90367	C-X-C motif chemokine 13	BLC	O43927	ENSG00000156234	10563	CXCL13	20	3487-32
LRRC4C_seq.9369.174	-0.142313	9.252276449206226	-3.42348	8.81573968579313e-4	0.0306779	-0.904538	Leucine-rich repeat-containing protein 4C	NGL1	Q9HCJ2	ENSG00000148948	57689	LRRC4C	20	9369-174
TP53I13_seq.6400.33	0.4950900937880309	9.813602672805889	3.4153986069737505	9.058937102850782e-4	0.0313741	-0.929135	Tumor protein p53-inducible protein 13	P5I13	Q8NBR0	ENSG00000167543	90313	TP53I13	20	6400-33
GNRH1_seq.5627.53	0.14831804285773487	10.669166444539943	3.4129259687630005	9.128487719351222e-4	0.0314652	-0.93618	Progonadoliberin-1	GON1	P01148	ENSG00000147437	2796	GNRH1	20	5627-53
S100A10_seq.15318.75	-0.266361	10.305752146848835	-3.40772	9.291328663281566e-4	0.0318754	-0.952121	Protein S100-A10	Calpactin I light chain	P60903	ENSG00000197747	6281	S100A10	20	15318-75
MFAP4_seq.5636.10	-0.412343	8.413269408046867	-3.40403	9.40503463735421e-4	0.032114	-0.963157	Microfibril-associated glycoprotein 4	MFAP4	P55083	ENSG00000166482	4239	MFAP4	0.5	5636-10
ICOSLG_seq.9303.9	-0.163849	9.49891	-3.39989	9.529301199991286e-4	0.0323863	-0.975168	ICOS ligand	B7-H2	O75144	ENSG00000160223	23308	ICOSLG	20	9303-9
ANXA2_seq.13700.10	-0.230565	12.775283804235944	-3.39269	9.757682303201712e-4	0.0329972	-0.996648	Annexin A2	annexin II	P07355	ENSG00000182718	302	ANXA2	20	13700-10
PCSK9_seq.8246.9	-0.419807	12.70555646520688	-3.39154	9.799802820263483e-4	0.0329972	-1.00045	Proprotein convertase subtilisin/kexin type 9	PCSK9	Q8NBP7	ENSG00000169174	255738	PCSK9	0.5	8246-9
MRPL33_seq.13453.2	0.6453037728117419	10.374476745927096	3.3844929718363157	0.00100291	0.0336137	-1.02142	39S ribosomal protein L33, mitochondrial	RM33	O75394	ENSG00000243147	9553	MRPL33	20	13453-2
APLP1_seq.7210.25	-0.340354	10.886552243782736	-3.38081	0.0010151	0.0338661	-1.03237	Amyloid-like protein 1	Amyloid-like protein 1	P51693	ENSG00000105290	333	APLP1	0.5	7210-25
SP6_seq.23537.4	0.16779688247748403	10.946461272433556	3.3683338161548027	0.00105692	0.0351004	-1.06907	Transcription factor Sp6	SP6	Q3SY56	ENSG00000189120	80320	SP6	20	23537-4
NAXE_seq.16621.77	-0.159334	11.775589005635258	-3.35788	0.00109365	0.0361549	-1.10001	NAD(P)H-hydrate epimerase	AIBP	Q8NCW5	ENSG00000163382	128240	NAXE	0.5	16621-77
C1RL_seq.9348.1	0.14811917897275428	9.118086272252508	3.3537488031936435	0.0011085	0.0364801	-1.11223	Complement C1r subcomponent-like protein	C1RL1	Q9NZP8	ENSG00000139178	51279	C1RL	0.005	9348-1
ANGPT1_seq.2811.27	0.41402744496139654	13.563660738515711	3.350851086043533	0.00111956	0.0365138	-1.12112	Angiopoietin-1	Angiopoietin-1	Q15389	ENSG00000154188	284	ANGPT1	20	2811-27
NRCAM_seq.5109.24	-0.17786	8.587789039345953	-3.35073	0.00111947	0.0365138	-1.12114	Neuronal cell adhesion molecule	Nr-CAM	Q92823	ENSG00000091129	4897	NRCAM	0.5	5109-24
CACNA2D3_seq.8885.6	-0.221298	10.650533287644103	-3.34394	0.00114459	0.0370209	-1.14122	Voltage-dependent calcium channel subunit alpha-2/delta-3	CA2D3	Q8IZS8	ENSG00000157445	55799	CACNA2D3	20	8885-6
HGFAC_seq.8385.248	-0.541193	12.814997026922974	-3.34388	0.00114529	0.0370209	-1.14169	Hepatocyte growth factor activator	HGFA	Q04756	ENSG00000109758	3083	HGFAC	0.5	8385-248
NOTUM_seq.8252.2	-0.343495	10.72814279541624	-3.33804	0.00116723	0.0372607	-1.15887	Palmitoleoyl-protein carboxylesterase NOTUM	NOTUM	Q6P988	ENSG00000185269	147111	NOTUM	0.5	8252-2
C6|C5_seq.4482.66	0.20460296808779077	11.368687609851126	3.337736330789423	0.00116784	0.0372607	-1.15944	Complement C5b-C6 complex	C5b, 6 Complex	P13671|P01031	ENSG00000039537|ENSG00000106804	729|727	C6|C5	0.005	4482-66
HAUS1_seq.21306.7	0.18202776856287528	10.06282861329939	3.337672657360899	0.00116808	0.0372607	-1.15963	HAUS augmin-like complex subunit 1	HAUS1	Q96CS2	ENSG00000152240	115106	HAUS1	20	21306-7
ERP29_seq.4983.6	-0.179965	15.3114	-3.33484	0.0011789	0.0374417	-1.16797	Endoplasmic reticulum resident protein 29	ERP29	P30040	ENSG00000089248	10961	ERP29	0.5	4983-6
APOC3_seq.6461.54	-0.506363	12.91952935197792	-3.33279	0.00118734	0.0374734	-1.17433	Apolipoprotein C-III	Apo C-III	P02656	ENSG00000110245	345	APOC3	0.5	6461-54
MSTN|GDF11_seq.2765.4	-0.204695	9.437122368574054	-3.33115	0.00119319	0.0374734	-1.17886	Growth/differentiation factor 11/8	GDF-11/8	O14793|O95390	ENSG00000138379|ENSG00000135414	2660|10220	MSTN|GDF11	0.5	2765-4
SERPINC1_seq.3344.60	-0.0994026	17.10014361483005	-3.33046	0.00119578	0.0374734	-1.18084	Antithrombin-III	Antithrombin III	P01008	ENSG00000117601	462	SERPINC1	0.005	3344-60
IGF2R_seq.16057.6	0.15003621670440026	12.822610658930016	3.329242658534837	0.00120051	0.0374734	-1.18441	Cation-independent mannose-6-phosphate receptor	IGF-II receptor	P11717	ENSG00000197081	3482	IGF2R	0.5	16057-6
MRC2_seq.3041.55	-0.198348	11.41222167817823	-3.32581	0.00121397	0.0377316	-1.1945	C-type mannose receptor 2	MRC2	Q9UBG0	ENSG00000011028	9902	MRC2	0.5	3041-55
C5_seq.2381.52	0.13179516816879833	15.354479774172209	3.320154614684852	0.00123642	0.0379931	-1.21107	Complement C5	C5	P01031	ENSG00000106804	727	C5	0.005	2381-52
NPW_seq.9986.14	-0.612779	11.074431574831197	-3.32005	0.0012374	0.0379931	-1.21169	Neuropeptide W	Neuropeptide W	Q8N729	ENSG00000183971	283869	NPW	20	9986-14
PTPRU_seq.8337.65	-0.25386	10.94343180979648	-3.31862	0.00124296	0.0379931	-1.21578	Receptor-type tyrosine-protein phosphatase U	PTPRU	Q92729	ENSG00000060656	10076	PTPRU	20	8337-65
LIPG_seq.23148.100	0.2427306021936708	11.169505567438184	3.318498195528004	0.00124328	0.0379931	-1.21604	Endothelial cell-derived lipase	Endothelial lipase	Q9Y5X9	ENSG00000101670	9388	LIPG	0.5	23148-100
TLL1_seq.6383.90	-0.359286	12.77184717698127	-3.3156	0.00125537	0.038202	-1.22473	Tolloid-like protein 1	TLL1	O43897	ENSG00000038295	7092	TLL1	20	6383-90
GNLY_seq.14102.6	-0.301242	10.13351390695382	-3.31163	0.0012716	0.038375	-1.23635	Granulysin	Granulysin	P22749	ENSG00000115523	10578	GNLY	0.5	14102-6
RBBP6_seq.9887.40	0.11478307276552437	10.948440554318095	3.311494253215278	0.00127157	0.038375	-1.23642	E3 ubiquitin-protein ligase RBBP6	RBBP6	Q7Z6E9	ENSG00000122257	5930	RBBP6	20	9887-40
CD46_seq.17682.1	-0.158373	10.795494240392635	-3.30644	0.00129251	0.0387286	-1.25119	Membrane cofactor protein	CD46	P15529	ENSG00000117335	4179	CD46	0.5	17682-1
FAS_seq.6248.68	-0.147124	8.953655677063162	-3.30609	0.00129397	0.0387286	-1.25222	Tumor necrosis factor receptor superfamily member 6	Fas, soluble	P25445	ENSG00000026103	355	FAS	20	6248-68
MYOC_seq.16558.2	-0.266245	10.947827589272976	-3.29807	0.00132848	0.0395984	-1.27591	Myocilin	MYOC	Q99972	ENSG00000034971	4653	MYOC	0.5	16558-2
FHL1_seq.16814.13	0.184661	9.317158132513066	3.294621909267094	0.00134275	0.039753	-1.28566	Four and a half LIM domains protein 1	SLIM 1	Q13642	ENSG00000022267	2273	FHL1	20	16814-13
SULT2B1_seq.17209.27	0.30402458932490006	11.337146242317438	3.2943371960055714	0.00134459	0.039753	-1.2868	Sulfotransferase family cytosolic 2B member 1	ST2B1	O00204	ENSG00000088002	6820	SULT2B1	20	17209-27
RTN4R_seq.5105.2	-0.218933	9.925662861800696	-3.29123	0.00135771	0.0399782	-1.29564	Reticulon-4 receptor	Nogo Receptor	Q9BZR6	ENSG00000040608	65078	RTN4R	0.5	5105-2
CD36_seq.2973.15	-0.429541	13.488292700028932	-3.28529	0.00138432	0.0405975	-1.31311	Platelet glycoprotein 4	CD36 ANTIGEN	P16671	ENSG00000135218	948	CD36	20	2973-15
FCN1_seq.3613.62	0.3325401305767066	12.04609585864801	3.279895050129924	0.00140854	0.0411419	-1.32878	Ficolin-1	FCN1	O00602	ENSG00000085265	2219	FCN1	20	3613-62
GC_seq.15589.1	0.11434237029050642	14.012874032490291	3.276403689419663	0.00142379	0.0411657	-1.3386	Vitamin D-binding protein	Gc-Globulin, Mixed Type	P02774	ENSG00000145321	2638	GC	0.005	15589-1
CCL23_seq.3028.36	0.2775316648759869	15.348506183097411	3.275468081715029	0.00142871	0.0411657	-1.34162	Ck-beta-8-1	Ck-b-8-1	P55773	ENSG00000276114	6368	CCL23	20	3028-36
VAT1_seq.18175.65	-0.39809	12.65663844913594	-3.27535	0.00142926	0.0411657	-1.34197	Synaptic vesicle membrane protein VAT-1 homolog	VAT1	Q99536	ENSG00000108828	10493	VAT1	0.5	18175-65
CA6_seq.3352.80	-0.534241	10.955458138154423	-3.27378	0.00143648	0.0411657	-1.34651	Carbonic anhydrase 6	Carbonic anhydrase 6	P23280	ENSG00000131686	765	CA6	0.5	3352-80
NPNT_seq.6342.10	-0.317927	9.803850784704784	-3.27352	0.00143766	0.0411657	-1.34725	Nephronectin	Nephronectin	Q6UXI9	ENSG00000168743	255743	NPNT	0.5	6342-10
ASCC1_seq.10647.18	0.19141939173432476	10.294500689444284	3.268025079569375	0.00146257	0.0417148	-1.36286	Activating signal cointegrator 1 complex subunit 1	ASCC1	Q8N9N2	ENSG00000138303	51008	ASCC1	0.5	10647-18
VWA1_seq.6385.63	0.2647461153635291	9.317304614260705	3.2638363071884537	0.00148298	0.0421056	-1.37528	von Willebrand factor A domain-containing protein 1	VWA1	Q6PCB0	ENSG00000179403	64856	VWA1	0.5	6385-63
PBK_seq.17475.18	0.10258438948862648	9.427046677336142	3.262675146714757	0.00148785	0.0421056	-1.37833	Lymphokine-activated killer T-cell-originated protein kinase	TOPK	Q96KB5	ENSG00000168078	55872	PBK	20	17475-18
CD14_seq.8969.49	0.14259063501289582	10.016278008862512	3.2545190265485253	0.00152717	0.0429087	-1.40187	Monocyte differentiation antigen CD14	CD14	P08571	ENSG00000170458	929	CD14	0.005	8969-49
C2_seq.3186.2	0.2475970449202709	12.924357065796505	3.2543778444949276	0.00152803	0.0429087	-1.40235	Complement C2	C2	P06681	ENSG00000166278	717	C2	0.005	3186-2
DNAJA4_seq.9744.139	-0.220516	13.718809063452431	-3.24216	0.0015886	0.044186	-1.43744	DnaJ homolog subfamily A member 4	DNJA4	Q8WW22	ENSG00000140403	55466	DNAJA4	20	9744-139
NCAM1_seq.20161.41	-0.177332	15.02083771711346	-3.24209	0.00158896	0.044186	-1.43765	Neural cell adhesion molecule 1	NCAM1	P13591	ENSG00000149294	4684	NCAM1	0.5	20161-41
KLK13_seq.11152.46	-0.337509	11.938135014035938	-3.24109	0.00159475	0.044186	-1.44083	Kallikrein-13	kallikrein 13	Q9UKR3	ENSG00000167759	26085	KLK13	20	11152-46
UBB_seq.6641.60	-0.324714	9.55864	-3.24048	0.00159782	0.044186	-1.44257	PolyUbiquitin K48-linked	PolyUbiquitin K48	P0CG47	ENSG00000170315	7314	UBB	0.5	6641-60
HIPK3_seq.19329.31	-0.11358	10.746668955374176	-3.23362	0.0016324	0.0449714	-1.46197	Homeodomain-interacting protein kinase 3	HIPK3	Q9H422	ENSG00000110422	10114	HIPK3	20	19329-31
CFH_seq.4159.130	0.0886687	16.972205698391427	3.2301512646548898	0.00165053	0.0451402	-1.47192	Complement factor H	Factor H	P08603	ENSG00000000971	3075	CFH	0.005	4159-130
GSK3B_seq.3236.12	0.41541993355689577	11.30516491150685	3.229163651573034	0.00165642	0.0451402	-1.47504	Glycogen synthase kinase-3 beta	GSK-3 beta	P49841	ENSG00000082701	2932	GSK3B	20	3236-12
SYT6_seq.21539.139	0.35560315580348245	10.606036512990103	3.2290257692602937	0.00165715	0.0451402	-1.47544	Synaptotagmin-6	SYT6	Q5T7P8	ENSG00000134207	148281	SYT6	20	21539-139
DSC2_seq.13126.52	-0.248385	10.011027914964435	-3.22696	0.00166808	0.0452685	-1.48137	Desmocollin-2	DSC2	Q02487	ENSG00000134755	1824	DSC2	0.5	13126-52
CDON_seq.4541.49	-0.215307	12.22003899076743	-3.22268	0.00169017	0.0455946	-1.49332	Cell adhesion molecule-related/down-regulated by oncogenes	CDON	Q4KMG0	ENSG00000064309	50937	CDON	0.5	4541-49
IZUMO4_seq.20549.1	0.3117244846615872	10.34615051026056	3.2223539206666176	0.00169264	0.0455946	-1.49453	Izumo sperm-egg fusion protein 4	IZUM4	Q1ZYL8	ENSG00000099840	113177	IZUMO4	0.5	20549-1
KLRG2_seq.10762.2	0.2573648103858872	9.798960949310583	3.2164403660007426	0.00172468	0.0461666	-1.51143	Killer cell lectin-like receptor subfamily G member 2:N-term	KLRG2:N-term	A4D1S0	ENSG00000188883	346689	KLRG2	20	10762-2
APCS_seq.2474.54	0.15383204461398137	16.1721	3.215088889631303	0.00173136	0.0461666	-1.51501	Serum amyloid P-component	SAP	P02743	ENSG00000132703	325	APCS	0.005	2474-54
NRP1_seq.3214.3	0.15870120145929434	16.225914824739593	3.2138283965268823	0.00173829	0.0461666	-1.51861	Neuropilin-1	NRP1	O14786	ENSG00000099250	8829	NRP1	0.5	3214-3
NCAM1_seq.4498.62	-0.179603	12.762179904897453	-3.21331	0.00174114	0.0461666	-1.52009	Neural cell adhesion molecule 1, 120 kDa isoform	NCAM-120	P13591	ENSG00000149294	4684	NCAM1	0.5	4498-62
SERPINB8_seq.19130.81	-0.220096	10.058099379200144	-3.21223	0.0017475	0.0461666	-1.52332	Serpin B8	SPB8	P50452	ENSG00000166401	5271	SERPINB8	20	19130-81
SAA4_seq.15516.12	0.18832786326812645	15.962087106618066	3.211369930356563	0.00175196	0.0461666	-1.52565	Serum amyloid A-4 protein	SAA-4	P35542	ENSG00000148965	6291	SAA4	0.005	15516-12
CPB2_seq.3518.54	0.14063930664013213	14.85412331883012	3.208793044624199	0.00176623	0.0463182	-1.53297	Carboxypeptidase B2	TAFI	Q96IY4	ENSG00000080618	1361	CPB2	0.005	3518-54
DLK1_seq.6373.54	-0.362685	10.296686477504768	-3.20817	0.00177045	0.0463182	-1.53502	Protein delta homolog 1	DLK1	P80370	ENSG00000185559	8788	DLK1	0.5	6373-54
PON2_seq.22003.4	0.20232420248116867	11.50254043929735	3.206687338886828	0.00177804	0.04635	-1.53897	Paraoxonase 2	Paraoxonase-2	Q15165	ENSG00000105854	5445	PON2	20	22003-4
ASAH2_seq.3212.30	-0.264124	10.589863862971503	-3.1986	0.00182482	0.0473997	-1.56226	Neutral ceramidase	ASAH2	Q9NR71	ENSG00000188611	56624	ASAH2	20	3212-30
DUSP4_seq.10035.6	0.0946046	9.157157494399144	3.196355712689278	0.00183704	0.0475009	-1.56837	Dual specificity protein phosphatase 4	DUS4	Q13115	ENSG00000120875	1846	DUSP4	20	10035-6
ROR1_seq.2590.69	-0.20528	14.082178397166912	-3.19554	0.00184178	0.0475009	-1.57068	Inactive tyrosine-protein kinase transmembrane receptor ROR1	ROR1	Q01973	ENSG00000185483	4919	ROR1	20	2590-69
BOLA1_seq.15370.5	-0.261506	9.70097	-3.18996	0.00187526	0.0481936	-1.58681	BolA-like protein 1	BOLA1	Q9Y3E2	ENSG00000178096	51027	BOLA1	20	15370-5
C17orf78_seq.6571.75	-0.201919	9.514132158986696	-3.1869	0.00189283	0.0484738	-1.59527	Uncharacterized protein C17orf78:N-term	CQ078:N-term	Q8N4C9	ENSG00000278505	284099	C17orf78	20	6571-75
MGAT5_seq.21813.171	-0.145804	10.289915462265794	-3.18463	0.00190625	0.0486462	-1.60165	Alpha-1,6-mannosylglycoprotein 6-beta-N-acetylglucosaminyltransferase A	MGT5A	Q09328	ENSG00000152127	4249	MGAT5	0.5	21813-171
ODC1_seq.13689.2	0.15629896703606505	10.692578574563337	3.1791699665018056	0.00193926	0.0491265	-1.61709	Ornithine decarboxylase	Ornithine decarboxylase	P11926	ENSG00000115758	4953	ODC1	20	13689-2
CLIC2_seq.22954.10	-0.271131	11.133968479879105	-3.17827	0.00194554	0.0491265	-1.61991	Chloride intracellular channel protein 2	CLIC2	O15247	ENSG00000155962	1193	CLIC2	20	22954-10
EMC2_seq.20435.41	0.1760822857843838	8.843148847869989	3.1772439072493275	0.00195104	0.0491265	-1.62254	ER membrane protein complex subunit 2	EMC2	Q15006	ENSG00000104412	9694	EMC2	20	20435-41
CA10_seq.13666.222	-0.279988	10.125102039324974	-3.1772	0.00195209	0.0491265	-1.62293	Carbonic anhydrase-related protein 10	Carbonic Anhydrase X	Q9NS85	ENSG00000154975	56934	CA10	20	13666-222
TXNDC12_seq.4815.25	0.27440107816255477	11.15706766944873	3.1756063246064716	0.00196189	0.0492029	-1.62744	Thioredoxin domain-containing protein 12	TXD12	O95881	ENSG00000117862	51060	TXNDC12	0.5	4815-25
HECW2_seq.25126.19	-0.219454	10.106777881620316	-3.17251	0.0019807	0.0493904	-1.63606	E3 ubiquitin-protein ligase HECW2	HECW2	Q9P2P5	ENSG00000138411	57520	HECW2	20	25126-19
CST6_seq.3303.23	-0.269958	11.81871877481188	-3.17195	0.00198447	0.0493904	-1.63773	Cystatin-M	Cystatin M	Q15828	ENSG00000175315	1474	CST6	0.5	3303-23
CES1_seq.7182.1	-0.139358	9.892817952860534	-3.17059	0.00199222	0.0493904	-1.64133	Liver carboxylesterase 1	carboxylesterase, liver	P23141	ENSG00000198848	1066	CES1	0.5	7182-1
ARL1_seq.12392.30	0.18711003128433568	10.022528167199209	3.1699051553128266	0.00199653	0.0493904	-1.64327	ADP-ribosylation factor-like protein 1	ARL1	P40616	ENSG00000120805	400	ARL1	0.5	12392-30
BPNT2_seq.9231.23	-0.230067	10.284136498674046	-3.1657	0.00202361	0.0498905	-1.65532	Inositol monophosphatase 3	IMPA3	Q9NX62	ENSG00000104331	54928	BPNT2	20	9231-23
LEP_seq.8484.24	-0.626792	15.058802460760951	-3.16278	0.00204247	0.0501854	-1.66363	Leptin	Leptin	P41159	ENSG00000174697	3952	LEP	20	8484-24
IHH_seq.19606.28	-0.219319	11.264181559895404	-3.15481	0.00209339	0.0512634	-1.68584	Indian hedgehog protein	ihh	Q14623	ENSG00000163501	3549	IHH	20	19606-28
ADGRD1_seq.21546.20	0.27879443339042886	10.58459676412073	3.152791732984749	0.00210732	0.0512762	-1.69172	Adhesion G-protein coupled receptor D1	AGRD1	Q6QNK2	ENSG00000111452	283383	ADGRD1	0.5	21546-20
MBL2_seq.3000.66	0.484538	9.16187	3.152685690930152	0.00210801	0.0512762	-1.69202	Mannose-binding protein C	MBL	P11226	ENSG00000165471	4153	MBL2	0.005	3000-66
NEU1_seq.15426.5	-0.271415	11.35566323481792	-3.14998	0.00212591	0.0515286	-1.69962	Sialidase-1	NEUR1	Q99519	ENSG00000184494	4758	NEU1	20	15426-5
CADM1_seq.3326.58	-0.181071	10.995921373329294	-3.14786	0.00213918	0.0515286	-1.7053	Cell adhesion molecule 1	Nectin-like protein 2	Q9BY67	ENSG00000182985	23705	CADM1	20	3326-58
EPHA4_seq.7190.50	-0.208956	14.006444228542394	-3.14691	0.00214558	0.0515286	-1.70798	Ephrin type-A receptor 4	EPHA4	P54764	ENSG00000116106	2043	EPHA4	20	7190-50
CCDC149_seq.24702.31	0.23031415693162496	9.52155	3.146850720985866	0.00214673	0.0515286	-1.70838	Coiled-coil domain-containing protein 149	CC149	Q6ZUS6	ENSG00000181982	91050	CCDC149	20	24702-31
ARL2_seq.12587.65	0.3508026915580089	9.166518535435278	3.1454505703720894	0.0021562	0.0515857	-1.71233	ADP-ribosylation factor-like protein 2	ARL2	P36404	ENSG00000213465	402	ARL2	20	12587-65
PF4_seq.2697.7	0.5852479430838162	13.947040241799945	3.141630965368632	0.00218205	0.0517824	-1.72303	Platelet factor 4	PF-4	P02776	ENSG00000163737	5196	PF4	0.005	2697-7
PLA2G12B_seq.9380.2	-0.368789	12.23220583656334	-3.14104	0.00218607	0.0517824	-1.72468	Group XIIB secretory phospholipase A2-like protein	sPLA(2)-XIII	Q9BX93	ENSG00000138308	84647	PLA2G12B	0.5	9380-2
GXYLT1_seq.8229.1	-0.200841	10.82435970976944	-3.14088	0.00218633	0.0517824	-1.72488	Glucoside xylosyltransferase 1	GXLT1	Q4G148	ENSG00000151233	283464	GXYLT1	20	8229-1
IGFBP6_seq.2686.67	-0.213539	14.52167087072687	-3.13994	0.0021929	0.0517824	-1.72756	Insulin-like growth factor-binding protein 6	IGFBP-6	P24592	ENSG00000167779	3489	IGFBP6	0.5	2686-67
CA6_seq.13747.9	-0.394676	10.98467147621608	-3.13851	0.00220336	0.0518609	-1.73176	Carbonic anhydrase 6	Carbonic anhydrase 6	P23280	ENSG00000131686	765	CA6	0.5	13747-9
CUL3_seq.10045.47	-0.218145	9.352925929266828	-3.13722	0.00221206	0.0518979	-1.73532	Cullin-3	CUL3	Q13618	ENSG00000036257	8452	CUL3	20	10045-47
LAT_seq.10551.7	1.000440188840933	10.765733225684649	3.1357625542788763	0.00222233	0.0519645	-1.73946	Linker for activation of T-cells family member 1	LAT	O43561	ENSG00000213658	27040	LAT	20	10551-7
CNTN1_seq.2974.61	-0.181826	14.660184144436649	-3.13421	0.00223225	0.0519645	-1.74355	Contactin-1	contactin-1	Q12860	ENSG00000018236	1272	CNTN1	0.5	2974-61
PDGFD_seq.9341.1	0.24182391185413896	11.150544420982085	3.133402252313114	0.00223844	0.0519645	-1.74597	Platelet-derived growth factor D	PDGFD	Q9GZP0	ENSG00000170962	80310	PDGFD	0.5	9341-1
TCEA3_seq.23547.21	-0.277547	9.847924460556616	-3.13272	0.00224348	0.0519645	-1.74796	Transcription elongation factor A protein 3	TCEA3	O75764	ENSG00000204219	6920	TCEA3	20	23547-21
SERPINB13_seq.18841.1	-0.253241	9.892468236877717	-3.13153	0.00225179	0.0519913	-1.75128	Serpin B13	SPB13	Q9UIV8	ENSG00000197641	5275	SERPINB13	20	18841-1
LGR5_seq.16296.43	-0.150908	9.57291	-3.12923	0.00226708	0.0520078	-1.75745	Leucine-rich repeat-containing G-protein coupled receptor 5	LGR5	O75473	ENSG00000139292	8549	LGR5	20	16296-43
MMP10_seq.10479.18	-0.337404	11.24121944777472	-3.12901	0.00226953	0.0520078	-1.75832	Stromelysin-2	MMP-10	P09238	ENSG00000166670	4319	MMP10	20	10479-18
PAFAH1B3_seq.12374.8	-0.514075	10.794482150577377	-3.12838	0.00227396	0.0520078	-1.76007	Platelet-activating factor acetylhydrolase IB subunit gamma	PA1B3	Q15102	ENSG00000079462	5050	PAFAH1B3	20	12374-8
FAM3B_seq.9177.6	-0.304906	13.583253471165955	-3.125	0.00229803	0.0523937	-1.76953	Protein FAM3B	FAM3B	P58499	ENSG00000183844	54097	FAM3B	20	9177-6
GUSB_seq.15562.24	-0.514837	11.31786351866273	-3.12313	0.00231136	0.0525329	-1.77472	Beta-glucuronidase	BGLR	P08236	ENSG00000169919	2990	GUSB	0.5	15562-24
FCRL1_seq.5728.60	-0.322423	11.130575364224114	-3.11897	0.00234146	0.0530512	-1.78633	Fc receptor-like protein 1	FCRL1	Q96LA6	ENSG00000163534	115350	FCRL1	20	5728-60
GPX3_seq.21796.43	0.1832607664968311	11.546343150153383	3.1155304869068674	0.00236567	0.0531354	-1.79564	Glutathione peroxidase 3	Glutathione peroxidase 3	P22352	ENSG00000211445	2878	GPX3	0.005	21796-43
MFAP2_seq.9294.45	-0.159515	9.266703348094817	-3.115	0.0023696	0.0531354	-1.79713	Microfibrillar-associated protein 2	MFAP2	P55001	ENSG00000117122	4237	MFAP2	0.5	9294-45
CST6_seq.14711.27	-0.207405	14.525474146501091	-3.11461	0.00237252	0.0531354	-1.79823	Cystatin-M	Cystatin M	Q15828	ENSG00000175315	1474	CST6	20	14711-27
TAX1BP3_seq.12498.12	-0.146877	11.78973300725597	-3.11434	0.0023744	0.0531354	-1.79895	Tax1-binding protein 3	TX1B3	O14907	ENSG00000213977	30851	TAX1BP3	20	12498-12
TNFRSF21_seq.5404.53	-0.153943	12.015004354823596	-3.10856	0.00241734	0.0539304	-1.81503	Tumor necrosis factor receptor superfamily member 21	DR6	O75509	ENSG00000146072	27242	TNFRSF21	0.5	5404-53
LILRA5_seq.7787.25	0.18321426849015943	11.157589811738845	3.1063899930147545	0.00243362	0.0541275	-1.82105	Leukocyte immunoglobulin-like receptor subfamily A member 5	LIRA5	A6NI73	ENSG00000187116	353514	LILRA5	0.5	7787-25
CCL14_seq.2900.53	0.34475400341774254	12.931760623397295	3.10305	0.00245978	0.0545426	-1.83055	C-C motif chemokine 14	HCC-1	Q16627	ENSG00000276409	6358	CCL14	0.5	2900-53
CNTN6_seq.20561.15	-0.302751	10.222875454188884	-3.09874	0.00249281	0.0551069	-1.8425	Contactin-6	CNTN6	Q9UQ52	ENSG00000134115	27255	CNTN6	0.5	20561-15
SPINT1_seq.2828.82	-0.211145	11.637363900392003	-3.09291	0.00253717	0.0559177	-1.8584	Kunitz-type protease inhibitor 1	HAI-1	O43278	ENSG00000166145	6692	SPINT1	20	2828-82
KCNG4_seq.13525.17	-0.129951	10.872249051550092	-3.0881	0.00257507	0.0565814	-1.87169	Potassium voltage-gated channel subfamily G member 4	KCNG4	Q8TDN1	ENSG00000168418	93107	KCNG4	20	13525-17
BMP8B_seq.15668.19	0.1893297609388984	10.232210343585018	3.085887311630013	0.0025927	0.0567972	-1.8778	Bone morphogenetic protein 8B	BMP-8	P34820	ENSG00000116985	656	BMP8B	20	15668-19
PLXNC1_seq.4564.2	-0.203925	13.178864594491335	-3.08342	0.00261245	0.0568801	-1.8846	Plexin-C1	PLXC1	O60486	ENSG00000136040	10154	PLXNC1	20	4564-2
RPS4X_seq.9758.17	-0.302395	12.133181963216543	-3.08346	0.0026131	0.0568801	-1.88474	40S ribosomal protein S4, X isoform	RS4X	P62701	ENSG00000198034	6191	RPS4X	20	9758-17
APOL1_seq.11510.51	0.21811116127234165	11.783590008044277	3.082503353970553	0.00261994	0.0568801	-1.88716	Apolipoprotein L1	Apo L1	O14791	ENSG00000100342	8542	APOL1	0.005	11510-51
PDGFD_seq.17140.57	0.5323151124727818	13.58019207992766	3.0805366007619974	0.0026367	0.0570736	-1.89279	Platelet-derived growth factor D	PDGFD	Q9GZP0	ENSG00000170962	80310	PDGFD	20	17140-57
UBE2D2_seq.18842.24	0.149968	9.301967500413095	3.0791140352345825	0.00264731	0.0571332	-1.89648	Ubiquitin-conjugating enzyme E2 D2	UB2D2	P62837	ENSG00000131508	7322	UBE2D2	0.5	18842-24
CYTH2_seq.12533.135	0.1221210344396777	9.252622160059166	3.0779239479573617	0.00265702	0.057173	-1.89976	Cytohesin-2	CYH2	Q99418	ENSG00000105443	9266	CYTH2	20	12533-135
PLXDC1_seq.9235.3	0.21096435503426925	14.129122078326713	3.0762939121402355	0.00267045	0.0572345	-1.90426	Plexin domain-containing protein 1	PXDC1	Q8IUK5	ENSG00000161381	57125	PLXDC1	0.5	9235-3
ITCH_seq.12551.3	0.6951683837385989	10.372213505526007	3.075584532069821	0.00267716	0.0572345	-1.90643	E3 ubiquitin-protein ligase Itchy homolog	ITCH	Q96J02	ENSG00000078747	83737	ITCH	20	12551-3
IGFBP2_seq.8819.3	0.4202395357545168	14.785553725008825	3.0748168204030613	0.00268348	0.0572345	-1.90854	Insulin-like growth factor-binding protein 2	IGFBP-2	P18065	ENSG00000115457	3485	IGFBP2	0.5	8819-3
ZNF230_seq.22838.39	-0.139274	10.048469863165517	-3.07366	0.00269207	0.0572499	-1.91149	Zinc finger protein 230	ZN230	Q9UIE0	ENSG00000159882	7773	ZNF230	20	22838-39
NUDCD2_seq.21002.1	-0.279808	11.051999182220904	-3.0716	0.00271013	0.0574658	-1.91739	NudC domain-containing protein 2	NUDC2	Q8WVJ2	ENSG00000170584	134492	NUDCD2	20	21002-1
INHBB_seq.13676.46	0.276619	13.256056938331003	3.0702909873943356	0.00272105	0.0575295	-1.92099	Inhibin beta B chain	Inhibin bB chain	P09529	ENSG00000163083	3625	INHBB	20	13676-46
MAN1C1_seq.13427.66	0.11612319553099404	9.77284	3.068514637736053	0.00273495	0.0576558	-1.92564	Mannosyl-oligosaccharide 1,2-alpha-mannosidase IC	MA1C1	Q9NR34	ENSG00000117643	57134	MAN1C1	0.5	13427-66
HGFAC_seq.3617.80	-0.557358	12.806096295699955	-3.06569	0.00275975	0.0580085	-1.93364	Hepatocyte growth factor activator	HGFA	Q04756	ENSG00000109758	3083	HGFAC	0.005	3617-80
PKLR_seq.15607.56	-0.529646	11.3113	-3.0643	0.0027715	0.0580085	-1.93744	Pyruvate kinase PKLR	KPYR	P30613	ENSG00000143627	5313	PKLR	20	15607-56
GHRL_seq.8447.11	0.15181777070377933	10.059321729742544	3.063703971902634	0.0027756	0.0580085	-1.93885	Appetite-regulating hormone	ghrelin	Q9UBU3	ENSG00000157017	51738	GHRL	20	8447-11
FAM3B_seq.5618.50	-0.245564	10.902314781956774	-3.06094	0.00280008	0.0583524	-1.94663	Protein FAM3B	FAM3B	P58499	ENSG00000183844	54097	FAM3B	0.5	5618-50
CRH_seq.19637.9	0.7033318700201203	9.557070704699358	3.058561265179149	0.00282068	0.0584538	-1.95318	Corticoliberin	CRH	P06850	ENSG00000147571	1392	CRH	20	19637-9
RPIA_seq.12333.87	-0.257352	9.557099150921674	-3.05852	0.00282102	0.0584538	-1.95329	Ribose-5-phosphate isomerase	RPIA	P49247	ENSG00000153574	22934	RPIA	0.5	12333-87
TPSAB1_seq.9409.11	-0.329977	14.171827570541666	-3.05588	0.00284392	0.0587608	-1.96052	Tryptase beta-1	TRYB1	Q15661	ENSG00000172236	7177	TPSAB1	20	9409-11
LILRB2_seq.5633.65	0.28506724819842333	8.941017866242397	3.054070469028532	0.00285971	0.058906	-1.96548	Leukocyte immunoglobulin-like receptor subfamily B member 2	ILT-4	Q8N423	ENSG00000131042	10288	LILRB2	20	5633-65
NDEL1_seq.23545.6	-0.237005	10.651967038193243	-3.05321	0.00286714	0.058906	-1.96781	Nuclear distribution protein nudE-like 1	NDEL1	Q9GZM8	ENSG00000166579	81565	NDEL1	20	23545-6
CLIC1_seq.5013.2	0.29632741908936744	13.394821291880008	3.0508263962206432	0.00288821	0.0591717	-1.97435	Chloride intracellular channel protein 1	NCC27	O00299	ENSG00000213719	1192	CLIC1	20	5013-2
GSTA2_seq.23326.10	-0.552902	12.391195439776766	-3.04971	0.00289811	0.0592077	-1.97741	Glutathione S-transferase A2	GSTA2	P09210	ENSG00000244067	2939	GSTA2	20	23326-10
ASCC2_seq.24476.18	-0.176132	11.0405	-3.04503	0.00293882	0.0597744	-1.98997	Activating signal cointegrator 1 complex subunit 2	ASC-1 complex subunit p100	Q9H1I8	ENSG00000100325	84164	ASCC2	20	24476-18
ADAMTS13_seq.3175.51	-0.203336	14.192864188919083	-3.04464	0.00294228	0.0597744	-1.99103	A disintegrin and metalloproteinase with thrombospondin motifs 13	ATS13	Q76LX8	ENSG00000160323	11093	ADAMTS13	0.5	3175-51
GLP1R_seq.20581.42	0.7242193376111992	9.773611095221892	3.0420047581233094	0.00296706	0.0600138	-1.99844	Glucagon-like peptide 1 receptor:Extracellular domain	GLP1R:ECD	P43220	ENSG00000112164	2740	GLP1R	20	20581-42
UGT2B15_seq.25080.16	-0.313898	10.196253701428144	-3.04162	0.00297057	0.0600138	-1.99949	UDP-glucuronosyltransferase 2B15	UDB15	P54855	ENSG00000196620	7366	UGT2B15	20	25080-16
GM2A_seq.15441.6	-0.181186	10.147220605065051	-3.03517	0.00302849	0.0610144	-2.01684	Ganglioside GM2 activator	SAP3	P17900	ENSG00000196743	2760	GM2A	0.5	15441-6
SCGB2A1_seq.5001.6	0.16842275160723474	12.24699585381354	3.028895833238623	0.00308686	0.0619248	-2.03391	Mammaglobin-B	Mammaglobin 2	O75556	ENSG00000124939	4246	SCGB2A1	0.5	5001-6
KCTD7_seq.22485.1	0.17712118699772716	9.050244604408782	3.028497869389846	0.00309072	0.0619248	-2.03501	BTB/POZ domain-containing protein KCTD7	KCTD7	Q96MP8	ENSG00000243335	154881	KCTD7	20	22485-1
AGO2_seq.21504.41	-0.540718	12.116562980645242	-3.02688	0.00310686	0.0619248	-2.03959	Eukaryotic translation initiation factor 2C 2	I2C2	Q9UKV8	ENSG00000123908	27161	AGO2	20	21504-41
CCN4_seq.3057.55	0.24582366622727392	11.327230114362113	3.0267826287777004	0.00310773	0.0619248	-2.03985	WNT1-inducible-signaling pathway protein 1	WISP-1	O95388	ENSG00000104415	8840	CCN4	0.005	3057-55
FSD1_seq.23695.1	0.1252701005643111	8.742355225913954	3.0232920225588495	0.00313989	0.0623947	-2.04913	Fibronectin type III and SPRY domain-containing protein 1	FSD1	Q9BTV5	ENSG00000105255	79187	FSD1	20	23695-1
PCTP_seq.23318.60	0.12687087605391412	10.712181068953178	3.0196647784399113	0.00317467	0.0627643	-2.05897	Phosphatidylcholine transfer protein	PPCT	Q9UKL6	ENSG00000141179	58488	PCTP	0.5	23318-60
TNFSF8_seq.3421.54	-0.15394	10.990677377822523	-3.01955	0.00317575	0.0627643	-2.05927	Tumor necrosis factor ligand superfamily member 8	CD30 Ligand	P32971	ENSG00000106952	944	TNFSF8	20	3421-54
LCT_seq.9017.58	-0.528799	11.158331445771427	-3.01592	0.00321204	0.06316	-2.06933	Lactase-phlorizin hydrolase	LPH	P09848	ENSG00000115850	3938	LCT	20	9017-58
CR2_seq.15570.99	-0.285717	11.838074497964902	-3.0158	0.00321315	0.06316	-2.06964	Complement receptor type 2	Complement receptor type 2	P20023	ENSG00000117322	1380	CR2	0.5	15570-99
DNAJC5B_seq.24669.12	-0.3631	13.104856669130715	-3.0102	0.00326822	0.0640694	-2.08482	DnaJ homolog subfamily C member 5B	DNJ5B	Q9UF47	ENSG00000147570	85479	DNAJC5B	20	24669-12
FN1_seq.4131.72	-0.522889	14.184901720824042	-3.00896	0.00328044	0.0641361	-2.08815	Fibronectin	Fibronectin	P02751	ENSG00000115414	2335	FN1	0.005	4131-72
DNAJB2_seq.11438.6	-0.155582	11.910570307717336	-2.99962	0.0033733	0.0657748	-2.11315	DnaJ homolog subfamily B member 2	DNJB2	P25686	ENSG00000135924	3300	DNAJB2	20	11438-6
LECT2_seq.16763.11	-0.417931	12.183771434972272	-2.99819	0.00338907	0.0658514	-2.11723	Leukocyte cell-derived chemotaxin-2	LECT2	O14960	ENSG00000145826	3950	LECT2	0.5	16763-11
MAN2B2_seq.9251.28	-0.250082	10.793238922652414	-2.99612	0.00341027	0.0658514	-2.12279	Epididymis-specific alpha-mannosidase	MA2B2	Q9Y2E5	ENSG00000013288	23324	MAN2B2	20	9251-28
IGFBP2_seq.2570.72	0.41081102592280594	13.187500952638004	2.9959203417919733	0.00341234	0.0658514	-2.12333	Insulin-like growth factor-binding protein 2	IGFBP-2	P18065	ENSG00000115457	3485	IGFBP2	0.5	2570-72
HSPA1L_seq.12041.33	0.25501687566693043	8.71167	2.9958135998611164	0.00341344	0.0658514	-2.12362	Heat shock 70 kDa protein 1-like	HS71L	P34931	ENSG00000204390	3305	HSPA1L	20	12041-33
FCMR_seq.6574.11	-0.357051	12.762901034752716	-2.9941	0.00343113	0.0659937	-2.12823	Fas apoptotic inhibitory molecule 3	FAIM3	O60667	ENSG00000162894	9214	FCMR	0.5	6574-11
TAF15_seq.23016.24	-0.146182	9.362375672624616	-2.99324	0.00343897	0.0659937	-2.13035	TATA-binding protein-associated factor 2N	RBP56	Q92804	ENSG00000270647	8148	TAF15	20	23016-24
CYTH4_seq.12746.4	0.13045085946821366	9.75878	2.9904158207640266	0.00346834	0.0662894	-2.13794	Cytohesin-4	CYH4	Q9UIA0	ENSG00000100055	27128	CYTH4	0.5	12746-4
TCL1A_seq.17210.2	-0.328289	9.448947727697524	-2.99004	0.00347337	0.0662894	-2.13915	T-cell leukemia/lymphoma protein 1A	TCL1A	P56279	ENSG00000100721	8115	TCL1A	20	17210-2
TPRKB_seq.12417.46	0.11519241472968922	9.853508788628844	2.9883637666696026	0.00348986	0.0662894	-2.14345	EKC/KEOPS complex subunit TPRKB	TPRKB	Q9Y3C4	ENSG00000144034	51002	TPRKB	0.5	12417-46
CTSE_seq.15376.134	-0.125579	9.595420859779482	-2.98827	0.00349083	0.0662894	-2.1437	Cathepsin E	CATE	P14091	ENSG00000196188	1510	CTSE	20	15376-134
QSOX1_seq.6217.23	-0.144234	11.359658139016528	-2.98113	0.00356675	0.0675545	-2.16289	Sulfhydryl oxidase 1	QSCN6	O00391	ENSG00000116260	5768	QSOX1	0.005	6217-23
CHGA_seq.11184.51	-0.399982	15.823995517535968	-2.97762	0.00360569	0.0680547	-2.17249	Chromogranin-A	CgA	P10645	ENSG00000100604	1113	CHGA	0.5	11184-51
UCK1_seq.23364.3	0.209277	9.30114	2.977035875392799	0.00361187	0.0680547	-2.17402	Uridine-cytidine kinase 1	UCK1	Q9HA47	ENSG00000130717	83549	UCK1	20	23364-3
BCAP29_seq.11570.94	0.16725650056044827	8.86637	2.975577127500814	0.00362673	0.0681582	-2.17776	B-cell receptor-associated protein 29	BAP29	Q9UHQ4	ENSG00000075790	55973	BCAP29	20	11570-94
ADPRS_seq.17332.3	-0.243692	12.164970196119947	-2.97125	0.00367495	0.0686497	-2.18947	Poly(ADP-ribose) glycohydrolase ARH3	ARHL2	Q9NX46	ENSG00000116863	54936	ADPRS	20	17332-3
MAGEA3_seq.20133.1	0.21193645849210616	10.806881449694458	2.971112637286442	0.00367613	0.0686497	-2.18978	Melanoma-associated antigen 3	MAGE-3	P43357	ENSG00000221867	4102	MAGEA3	20	20133-1
FZD10_seq.20056.7	0.3317039618610167	8.967334265194589	2.9705245444634953	0.00368335	0.0686497	-2.19148	Frizzled-10:Frizzled domain	Frizzled-10:FZ	Q9ULW2	ENSG00000111432	11211	FZD10	20	20056-7
ENO2_seq.11083.23	0.374882	8.333631516576538	2.969818813800009	0.00369115	0.0686497	-2.19337	Gamma-enolase	NSE	P09104	ENSG00000111674	2026	ENO2	20	11083-23
NUDT16_seq.20948.16	-0.303567	11.97634795719079	-2.96901	0.00370008	0.0686497	-2.19552	U8 snoRNA-decapping enzyme	NUD16	Q96DE0	ENSG00000198585	131870	NUDT16	20	20948-16
THBS1_seq.3474.19	0.46485930843794065	10.780476827350622	2.964445681953114	0.00375109	0.0694191	-2.20772	Thrombospondin-1	Thrombospondin-1	P07996	ENSG00000137801	7057	THBS1	0.005	3474-19
APOH_seq.8288.27	-0.103543	17.855255308949317	-2.96349	0.00376068	0.0694198	-2.21007	Beta-2-glycoprotein 1	b2-Glycoprotein I	P02749	ENSG00000091583	350	APOH	0.005	8288-27
MYOM3_seq.13966.30	0.2306614557667608	10.512347711998164	2.959144804144622	0.00381103	0.070034	-2.22184	Myomesin-3	MYOM3	Q5VTT5	ENSG00000142661	127294	MYOM3	20	13966-30
LAG3_seq.9950.229	-0.258314	10.886603553893876	-2.95869	0.00381634	0.070034	-2.22308	Lymphocyte activation gene 3 protein	LAG-3	P18627	ENSG00000089692	3902	LAG3	0.5	9950-229
SGK1_seq.21144.160	-0.0885047	9.761052315811428	-2.95801	0.00382284	0.070034	-2.22468	Serine/threonine-protein kinase Sgk1	SGK1	O00141	ENSG00000118515	6446	SGK1	20	21144-160
ETS2_seq.12350.86	-0.171172	10.733881922642905	-2.9563	0.00384245	0.0702164	-2.22923	Protein C-ets-2	ETS2	P15036	ENSG00000157557	2114	ETS2	20	12350-86
TIMP3_seq.2480.58	0.3682856382447888	14.414486793950212	2.952366009527881	0.00388914	0.0708915	-2.2399	Metalloproteinase inhibitor 3	TIMP-3	P35625	ENSG00000100234	7078	TIMP3	20	2480-58
CMTM4_seq.23269.40	0.2409237807149545	11.530874796673713	2.946207815190067	0.00396109	0.0720225	-2.25624	CKLF-like MARVEL transmembrane domain-containing protein 4	CKLF4	Q8IZR5	ENSG00000183723	146223	CMTM4	0.5	23269-40
BMP1_seq.3348.49	-0.292429	13.890767850118806	-2.94399	0.00398756	0.072045	-2.26215	Bone morphogenetic protein 1	BMP-1	P13497	ENSG00000168487	649	BMP1	20	3348-49
EEF2K_seq.12332.7	0.5794080177714473	11.290506283506945	2.9436997551908117	0.00399104	0.072045	-2.26293	Eukaryotic elongation factor 2 kinase	EF2K	O00418	ENSG00000103319	29904	EEF2K	20	12332-7
SPINK5_seq.8028.22	-0.169512	10.136328390221408	-2.94351	0.00399204	0.072045	-2.26323	Serine protease inhibitor Kazal-type 5	SPINK5	Q9NQ38	ENSG00000133710	11005	SPINK5	20	8028-22
WARS1_seq.9870.17	-0.234354	12.646215327497206	-2.9327	0.00412325	0.0738526	-2.29196	Tryptophan--tRNA ligase, cytoplasmic	SYWC	P23381	ENSG00000140105	7453	WARS1	0.5	9870-17
ANXA6_seq.5335.73	0.3825775026201174	10.74923278557371	2.932533513614917	0.00412597	0.0738526	-2.29251	Annexin A6	annexin VI	P08133	ENSG00000197043	309	ANXA6	20	5335-73
MMP13_seq.4925.54	0.19654304295194436	8.137266315114868	2.9321240686202925	0.00413042	0.0738526	-2.2935	Collagenase 3	MMP-13	P45452	ENSG00000137745	4322	MMP13	20	4925-54
TPT1_seq.14072.9	0.3951264257678293	11.89221873833635	2.9317623233245347	0.00413544	0.0738526	-2.29455	Translationally-controlled tumor protein	TCTP	P13693	ENSG00000133112	7178	TPT1	0.5	14072-9
LEP_seq.2575.5	-0.59897	13.231	-2.93115	0.00414297	0.0738526	-2.29617	Leptin	Leptin	P41159	ENSG00000174697	3952	LEP	20	2575-5
AGR3_seq.5668.49	-0.468812	10.176509193131858	-2.92491	0.00422053	0.0749335	-2.31266	Anterior gradient protein 3	AGR3	Q8TD06	ENSG00000173467	155465	AGR3	20	5668-49
BAG1_seq.17195.43	-0.269444	9.304126752677764	-2.92461	0.00422422	0.0749335	-2.31343	BAG family molecular chaperone regulator 1	BAG-1	Q99933	ENSG00000107262	573	BAG1	20	17195-43
ITGB3|ITGAV_seq.20187.10	-0.256304	11.193264115642616	-2.92153	0.00426308	0.0752076	-2.32158	Integrin alpha V beta 3	Integrin aVb3	P05106|P06756	ENSG00000259207|ENSG00000138448	3690|3685	ITGB3|ITGAV	20	20187-10
ADIPOQ_seq.3554.24	0.3141423326726791	12.12607086466775	2.9211536168376613	0.00426779	0.0752076	-2.32256	Adiponectin	Adiponectin	Q15848	ENSG00000181092	9370	ADIPOQ	0.005	3554-24
LRRTM2_seq.6904.14	-0.181155	9.168009864333031	-2.92085	0.00427069	0.0752076	-2.32322	Leucine-rich repeat transmembrane neuronal protein 2	LRRT2	O43300	ENSG00000146006	26045	LRRTM2	20	6904-14
BRF1_seq.19596.18	0.15693263511604094	8.914593673279658	2.9199366105801223	0.00428193	0.0752234	-2.32558	Transcription factor IIIB 90 kDa subunit	BRF-1	Q92994	ENSG00000185024	2972	BRF1	20	19596-18
KLK11_seq.2831.29	-0.153569	9.965485848661158	-2.91727	0.00431589	0.0756373	-2.3326	Kallikrein-11	Kallikrein 11	Q9UBX7	ENSG00000167757	11012	KLK11	20	2831-29
PRND_seq.18231.147	-0.141023	11.266628378860494	-2.91638	0.00432732	0.0756554	-2.33495	Prion-like protein doppel	PRND	Q9UKY0	ENSG00000171864	23627	PRND	20	18231-147
GALK2_seq.23631.1	0.16104174234638258	13.115488384907453	2.914673702255441	0.00434923	0.0758243	-2.33944	N-acetylgalactosamine kinase	GALK2	Q01415	ENSG00000156958	2585	GALK2	0.5	23631-1
AKT2_seq.14685.17	0.19654165319511563	10.486648306803282	2.914031415480087	0.00435784	0.0758243	-2.34118	RAC-beta serine/threonine-protein kinase	PKB beta	P31751	ENSG00000105221	208	AKT2	0.5	14685-17
IL7_seq.14049.17	0.13506988860007496	9.012608984500169	2.9113366926487054	0.00439241	0.0760689	-2.34822	Interleukin-7	IL-7	P13232	ENSG00000104432	3574	IL7	20	14049-17
UQCRB_seq.12957.62	0.17585484489723058	8.136646810933636	2.9107702584482458	0.00439991	0.0760689	-2.34972	Cytochrome b-c1 complex subunit 7	UCR6	P14927	ENSG00000156467	7381	UQCRB	20	12957-62
ATP1B1_seq.13392.13	-0.206715	9.684690626282404	-2.91058	0.00440327	0.0760689	-2.35035	Sodium/potassium-transporting ATPase subunit beta-1	AT1B1	P05026	ENSG00000143153	481	ATP1B1	0.5	13392-13
YWHAH_seq.4707.50	0.3307331569718954	12.476545635027817	2.907645053424418	0.00444195	0.0764216	-2.3581	14-3-3 protein eta	14-3-3 eta	Q04917	ENSG00000128245	7533	YWHAH	20	4707-50
CXADR_seq.11204.80	-0.159525	11.1371	-2.90733	0.0044447	0.0764216	-2.35873	Coxsackievirus and adenovirus receptor	CXAR	P78310	ENSG00000154639	1525	CXADR	20	11204-80
UBL3_seq.20941.7	-0.147573	10.945690638281302	-2.90266	0.00450653	0.077234	-2.371	Ubiquitin-like protein 3	UBL3	O95164	ENSG00000122042	5412	UBL3	20	20941-7
SPARC_seq.3043.49	0.37259566440036274	14.82070440225295	2.9017652987393374	0.00451977	0.077234	-2.37353	SPARC	ON	P09486	ENSG00000113140	6678	SPARC	0.5	3043-49
BCAN_seq.3461.58	-0.176399	9.704985934060735	-2.90137	0.00452381	0.077234	-2.37439	Brevican core protein	PGCB	Q96GW7	ENSG00000132692	63827	BCAN	20	3461-58
SPRN_seq.13447.42	0.43452803865397627	11.234780877409996	2.900494157350807	0.00453676	0.0772704	-2.37686	Shadow of prion protein	SPRN	Q5BIV9	ENSG00000203772	503542	SPRN	20	13447-42
NRXN3_seq.5111.15	-0.239939	11.525394879179215	-2.89971	0.00454719	0.0772704	-2.3789	Neurexin-3-beta	NRX3B	Q9HDB5	ENSG00000021645	9369	NRXN3	20	5111-15
PCOLCE_seq.11237.49	-0.222413	11.863652156223363	-2.89787	0.00457113	0.0774961	-2.38361	Procollagen C-endopeptidase enhancer 1	PCOC1	Q15113	ENSG00000106333	5118	PCOLCE	0.005	11237-49
FAM241B_seq.8220.15	0.30381744989463044	13.362045879352744	2.896194838133414	0.00459466	0.077577	-2.38812	Uncharacterized protein C10orf35	CJ035	Q96D05	ENSG00000171224	219738	FAM241B	0.5	8220-15
JARID2_seq.12623.84	0.13917471027912498	8.410424609252313	2.8958490775897596	0.004598	0.077577	-2.38884	Protein Jumonji	JARD2	Q92833	ENSG00000008083	3720	JARID2	20	12623-84
PDGFA_seq.4499.21	0.41687120023814295	11.61812701770094	2.8952185655093627	0.0046079	0.077577	-2.39067	Platelet-derived growth factor subunit A	PDGF-AA	P04085	ENSG00000197461	5154	PDGFA	20	4499-21
CTRC_seq.5626.20	0.147519	8.116816445554221	2.89176	0.00465379	0.0780157	-2.39955	Chymotrypsin-C	CTRC	Q99895	ENSG00000162438	11330	CTRC	20	5626-20
PSMB10_seq.21861.8	0.1434898863330467	13.051503304385433	2.8915958610855306	0.00465599	0.0780157	-2.39997	Proteasome subunit beta type-10	PSB10	P40306	ENSG00000205220	5699	PSMB10	0.5	21861-8
TSSC4_seq.18181.2	-0.147419	9.77275	-2.89086	0.00466614	0.0780157	-2.4019	Protein TSSC4	TSSC4	Q9Y5U2	ENSG00000184281	10078	TSSC4	20	18181-2
CCDC126_seq.6388.21	-0.163603	8.997933537639792	-2.88885	0.00469382	0.0782986	-2.40715	Coiled-coil domain-containing protein 126	CC126	Q96EE4	ENSG00000169193	90693	CCDC126	0.5	6388-21
VSIG10_seq.10825.12	0.19213670581806497	9.287323560895478	2.886622013744244	0.00472539	0.0784779	-2.41305	V-set and immunoglobulin domain-containing protein 10	VSI10	Q8N0Z9	ENSG00000176834	54621	VSIG10	20	10825-12
GZMA_seq.13712.104	-0.289817	10.147901104684165	-2.88619	0.00473201	0.0784779	-2.41426	Granzyme A	granzyme A	P12544	ENSG00000145649	3001	GZMA	20	13712-104
NT5C_seq.12560.9	-0.167191	9.826846803218018	-2.88574	0.00473694	0.0784779	-2.41526	5'(3')-deoxyribonucleotidase, cytosolic type	NT5C	Q8TCD5	ENSG00000125458	30833	NT5C	20	12560-9
IL2RB_seq.9343.16	-0.199789	10.778531070027553	-2.88443	0.00475556	0.0786072	-2.41872	Interleukin-2 receptor subunit beta	IL-2 sRb	P14784	ENSG00000100385	3560	IL2RB	20	9343-16
SIRT5_seq.12461.8	0.2032385841969102	10.943558709608936	2.8813299597269486	0.0047991	0.0791471	-2.42681	NAD-dependent protein deacylase sirtuin-5, mitochondrial	SIRT5	Q9NXA8	ENSG00000124523	23408	SIRT5	20	12461-8
GLRX5_seq.16597.11	0.15988066542321278	8.186515776389328	2.879515453055087	0.00482437	0.0793838	-2.43149	Glutaredoxin-related protein 5, mitochondrial	GLRX5	Q86SX6	ENSG00000182512	51218	GLRX5	20	16597-11
FOLH1_seq.5478.50	-0.537805	8.744606568433166	-2.87811	0.00484569	0.0795547	-2.43532	Glutamate carboxypeptidase 2	PSMA	Q04609	ENSG00000086205	2346	FOLH1	20	5478-50
ABR_seq.21958.4	-0.228021	11.393075358903523	-2.87619	0.00487265	0.079817	-2.44027	Active breakpoint cluster region-related protein	ABR	Q12979	ENSG00000159842	29	ABR	20	21958-4
ALB_seq.18380.78	-0.127761	16.08082829624706	-2.8751	0.00488723	0.079876	-2.44297	Serum albumin	Albumin	P02768	ENSG00000163631	213	ALB	0.005	18380-78
GDI2_seq.2647.66	-0.263452	13.277483184084486	-2.87254	0.00492552	0.0801799	-2.44981	Rab GDP dissociation inhibitor beta	Rab GDP dissociation inhibitor beta	P50395	ENSG00000057608	2665	GDI2	0.5	2647-66
CSAG2_seq.22118.7	0.1362378124053496	9.023260668147287	2.8722802122651876	0.00492787	0.0801799	-2.45031	Chondrosarcoma-associated gene 2/3 protein	CSAG2	Q9Y5P2	ENSG00000268916	389903	CSAG2	20	22118-7
VEGFA_seq.14032.2	0.44595303522693897	9.690852314140749	2.866790831692249	0.00500917	0.0813112	-2.46474	Vascular endothelial growth factor A, isoform 121	VEGF121	P15692	ENSG00000112715	7422	VEGFA	20	14032-2
SNRPG_seq.19276.124	-0.121663	10.255851338837216	-2.86597	0.00501976	0.0813112	-2.46669	Small nuclear ribonucleoprotein G	RUXG	P62308	ENSG00000143977	6637	SNRPG	20	19276-124
COL13A1_seq.6570.1	-0.220589	10.139870585372268	-2.86382	0.00505297	0.0816673	-2.47246	Collagen alpha-1(XIII) chain	CODA1	Q5TAT6	ENSG00000197467	1305	COL13A1	20	6570-1
HNRNPAB_seq.4450.26	-0.263135	13.01500920893618	-2.86028	0.00510549	0.0823332	-2.48162	Heterogeneous nuclear ribonucleoprotein A/B	hnRNP A/B	Q99729	ENSG00000197451	3182	HNRNPAB	20	4450-26
CAPN13_seq.24915.123	0.16435609986470823	11.29940209059853	2.858405339921146	0.00513208	0.082399	-2.4863	Calpain-13	CAN13	Q6MZZ7	ENSG00000162949	92291	CAPN13	20	24915-123
IGFBP2_seq.8469.41	0.34772371211591846	15.147043824209597	2.8584364195207477	0.00513305	0.082399	-2.48639	Insulin-like growth factor-binding protein 2	IGFBP-2	P18065	ENSG00000115457	3485	IGFBP2	0.5	8469-41
CGB2_seq.6213.10	0.27579333249948235	10.467516042412695	2.857602036556832	0.00514558	0.082399	-2.48855	Choriogonadotropin subunit beta variant 2	CGB2	Q6NT52	ENSG00000104818	114336	CGB2	20	6213-10
SEMA6D_seq.20530.2	-0.173977	9.559327966748247	-2.85582	0.0051712	0.082399	-2.49302	Semaphorin-6D	SEM6D	Q8NFY4	ENSG00000137872	80031	SEMA6D	0.5	20530-2
EPHA1_seq.3431.54	-0.243516	12.6309	-2.85562	0.00517524	0.082399	-2.49365	Ephrin type-A receptor 1	EphA1	P21709	ENSG00000146904	2041	EPHA1	20	3431-54
BPGM_seq.12020.39	-0.49901	8.064516572413794	-2.85548	0.00517755	0.082399	-2.49404	Bisphosphoglycerate mutase	PMGE	P07738	ENSG00000172331	669	BPGM	0.5	12020-39
IBSP_seq.3415.61	0.4216584244457895	10.812609045170362	2.8542841106446017	0.00519566	0.0825067	-2.49713	Bone sialoprotein 2	BSP	P21815	ENSG00000029559	3381	IBSP	20	3415-61
TF_seq.4162.54	-0.098186	17.6848	-2.85263	0.00521931	0.0827017	-2.50123	Serotransferrin	Transferrin	P02787	ENSG00000091513	7018	TF	0.005	4162-54
SAR1A_seq.23024.25	0.14266750172961373	9.222832959605752	2.8507924626405345	0.0052474	0.082755	-2.50598	GTP-binding protein SAR1a	SAR1A	Q9NR31	ENSG00000079332	56681	SAR1A	20	23024-25
STXBP4_seq.24904.121	0.2034165288981331	10.778691618714875	2.850026235085971	0.00525973	0.082755	-2.50803	Syntaxin-binding protein 4	STXB4	Q6ZWJ1	ENSG00000166263	252983	STXBP4	20	24904-121
FAM20C_seq.21547.6	0.11856492251637007	12.13743177197098	2.8499079934875646	0.00526095	0.082755	-2.50827	Dentin matrix protein 4	DMP4	Q8IXL6	ENSG00000177706	56975	FAM20C	0.5	21547-6
KLK7_seq.3378.49	-0.129991	9.710589356092276	-2.84944	0.0052682	0.082755	-2.50948	Kallikrein-7	Kallikrein 7	P49862	ENSG00000169035	5650	KLK7	0.5	3378-49
SH3GLB2_seq.18222.34	-0.373179	11.269517670185076	-2.84749	0.00529969	0.0830704	-2.51469	Endophilin-B2	SHLB2	Q9NR46	ENSG00000148341	56904	SH3GLB2	20	18222-34
COL15A1_seq.8974.172	-0.161481	12.455932732687105	-2.84522	0.00533338	0.0834186	-2.52037	Collagen alpha-1(XV) chain	COFA1	P39059	ENSG00000204291	1306	COL15A1	0.5	8974-172
CHI3L2_seq.9383.24	0.17675419930636238	9.64412	2.843567797499135	0.00535928	0.0836439	-2.52465	Chitinase-3-like protein 2	CH3L2	Q15782	ENSG00000064886	1117	CHI3L2	20	9383-24
DNAJB11_seq.7110.2	0.24814662164972923	13.403902573023762	2.8412910947776497	0.00539602	0.0839559	-2.53064	DnaJ homolog subfamily B member 11	DJB11	Q9UBS4	ENSG00000090520	51726	DNAJB11	20	7110-2
PPBP_seq.16765.52	0.23098506426268095	12.769159460700813	2.84085	0.00540236	0.0839559	-2.53171	Platelet basic protein	PBP	P02775	ENSG00000163736	5473	PPBP	0.5	16765-52
TOM1L1_seq.13652.2	0.15574857087051974	9.934465730925927	2.8390888069585474	0.00542931	0.0841949	-2.53615	TOM1-like protein 1	TM1L1	O75674	ENSG00000141198	10040	TOM1L1	0.5	13652-2
SFRP5_seq.23296.29	0.4286603669007363	10.973413499921216	2.83377	0.00551542	0.0851538	-2.55	SARP-3	SARP-3	Q5T4F7	ENSG00000120057	6425	SFRP5	20	23296-29
CNTN5_seq.3299.29	-0.231308	8.615478954467223	-2.83319	0.00552466	0.0851538	-2.55148	Contactin-5	Contactin-5	O94779	ENSG00000149972	53942	CNTN5	20	3299-29
CCL28_seq.2890.59	0.25738561259057846	11.57854504760592	2.832083403249955	0.00554244	0.0851538	-2.55433	C-C motif chemokine 28	CCL28	Q9NRJ3	ENSG00000151882	56477	CCL28	20	2890-59
GDI1_seq.16810.3	-0.310404	11.796893417603272	-2.83172	0.00554828	0.0851538	-2.55526	Rab GDP dissociation inhibitor alpha	RhoGDI	P31150	ENSG00000203879	2664	GDI1	20	16810-3
CPOX_seq.18241.18	-0.411895	10.47056066911767	-2.83163	0.00554969	0.0851538	-2.55548	Oxygen-dependent coproporphyrinogen-III oxidase, mitochondrial	HEM6	P36551	ENSG00000080819	1371	CPOX	20	18241-18
KITLG_seq.9377.25	-0.263603	10.842703388670728	-2.83015	0.00557364	0.0852856	-2.55929	Kit ligand	SCF	P21583	ENSG00000049130	4254	KITLG	0.5	9377-25
KAZALD1_seq.7144.234	-0.318378	9.748043993608976	-2.82965	0.00558173	0.0852856	-2.56057	Kazal-type serine protease inhibitor domain-containing protein 1	KAZD1	Q96I82	ENSG00000107821	81621	KAZALD1	0.5	7144-234
MDGA2_seq.19372.7	-0.264563	10.41895292406214	-2.82756	0.00561572	0.0856251	-2.56595	MAM domain-containing glycosylphosphatidylinositol anchor protein 2	MDGA2	Q7Z553	ENSG00000139915	161357	MDGA2	20	19372-7
FN1_seq.20064.24	-0.460602	12.315143134770633	-2.82163	0.00571301	0.0869262	-2.58113	Fibronectin-1 Fragment 2	FN1.2	P02751	ENSG00000115414	2335	FN1	0.005	20064-24
CSF1R_seq.2638.12	-0.31089	14.968796964828362	-2.82048	0.00573207	0.0870125	-2.58408	Macrophage colony-stimulating factor 1 receptor	M-CSF R	P07333	ENSG00000182578	1436	CSF1R	0.5	2638-12
FTHL17_seq.25225.14	0.3494265441188986	9.913995086082735	2.819841302947637	0.00574261	0.0870125	-2.5857	Ferritin heavy polypeptide-like 17	FHL17	Q9BXU8	ENSG00000132446	53940	FTHL17	20	25225-14
CXCL3_seq.2986.49	0.3654519659603874	10.887934849162033	2.817809128707433	0.00577647	0.0873436	-2.5909	Gro-gamma	Gro-g	P19876	ENSG00000163734	2921	CXCL3	0.5	2986-49
MEP1A_seq.21387.64	-0.314141	11.893724234815192	-2.81017	0.00590536	0.0891073	-2.6104	Meprin A subunit alpha	MEP1A	Q16819	ENSG00000112818	4224	MEP1A	20	21387-64
EPHA6_seq.22587.37	-0.205842	12.879596251138375	-2.79902	0.00609688	0.0918066	-2.63866	Ephrin type-A receptor 6	EPHA6	Q9UF33	ENSG00000080224	285220	EPHA6	20	22587-37
IGF2R_seq.3676.15	0.12388571303671549	13.185319881861624	2.796557683482895	0.00614007	0.092266	-2.64491	Cation-independent mannose-6-phosphate receptor	IGF-II receptor	P11717	ENSG00000197081	3482	IGF2R	0.5	3676-15
SEMA4A_seq.16915.153	-0.15878	12.95013383775912	-2.79535	0.0061615	0.092397	-2.64798	Semaphorin-4A	SEM4A	Q9H3S1	ENSG00000196189	64218	SEMA4A	0.5	16915-153
AMIGO1_seq.20120.101	-0.129519	8.139058948727783	-2.78702	0.00631078	0.0941671	-2.66911	Amphoterin-induced protein 1:Extracellular domain	AMGO1:ECD	Q86WK6	ENSG00000181754	57463	AMIGO1	20	20120-101
ACAD8_seq.11406.82	0.33234872595663845	10.004794945516172	2.7870464040397187	0.00631184	0.0941671	-2.66918	Isobutyryl-CoA dehydrogenase, mitochondrial	ACAD8	Q9UKU7	ENSG00000151498	27034	ACAD8	20	11406-82
ARL15_seq.18411.83	-0.241041	10.002185787102777	-2.78669	0.00631837	0.0941671	-2.6701	ADP-ribosylation factor-like protein 15	ARL15	Q9NXU5	ENSG00000185305	54622	ARL15	0.5	18411-83
EBAG9_seq.19323.1	0.4082033528143896	11.702822375826235	2.7826100591631016	0.00639268	0.0950797	-2.68041	Receptor-binding cancer antigen expressed on SiSo cells	RCAS1	O00559	ENSG00000147654	9166	EBAG9	20	19323-1
CDC42BPA_seq.12706.2	0.6001917649296402	10.839216233117371	2.7812476264840935	0.00641769	0.0952569	-2.68386	Serine/threonine-protein kinase MRCK alpha	MRCKA	Q5VT25	ENSG00000143776	8476	CDC42BPA	20	12706-2
PRSS22_seq.4534.10	-0.120874	9.62037	-2.77946	0.00644894	0.0955258	-2.68822	Brain-specific serine protease 4	BSSP4	Q9GZN4	ENSG00000005001	64063	PRSS22	20	4534-10
CPZ_seq.6493.9	-0.219397	9.250285199830628	-2.77823	0.00647343	0.0956936	-2.69149	Carboxypeptidase Z	CBPZ	Q66K79	ENSG00000109625	8532	CPZ	20	6493-9
CA4_seq.14069.61	-0.146554	9.826268679403796	-2.77568	0.00651929	0.0961761	-2.69779	Carbonic anhydrase 4	Carbonic Anhydrase IV	P22748	ENSG00000167434	762	CA4	20	14069-61
F10_seq.4878.3	0.1703038729462314	12.607337160013593	2.7746750492240926	0.00653798	0.0962565	-2.70031	Coagulation Factor X	Coagulation Factor X	P00742	ENSG00000126218	2159	F10	0.005	4878-3
U2AF2_seq.13577.25	0.29109773690042395	10.03197362074786	2.7681993250089576	0.00666183	0.0978818	-2.71678	Splicing factor U2AF 65 kDa subunit	U2AF2	P26368	ENSG00000063244	11338	U2AF2	20	13577-25
C14orf93_seq.6439.59	0.14359734891092835	12.387747207214137	2.7652451680928483	0.00671659	0.0984053	-2.72407	Uncharacterized protein C14orf93	CN093	Q9H972	ENSG00000100802	60686	C14orf93	0.005	6439-59
ATXN3_seq.16825.20	-0.306756	10.47853163081293	-2.76429	0.00673655	0.0984053	-2.72661	Ataxin-3	ATX3	P54252	ENSG00000066427	4287	ATXN3	20	16825-20
HPX_seq.15347.12	-0.103722	17.891596025981425	-2.76311	0.00675763	0.0984053	-2.72944	Hemopexin	Hemopexin	P02790	ENSG00000110169	3263	HPX	0.005	15347-12
FTH1_seq.25913.17	0.1401932697665789	11.002260180203264	2.762907031957945	0.00676156	0.0984053	-2.72995	Ferritin heavy chain	FRIH	P02794	ENSG00000167996	2495	FTH1	20	25913-17
LPL_seq.21987.76	0.1287585538347642	11.546862564737086	2.7622821127838817	0.00677363	0.0984053	-2.73152	Lipoprotein lipase	LPL	P06858	ENSG00000175445	4023	LPL	0.5	21987-76
IL15_seq.19568.17	0.2099712165478795	10.08427486375358	2.762109731213102	0.00677864	0.0984053	-2.7321	Interleukin-15	IL-15	P40933	ENSG00000164136	3600	IL15	20	19568-17
PIGR_seq.3216.2	-0.35135	11.512476220139856	-2.75532	0.00691105	0.10012767003441524	-2.74914	Polymeric immunoglobulin receptor	PIGR	P01833	ENSG00000162896	5284	PIGR	0.5	3216-2
KNG1_seq.4918.21	-0.0960459	17.39157695743954	-2.75187	0.00697751	0.10085088392301156	-2.75765	Kininogen-1	Kininogen, HMW	P01042	ENSG00000113889	3827	KNG1	0.005	4918-21
A2M_seq.3708.62	-0.21821	14.114716350189804	-2.75137	0.0069887	0.10085088392301156	-2.75901	Alpha-2-macroglobulin	a2-Macroglobulin	P01023	ENSG00000175899	2	A2M	0.5	3708-62
ASPSCR1_seq.25085.37	-0.241513	11.308951511902404	-2.74952	0.00702605	0.10086870180333328	-2.76368	Tether containing UBX domain for GLUT4	ASPC1	Q9BZE9	ENSG00000169696	79058	ASPSCR1	20	25085-37
SLFNL1_seq.23632.22	0.17024486262947036	11.267967463003238	2.7494399877775404	0.00702596	0.10086870180333328	-2.76374	Schlafen-like protein 1	SLNL1	Q499Z3	ENSG00000171790	200172	SLFNL1	20	23632-22
RRM1_seq.11360.39	-0.538362	11.59519680252654	-2.7489	0.00703839	0.10086870180333328	-2.76522	Ribonucleoside-diphosphate reductase large subunit	RRM1	P23921	ENSG00000167325	6240	RRM1	20	11360-39
CDH20_seq.21679.16	-0.277795	10.765234854739528	-2.74855	0.00704541	0.10086870180333328	-2.7661	Cadherin-20	CAD20	Q9HBT6	ENSG00000101542	28316	CDH20	20	21679-16
FBLN1_seq.6470.19	-0.128602	15.612343667939566	-2.74571	0.00710075	0.10146123845648086	-2.77306	Fibulin-1	fibulin 1	P23142	ENSG00000077942	2192	FBLN1	0.5	6470-19
CNRIP1_seq.18218.48	-0.374728	11.556934518136542	-2.7447	0.00712296	0.1015790102131206	-2.77574	CB1 cannabinoid receptor-interacting protein 1	CB032	Q96F85	ENSG00000119865	25927	CNRIP1	20	18218-48
MAN1A2_seq.9077.10	0.12057204277463109	11.994956170620844	2.7432679369454203	0.00715026	0.1017687349032584	-2.77918	Mannosyl-oligosaccharide 1,2-alpha-mannosidase IB	MA1A2	O60476	ENSG00000198162	10905	MAN1A2	0.5	9077-10
FSCN1_seq.24226.30	-0.166514	13.269415417582968	-2.73888	0.00723975	0.10284127876184355	-2.79012	Fascin	Fascin	Q16658	ENSG00000075618	6624	FSCN1	20	24226-30
CLEC1B_seq.4332.6	0.3288669398929702	12.65438686187809	2.7372994878276415	0.00727411	0.10297829028328902	-2.79422	C-type lectin domain family 1 member B	CLC1B	Q9P126	ENSG00000165682	51266	CLEC1B	20	4332-6
DEPP1_seq.7178.59	-0.278222	11.58385894438308	-2.73642	0.00729225	0.10297829028328902	-2.79641	Protein DEPP	DEPP	Q9NTK1	ENSG00000165507	11067	DEPP1	0.5	7178-59
CPXM1_seq.6255.74	0.3751174998163389	11.127021087891013	2.736381651231167	0.00729305	0.10297829028328902	-2.7965	Probable carboxypeptidase X1	CPXM1	Q96SM3	ENSG00000088882	56265	CPXM1	20	6255-74
PSMC3_seq.23665.35	-0.258038	10.82258728505198	-2.73575	0.00730604	0.10297829028328902	-2.79807	26S protease regulatory subunit 6A	PRS6A	P17980	ENSG00000165916	5702	PSMC3	20	23665-35
SERPIND1_seq.3316.58	0.16963421092767028	12.410288549936384	2.733631655786647	0.00734832	0.103374	-2.80322	Heparin cofactor 2	Heparin cofactor II	P05546	ENSG00000099937	3053	SERPIND1	0.005	3316-58
S100A6_seq.13090.17	-0.368172	10.071952651713891	-2.72921	0.00744274	0.10450011969330944	-2.81438	Protein S100-A6	S100A6	P06703	ENSG00000197956	6277	S100A6	0.5	13090-17
PDGFC_seq.13658.31	0.4109060061457228	9.371508270622428	2.7272483975664024	0.00748404	0.10487752979098112	-2.81924	Platelet-derived growth factor C	PDGF-CC	Q9NRA1	ENSG00000145431	56034	PDGFC	20	13658-31
SPA17_seq.18242.8	0.22433091771903335	10.739101543572836	2.726005457242968	0.00751038	0.10504425601495412	-2.82233	Sperm surface protein Sp17	Sperm protein 17	Q15506	ENSG00000064199	53340	SPA17	20	18242-8
PSG2_seq.6405.74	0.22813973338769775	10.246255973853312	2.724622294115099	0.00753979	0.1050797859861415	-2.82577	Pregnancy-specific beta-1-glycoprotein 2	PSG2	P11465	ENSG00000242221	5670	PSG2	20	6405-74
HMBS_seq.11530.37	-0.547985	13.22702780497496	-2.72383	0.00755671	0.1050797859861415	-2.82774	Porphobilinogen deaminase	HEM3	P08397	ENSG00000256269	3145	HMBS	20	11530-37
SH3GL3_seq.23029.3	0.2869646199632818	9.988110764401236	2.7231651349506736	0.00757089	0.1050797859861415	-2.82939	Endophilin-A3	SH3G3	Q99963	ENSG00000140600	6457	SH3GL3	0.5	23029-3
OPCML_seq.15622.13	-0.26792	10.65765593177214	-2.72303	0.00757383	0.1050797859861415	-2.82973	Opioid-binding protein/cell adhesion molecule	OBCAM	Q14982	ENSG00000183715	4978	OPCML	20	15622-13
PPIH_seq.12449.16	-0.193828	9.728251264025053	-2.72248	0.00758516	0.1050797859861415	-2.83106	Peptidyl-prolyl cis-trans isomerase H	PPIH	O43447	ENSG00000171960	10465	PPIH	20	12449-16
UBE2E1_seq.14326.4	-0.145299	11.816899394764611	-2.72019	0.00763288	0.10553985692805516	-2.83663	Ubiquitin-conjugating enzyme E2 E1	UB2E1	P51965	ENSG00000170142	7324	UBE2E1	20	14326-4
PTGFRN_seq.12727.7	-0.178998	12.263617026470458	-2.71685	0.00770521	0.10631697175270496	-2.84491	Prostaglandin F2 receptor negative regulator	FPRP	Q9P2B2	ENSG00000134247	5738	PTGFRN	20	12727-7
LINGO1_seq.6620.82	-0.172795	12.34681089035445	-2.71625	0.00771832	0.10631697175270496	-2.84641	Leucine-rich repeat and immunoglobulin-like domain-containing nogo receptor-interacting protein 1	LIGO1	Q96FE5	ENSG00000169783	84894	LINGO1	20	6620-82
KRT71_seq.22483.109	0.24013188388087592	9.92394	2.713764590405769	0.00777433	0.10681599829461597	-2.85269	Keratin, type II cytoskeletal 71	K2C71	Q3SY84	ENSG00000139648	112802	KRT71	0.5	22483-109
SLIT3_seq.18931.40	0.1819180790395194	11.43792627231877	2.7132439832761124	0.00778392	0.10681599829461597	-2.85385	Slit homolog 3 protein	SLIT3	O75094	ENSG00000184347	6586	SLIT3	0.5	18931-40
MSR1_seq.11207.3	0.16055177735728066	9.05161	2.7122907809288086	0.00780505	0.10690415833022476	-2.85622	Macrophage scavenger receptor types I and II:Cytoplasmic domain	Macrophage scavenger receptor:CD	P21757	ENSG00000038945	4481	MSR1	20	11207-3
CFI_seq.2567.5	0.11473069768810971	16.114928591202123	2.7094632017451854	0.00786724	0.10755341418232175	-2.8632	Complement factor I	Factor I	P05156	ENSG00000205403	3426	CFI	0.005	2567-5
LAG3_seq.5099.14	-0.254243	12.866974418460702	-2.70877	0.00788432	0.107585	-2.86503	Lymphocyte activation gene 3 protein	LAG-3	P18627	ENSG00000089692	3902	LAG3	20	5099-14
ENO2_seq.10339.48	0.3224837891963652	10.939664105694224	2.7068648590811315	0.0079268	0.10796184197255204	-2.86975	Gamma-enolase	NSE	P09104	ENSG00000111674	2026	ENO2	20	10339-48
NADK2_seq.22505.24	0.195635	7.312385844423373	2.7058890469761927	0.0079481	0.10804963730281043	-2.87213	NAD kinase 2, mitochondrial	NAKD2	Q4G0N4	ENSG00000152620	133686	NADK2	20	22505-24
TBC1D24_seq.25114.256	0.12880841142598065	11.338970201335924	2.699552233740138	0.00808949	0.10957557435064676	-2.88766	TBC1 domain family member 24	TBC24	Q9ULP9	ENSG00000162065	57465	TBC1D24	0.5	25114-256
CTRB2_seq.5648.28	-0.521076	9.19206	-2.69923	0.00809872	0.10957557435064676	-2.88859	Chymotrypsinogen B2	CTRB2	Q6GPI1	ENSG00000168928	440387	CTRB2	0.5	5648-28
TOMM20L_seq.10817.26	0.2016271091578048	10.696822891594987	2.697521240180819	0.00813698	0.10957557435064676	-2.89275	TOMM20-like protein 1	TO20L	Q6UXN7	ENSG00000196860	387990	TOMM20L	20	10817-26
ALDH1A3_seq.9835.16	0.32791181562142313	11.196618282054642	2.6973888435857756	0.00814063	0.10957557435064676	-2.89312	Aldehyde dehydrogenase family 1 member A3	AL1A3	P47895	ENSG00000184254	220	ALDH1A3	0.5	9835-16
IZUMO1_seq.21526.88	0.3017388006420063	9.660399011763216	2.6973221072595175	0.00814215	0.10957557435064676	-2.89328	Izumo sperm-egg fusion protein 1	sperm-egg fusion protein 1	Q8IYV9	ENSG00000182264	284359	IZUMO1	20	21526-88
AREG_seq.2970.60	-0.172752	10.134948336885458	-2.69688	0.00815075	0.10957557435064676	-2.89427	Amphiregulin	AREG	P15514	ENSG00000109321	374	AREG	20	2970-60
KCNF1_seq.12834.3	-0.0774015	10.130245135709972	-2.69587	0.00817353	0.10967914406610192	-2.89673	Potassium voltage-gated channel subfamily F member 1	KCNF1	Q9H3M0	ENSG00000162975	3754	KCNF1	20	12834-3
IL1RL1_seq.4234.8	0.4366886535603758	13.003701048159703	2.692735383846395	0.00824754	0.11046838275244628	-2.90457	Interleukin-1 receptor-like 1	IL-1 R4	Q01638	ENSG00000115602	9173	IL1RL1	0.5	4234-8
HABP2_seq.20067.26	-0.196013	15.456737490137424	-2.69183	0.00826827	0.11054254320037496	-2.90678	Factor seven-activating protease	FSAP	Q14520	ENSG00000148702	3026	HABP2	0.5	20067-26
MDGA1_seq.16900.29	-0.231242	9.674420324626809	-2.69112	0.00828489	0.11056144392752525	-2.90854	MAM domain-containing glycosylphosphatidylinositol anchor protein 1	MDGA1	Q8NFP4	ENSG00000112139	266727	MDGA1	0.5	16900-29
PLAC8L1_seq.22532.59	0.31731565092212577	10.951364382660302	2.686381270257546	0.00839558	0.11179413265998228	-2.92018	PLAC8-like protein 1	PL8L1	A1L4L8	ENSG00000173261	153770	PLAC8L1	20	22532-59
TCF12_seq.22472.4	0.41903892721733627	11.520934591160124	2.685852608553684	0.008408	0.11179413265998228	-2.92147	Transcription factor 12	HTF4	Q99081	ENSG00000140262	6938	TCF12	20	22472-4
C3_seq.4480.59	1.003044335582599	11.221437033742314	2.6847486264127625	0.008434	0.11193519994035894	-2.92418	Complement C3b	C3b	P01024	ENSG00000125730	718	C3	20	4480-59
FTCD_seq.9213.24	-0.844035	10.911595320914804	-2.68401	0.00845151	0.11196332832070131	-2.926	Formimidoyltransferase-cyclodeaminase	FTCD	O95954	ENSG00000160282	10841	FTCD	20	9213-24
XXYLT1_seq.6375.75	-0.138913	10.97393893416204	-2.68313	0.0084704	0.112009	-2.92803	Xyloside xylosyltransferase 1	XXLT1	Q8NBI6	ENSG00000173950	152002	XXYLT1	20	6375-75
NR1H2_seq.9016.12	0.1113398843454796	10.897518038264906	2.671013653766836	0.00876169	0.1156511064372898	-2.95767	Oxysterols receptor LXR-beta	NR1H2	P55055	ENSG00000131408	7376	NR1H2	0.5	9016-12
PLXND1_seq.19561.216	-0.149975	12.48627486039272	-2.66998	0.00878684	0.11572386028171867	-2.96018	Plexin-D1	PLXD1	Q9Y4D7	ENSG00000004399	23129	PLXND1	0.5	19561-216
NMI_seq.17512.2	-0.160237	13.69237587512732	-2.66949	0.00879902	0.11572386028171867	-2.96139	N-myc-interactor	NMI	Q13287	ENSG00000123609	9111	NMI	20	17512-2
IGFBP2_seq.22985.160	0.30105891961264497	15.989532072009649	2.6660363791780832	0.00888593	0.11665595212948712	-2.96993	Insulin-like growth factor-binding protein 2	IGFBP-2	P18065	ENSG00000115457	3485	IGFBP2	0.5	22985-160
PYCARD_seq.24671.15	-0.18523	14.20917244775976	-2.66505	0.00890859	0.11674272270225132	-2.97222	Apoptosis-associated speck-like protein containing a CARD	ASC	Q9ULZ3	ENSG00000103490	29108	PYCARD	20	24671-15
STK10_seq.21569.49	0.2639186216166092	11.577107260406562	2.663991766772427	0.00893662	0.11674358163779112	-2.97492	Serine/threonine kinase 10	STK10	O94804	ENSG00000072786	6793	STK10	0.5	21569-49
HAGH_seq.19267.14	-0.340055	14.242755178477475	-2.66383	0.00894076	0.11674358163779112	-2.97532	Hydroxyacylglutathione hydrolase, mitochondrial	GLO2	Q16775	ENSG00000063854	3029	HAGH	20	19267-14
IL17F|IL17A_seq.21897.4	0.11293740694393506	9.781296963884532	2.6601863795867424	0.00902969	0.1176933682902492	-2.98406	IL-17/IL-17F	IL-17/ IL-17F	Q96PD4|Q16552	ENSG00000112116|ENSG00000112115	112744|3605	IL17F|IL17A	20	21897-4
PPM1M_seq.22862.44	0.087531	10.578286098247547	2.6583049767226608	0.009077	0.1180984732263212	-2.98863	Protein phosphatase 1M	PPM1M	Q96MI6	ENSG00000164088	132160	PPM1M	20	22862-44
HLA-G_seq.19636.23	0.11420257495458408	13.488516050287627	2.653832089323107	0.0091904	0.11936034721736724	-2.9995	HLA class I histocompatibility antigen, alpha chain G	HLA-G	P17693	ENSG00000204632	3135	HLA-G	0.5	19636-23
ELMO2_seq.25061.8	-0.2143	11.271552555900708	-2.65246	0.00922734	0.11962641621874225	-3.00295	Engulfment and cell motility protein 2	ELMO2	Q96JJ3	ENSG00000062598	63916	ELMO2	20	25061-8
NFKBIA_seq.19209.6	-0.156098	8.351038960770055	-2.6451	0.00941567	0.1216787009033504	-3.02069	NF-kappa-B inhibitor alpha	IKB-alpha	P25963	ENSG00000100906	4792	NFKBIA	20	19209-6
CD86_seq.5337.64	-0.142985	8.816756239484379	-2.64496	0.0094191	0.1216787009033504	-3.02101	T-lymphocyte activation antigen CD86	B7-2	P42081	ENSG00000114013	942	CD86	20	5337-64
GZMA_seq.3440.7	-0.210926	10.213206935181953	-2.64252	0.00948503	0.12223953410107116	-3.02704	Granzyme A	granzyme A	P12544	ENSG00000145649	3001	GZMA	20	3440-7
IGSF8_seq.6984.6	-0.194631	10.859199062550774	-2.64206	0.00949613	0.12223953410107116	-3.0281	Immunoglobulin superfamily member 8	IGSF8	Q969P0	ENSG00000162729	93185	IGSF8	20	6984-6
LARGE1_seq.7935.26	-0.170446	9.792407020652377	-2.64115	0.00951942	0.12232282057032896	-3.03026	Glycosyltransferase-like protein LARGE1	LARGE	O95461	ENSG00000133424	9215	LARGE1	20	7935-26
RNF8_seq.14663.44	0.15371418830200412	10.343745120486638	2.6387374405021213	0.00958262	0.1229177663535127	-3.03606	E3 ubiquitin-protein ligase RNF8	RNF8	O76064	ENSG00000112130	9025	RNF8	0.5	14663-44
FCN2_seq.3313.21	0.3727005468984572	15.939251453354933	2.637595432733458	0.00961494	0.12297319904652602	-3.03894	Ficolin-2	FCN2	Q15485	ENSG00000160339	2220	FCN2	20	3313-21
SERPING1_seq.4479.14	0.341634	13.150386440771424	2.6371288845968737	0.00962734	0.12297319904652602	-3.04006	Plasma protease C1 inhibitor	C1-Esterase Inhibitor	P05155	ENSG00000149131	710	SERPING1	0.5	4479-14
STK16_seq.3471.49	0.23629303234213417	10.672623567565092	2.6367406348786258	0.00963766	0.12297319904652602	-3.041	Serine/threonine-protein kinase 16	STK16	O75716	ENSG00000115661	8576	STK16	20	3471-49
GGT5_seq.21548.20	-0.105505	10.294833259345358	-2.63506	0.00968032	0.123301	-3.04493	Gamma-glutamyltransferase 5	GGT5	P36269	ENSG00000099998	2687	GGT5	0.5	21548-20
ZNF696_seq.22841.16	0.27913154035786647	11.492484641346302	2.633361634987852	0.00972797	0.12369146284404696	-3.04915	Zinc finger protein 696	ZN696	Q9H7X3	ENSG00000185730	79943	ZNF696	20	22841-16
CLIC5_seq.12475.48	-0.183677	12.244798222214468	-2.62846	0.00985821	0.12506172687703393	-3.06084	Chloride intracellular channel protein 5	CLIC5	Q9NZA1	ENSG00000112782	53405	CLIC5	20	12475-48
FIG4_seq.6948.82	0.39509547683207913	9.64073	2.627744044660378	0.0098798	0.12506172687703393	-3.06269	Polyphosphoinositide phosphatase	FIG4	Q92562	ENSG00000112367	9896	FIG4	20	6948-82
CKM|CKB_seq.3714.49	-0.522938	9.6648	-2.62735	0.00989049	0.12506172687703393	-3.06363	Creatine kinase M-type:Creatine kinase B-type heterodimer	CK-MB	P06732|P12277	ENSG00000104879|ENSG00000166165	1158|1152	CKM|CKB	0.5	3714-49
PCDH10_seq.8780.2	-0.356912	10.590262773289256	-2.62627	0.00992005	0.12506172687703393	-3.06624	Protocadherin-10:Cytoplasmic domain	PCD10:CD	Q9P2E7	ENSG00000138650	57575	PCDH10	0.5	8780-2
GSTP1_seq.13576.15	0.18827842444367704	11.535346251090928	2.626146108552605	0.00992171	0.12506172687703393	-3.06644	Glutathione S-transferase P	Glutathione S-transferase Pi	P09211	ENSG00000084207	2950	GSTP1	0.5	13576-15
FGF7_seq.4487.1	-0.135871	9.922308083139932	-2.62367	0.00998922	0.1255861301615318	-3.07238	Fibroblast growth factor 7	FGF7	P21781	ENSG00000140285	2252	FGF7	20	4487-1
ATE1_seq.25108.6	-0.242854	11.610733390581323	-2.62343	0.00999785	0.1255861301615318	-3.07307	Arginyl-tRNA--protein transferase 1	ATE1	O95260	ENSG00000107669	11101	ATE1	20	25108-6
C1QL2_seq.6423.66	-0.195395	10.80948473949348	-2.61913	0.0101159	0.12685029934112063	-3.08334	Complement C1q-like protein 2	C1QL2	Q7Z5L3	ENSG00000144119	165257	C1QL2	0.5	6423-66
CES1_seq.15487.164	-0.244246	12.170279496461568	-2.61816	0.0101438	0.1269810474529742	-3.08572	Liver carboxylesterase 1	carboxylesterase, liver	P23141	ENSG00000198848	1066	CES1	20	15487-164
CREB3L1_seq.11198.37	-0.17039	9.712233341102689	-2.61202	0.0103149	0.1289006685244817	-3.10037	Cyclic AMP-responsive element-binding protein 3-like protein 1	CR3L1	Q96BA8	ENSG00000157613	90993	CREB3L1	20	11198-37
DENND10_seq.23535.3	-0.238646	11.819777115309869	-2.60841	0.0104187	0.12976630154478222	-3.10907	Protein FAM45A	FA45A	Q8TCE6	ENSG00000119979	404636	DENND10	20	23535-3
IP6K1_seq.22404.4	-0.210008	8.892382794717994	-2.60796	0.0104318	0.12976630154478222	-3.11016	Inositol hexakisphosphate kinase 1	IP6K1	Q92551	ENSG00000176095	9807	IP6K1	20	22404-4
LAMTOR3_seq.12490.92	0.27589782809684493	10.633718527669174	2.607750744018053	0.0104377	0.12976630154478222	-3.11065	Ragulator complex protein LAMTOR3	LTOR3	Q9UHA4	ENSG00000109270	8649	LAMTOR3	20	12490-92
VPS28_seq.17155.1	0.3314322373375358	12.174922666037167	2.606375985596424	0.0104771	0.13003368877305604	-3.11394	Vacuolar protein sorting-associated protein 28 homolog	VPS28 protein homolog	Q9UK41	ENSG00000160948	51160	VPS28	20	17155-1
GSS_seq.15526.33	-0.1299	10.5154	-2.6056	0.0104972	0.130062	-3.11568	Glutathione synthetase	GSHB	P48637	ENSG00000100983	2937	GSS	0.5	15526-33
FXYD6_seq.25412.53	0.3837026158632568	8.435082218517708	2.602268904270172	0.0105955	0.13089382563668325	-3.12375	FXYD domain-containing ion transport regulator 6	FXYD6	Q9H0Q3	ENSG00000137726	53826	FXYD6	20	25412-53
RGMA_seq.5483.1	-0.151118	13.176216153240407	-2.60149	0.0106161	0.13089382563668325	-3.1255	Repulsive guidance molecule A	RGMA	Q96B86	ENSG00000182175	56963	RGMA	0.5	5483-1
EWSR1_seq.12988.49	-0.184945	11.533	-2.60142	0.0106184	0.13089382563668325	-3.12568	RNA-binding protein EWS	EWS	Q01844	ENSG00000182944	2130	EWSR1	20	12988-49
NMS_seq.9503.1	-0.102354	10.645416348903115	-2.5955	0.0107914	0.1328015410741527	-3.13978	Neuromedin-S	NMS	Q5H8A3	ENSG00000204640	129521	NMS	20	9503-1
HBE1_seq.7136.107	0.15044684869171832	9.872308905496608	2.5947692157912994	0.0108128	0.1328404999777267	-3.14151	Hemoglobin subunit epsilon	Hemoglobin epsilon chain	P02100	ENSG00000213931	3046	HBE1	20	7136-107
DPEP2_seq.8327.26	0.10881017320789256	13.367080979818605	2.5931399719508006	0.010861	0.1330895757842908	-3.14539	Dipeptidase 2	DPEP2	Q9H4A9	ENSG00000167261	64174	DPEP2	0.5	8327-26
MGAT5_seq.21768.9	-0.13607	12.066853964901403	-2.59285	0.0108697	0.1330895757842908	-3.14609	Alpha-1,6-mannosylglycoprotein 6-beta-N-acetylglucosaminyltransferase A	MGT5A	Q09328	ENSG00000152127	4249	MGAT5	0.5	21768-9
VMAC_seq.23629.4	-0.214574	9.079389788268118	-2.59058	0.0109394	0.13371433512070735	-3.15159	Vimentin-type intermediate filament-associated coiled-coil protein	VMAC	Q2NL98	ENSG00000187650	400673	VMAC	20	23629-4
LRRN1_seq.11586.2	0.1689182960004736	11.198738405205708	2.5897404634949033	0.0109622	0.13371433512070735	-3.15348	Leucine-rich repeat neuronal protein 1:Extracellular domain	LRRN1:ECD	Q6UXK5	ENSG00000175928	57633	LRRN1	20	11586-2
CREG1_seq.9357.4	-0.145866	10.3272	-2.58928	0.0109759	0.13371433512070735	-3.15456	Protein CREG1	CREG1	O75629	ENSG00000143162	8804	CREG1	0.5	9357-4
SNRPF_seq.5494.52	0.16405743657880656	10.724667721542213	2.587187215503171	0.0110388	0.1339684058546545	-3.15954	Small nuclear ribonucleoprotein F	RUXF	P62306	ENSG00000139343	6636	SNRPF	20	5494-52
PSMG3_seq.12729.12	-0.170641	9.835513272335303	-2.58623	0.0110683	0.1339684058546545	-3.16184	Proteasome assembly chaperone 3	PSMG3	Q9BT73	ENSG00000157778	84262	PSMG3	20	12729-12
C3_seq.2754.50	0.39173147544942033	15.469398728182147	2.586246286343241	0.0110693	0.1339684058546545	-3.16188	Complement C3	C3	P01024	ENSG00000125730	718	C3	0.005	2754-50
CA1_seq.4969.2	-0.555359	12.679872950228766	-2.58621	0.0110704	0.1339684058546545	-3.16197	Carbonic anhydrase 1	Carbonic anhydrase I	P00915	ENSG00000133742	759	CA1	0.5	4969-2
COL5A1_seq.22047.46	-0.239893	10.56801873182217	-2.58339	0.0111559	0.13460158419080068	-3.16867	Collagen alpha-1(V) chain	CO5A1	P20908	ENSG00000130635	1289	COL5A1	0.5	22047-46
CEMIP2_seq.8992.1	-0.172585	9.111578318285227	-2.58324	0.0111597	0.13460158419080068	-3.16899	Transmembrane protein 2	TMEM2	Q9UHN6	ENSG00000135048	23670	CEMIP2	20	8992-1
L3MBTL2_seq.12708.91	-0.140355	9.786630557826683	-2.58116	0.0112213	0.13491865820844368	-3.17383	Lethal(3)malignant brain tumor-like protein 2	LMBL2	Q969R5	ENSG00000100395	83746	L3MBTL2	20	12708-91
SERPINA3_seq.2879.9	-0.0884837	18.04683433577836	-2.58111	0.0112231	0.13491865820844368	-3.17397	Alpha-1-antichymotrypsin	a1-Antichymotrypsin	P01011	ENSG00000196136	12	SERPINA3	0.005	2879-9
KBTBD11_seq.25285.14	-0.185029	9.265354186059104	-2.5754	0.0114006	0.13681431628773294	-3.18757	Kelch repeat and BTB domain-containing protein 11	KBTBB	O94819	ENSG00000176595	9920	KBTBD11	20	25285-14
MDH1_seq.3853.56	-0.245799	13.144188885597949	-2.57483	0.0114184	0.13681431628773294	-3.18893	Malate dehydrogenase, cytoplasmic	MDHC	P40925	ENSG00000014641	4190	MDH1	0.5	3853-56
ERP44_seq.6064.4	0.35091763473356785	13.011884163637356	2.5731456936387316	0.0114708	0.13721593899737222	-3.19291	Endoplasmic reticulum resident protein 44	TXNDC4	Q9BS26	ENSG00000023318	23071	ERP44	0.5	6064-4
ADAM15_seq.15455.40	0.2731477027893625	11.410967116013587	2.571475911485973	0.0115229	0.13761287752121695	-3.19686	Disintegrin and metalloproteinase domain-containing protein 15:Extracellular domain	ADA15:ECD	Q13444	ENSG00000143537	8751	ADAM15	20	15455-40
RPS19_seq.19166.15	-0.218867	12.810284160264883	-2.56891	0.0116029	0.13819690274348073	-3.20289	40S ribosomal protein S19	RS19	P39019	ENSG00000105372	6223	RPS19	20	19166-15
NFIA_seq.25482.5	-0.0943703	9.224085560296672	-2.56863	0.0116098	0.13819690274348073	-3.20346	Nuclear factor 1 A-type	NFIA	Q12857	ENSG00000162599	4774	NFIA	20	25482-5
ASPH_seq.6998.106	-0.103768	11.33240286577974	-2.56735	0.0116505	0.1384539296384274	-3.2065	Aspartyl/asparaginyl beta-hydroxylase	HAAH	Q12797	ENSG00000198363	444	ASPH	20	6998-106
UBE2S_seq.17729.20	0.19830454596850625	9.795092135083078	2.5626085523249205	0.0118032	0.13975850705189055	-3.21777	Ubiquitin-conjugating enzyme E2 S	UBE2S	Q16763	ENSG00000108106	27338	UBE2S	20	17729-20
CD93_seq.14136.234	-0.128789	12.13773172660082	-2.56208	0.0118178	0.13975850705189055	-3.21891	Complement component C1q receptor	C1QR1	Q9NPY3	ENSG00000125810	22918	CD93	0.5	14136-234
TBCEL_seq.21162.30	-0.399247	11.941780730979836	-2.56154	0.0118373	0.13975850705189055	-3.22028	Tubulin-specific chaperone cofactor E-like protein	TBCEL	Q5QJ74	ENSG00000154114	219899	TBCEL	20	21162-30
SNX8_seq.6925.26	-0.255619	9.888854631343143	-2.56152	0.0118379	0.13975850705189055	-3.22032	Sorting nexin-8	SNX8	Q9Y5X2	ENSG00000106266	29886	SNX8	20	6925-26
LILRA5_seq.8766.29	0.1777276502393743	12.6095	2.56088	0.0118563	0.13975850705189055	-3.22174	Leukocyte immunoglobulin-like receptor subfamily A member 5	LIRA5	A6NI73	ENSG00000187116	353514	LILRA5	20	8766-29
IMPACT_seq.20463.315	-0.252888	9.98263	-2.55951	0.0119026	0.14007705031177797	-3.22506	Protein IMPACT	IMPCT	Q9P2X3	ENSG00000154059	55364	IMPACT	20	20463-315
FCAMR_seq.9568.289	0.3725239336647146	9.417030281780368	2.556853311220781	0.0119884	0.14085873859840276	-3.23131	High affinity immunoglobulin alpha and immunoglobulin mu Fc receptor	FCAMR	Q8WWV6	ENSG00000162897	83953	FCAMR	20	9568-289
CCL5_seq.2523.31	0.2886330043074192	13.839509491891638	2.554966797499687	0.0120497	0.14135024302155838	-3.23574	C-C motif chemokine 5	RANTES	P13501	ENSG00000271503	6352	CCL5	20	2523-31
MDM2_seq.13228.75	0.2331115014337133	9.023790836914468	2.5502488475968295	0.0122041	0.14247691854458866	-3.24681	E3 ubiquitin-protein ligase Mdm2	MDM2	Q00987	ENSG00000135679	4193	MDM2	20	13228-75
FOLR3_seq.15495.9	0.5441633764725751	8.150025086915509	2.549636420735532	0.0122243	0.14247691854458866	-3.24825	Folate receptor gamma	FOLR3	P41439	ENSG00000110203	2352	FOLR3	20	15495-9
CD300C_seq.5066.134	-0.163035	11.345995257580396	-2.54951	0.0122263	0.14247691854458866	-3.24845	CMRF35-like molecule 6	CLM6	Q08708	ENSG00000167850	10871	CD300C	0.5	5066-134
SET_seq.5364.7	-0.0998322	13.514	-2.54927	0.0122341	0.14247691854458866	-3.24901	Protein SET	SET	Q01105	ENSG00000119335	6418	SET	0.5	5364-7
FTMT_seq.8048.9	0.38014244441652423	12.754590607326698	2.549049686369021	0.0122437	0.14247691854458866	-3.24962	Ferritin, mitochondrial	FTMT	Q8N4E7	ENSG00000181867	94033	FTMT	0.5	8048-9
C4B|C4A_seq.18821.9	0.4818261491648758	12.47920021025572	2.547053817266002	0.0123097	0.14301688348996047	-3.2543	C4a anaphylatoxin	C4a	P0C0L5|P0C0L4	ENSG00000228454|ENSG00000206340	721|720	C4B|C4A	0.005	18821-9
ISLR2_seq.13124.20	-0.165441	11.24102160361774	-2.54533	0.0123647	0.14342649600786056	-3.25823	Immunoglobulin superfamily containing leucine-rich repeat protein 2	ISLR2	Q6UXK2	ENSG00000167178	57611	ISLR2	20	13124-20
APOA5_seq.15363.32	0.3059491621675665	14.259893868684724	2.5418883515956465	0.0124822	0.14428452129677302	-3.26638	Apolipoprotein A-V	Apo A-V	Q6Q788	ENSG00000110243	116519	APOA5	0.5	15363-32
RGMB_seq.3331.8	-0.116523	10.056444234595796	-2.54138	0.0124969	0.14428452129677302	-3.26747	RGM domain family member B	RGMB	Q6NW40	ENSG00000174136	285704	RGMB	0.5	3331-8
HSDL2_seq.23588.9	-0.226209	11.996498147976489	-2.54141	0.0124982	0.14428452129677302	-3.2675	Hydroxysteroid dehydrogenase-like protein 2	HSDL2	Q6YN16	ENSG00000119471	84263	HSDL2	20	23588-9
NDUFAF1_seq.21107.5	-0.632829	11.05390649405779	-2.53584	0.0126867	0.14622927632670615	-3.2805	Complex I intermediate-associated protein 30, mitochondrial	CIA30	Q9Y375	ENSG00000137806	51103	NDUFAF1	20	21107-5
DBI_seq.16919.1	-0.159132	12.410254414446545	-2.53367	0.0127586	0.14680049055375866	-3.28547	Acyl-CoA-binding protein	ACBP	P07108	ENSG00000155368	1622	DBI	0.5	16919-1
CCL11_seq.5301.7	-0.318885	12.919793401395248	-2.53322	0.0127767	0.14680049055375866	-3.28663	Eotaxin	Eotaxin	P51671	ENSG00000172156	6356	CCL11	20	5301-7
ASPA_seq.18187.16	0.21233570670582935	9.640778109248105	2.532046133386423	0.0128168	0.1470297174238162	-3.28936	Aspartoacylase	ACY2	P45381	ENSG00000108381	443	ASPA	20	18187-16
GPD1L_seq.12420.10	0.2840391009876697	11.66610667675113	2.530137075312471	0.0128827	0.14755221610624894	-3.2938	Glycerol-3-phosphate dehydrogenase 1-like protein	GPD1L	Q8N335	ENSG00000152642	23171	GPD1L	20	12420-10
IFIH1_seq.20195.13	0.18320729177386672	9.801495906659111	2.5275409352579934	0.0129724	0.14834593019688236	-3.29983	Interferon-induced helicase C domain-containing protein 1	IFIH1	Q9BYX4	ENSG00000115267	64135	IFIH1	20	20195-13
B4GALT6_seq.10832.24	-0.162973	9.675126395410068	-2.52535	0.0130475	0.1489704838414875	-3.30488	Beta-1,4-galactosyltransferase 6	B4GT6	Q9UBX8	ENSG00000118276	9331	B4GALT6	20	10832-24
RTRAF_seq.21272.100	0.20864746873064632	7.50848	2.524090191645326	0.0130932	0.14925845553045913	-3.30787	UPF0568 protein C14orf166	CN166	Q9Y224	ENSG00000087302	51637	RTRAF	20	21272-100
CD96_seq.9735.44	0.29223026310522293	11.368540662502614	2.520767725283247	0.0132102	0.15035642506705793	-3.31558	T-cell surface protein tactile	TACT	P40200	ENSG00000153283	10225	CD96	20	9735-44
S100P_seq.9926.4	0.22743755754558848	11.191525184161284	2.5188682180385102	0.0132775	0.15088634960381028	-3.31999	Protein S100-P	S100P	P25815	ENSG00000163993	6286	S100P	20	9926-4
CNN2_seq.18877.15	-0.126295	10.53668942216054	-2.51819	0.0132991	0.1508965434907593	-3.32146	Calponin-2	CNN2	Q99439	ENSG00000064666	1265	CNN2	0.5	18877-15
ASAP3_seq.24455.2	0.2033268815379614	9.815459162847176	2.5154575135655852	0.0133991	0.1515137878734649	-3.32789	Arf-GAP with SH3 domain, ANK repeat and PH domain-containing protein 3	ASAP3	Q8TDY4	ENSG00000088280	55616	ASAP3	20	24455-2
PDCD6IP_seq.18174.79	-0.195883	10.283739139659549	-2.51531	0.0134045	0.1515137878734649	-3.32824	Programmed cell death 6-interacting protein	PDC6I	Q8WUM4	ENSG00000170248	10015	PDCD6IP	0.5	18174-79
NCR1_seq.5104.57	-0.165619	10.803375426790256	-2.51492	0.013416	0.1515137878734649	-3.32904	Natural cytotoxicity triggering receptor 1	NKp46	O76036	ENSG00000189430	9437	NCR1	20	5104-57
IL18RAP_seq.10457.3	0.22861139337286215	8.823857522959857	2.509899721891773	0.0135995	0.15326527860762637	-3.34076	Interleukin-18 receptor accessory protein	IL-18 Rb	O95256	ENSG00000115607	8807	IL18RAP	20	10457-3
MLX_seq.23294.19	0.17853864769003636	10.0622	2.5092826311364713	0.013621	0.15326527860762637	-3.34215	Max-like protein X	MLX	Q9UH92	ENSG00000108788	6945	MLX	20	23294-19
ADGRF5_seq.6409.57	-0.252161	10.160665364287707	-2.50894	0.0136344	0.15326527860762637	-3.34298	Adhesion G protein-coupled receptor F5	GP116	Q8IZF2	ENSG00000069122	221395	ADGRF5	0.5	6409-57
UBE2Q2_seq.21717.44	0.16701912257726015	9.358930103288555	2.5057360948939658	0.0137501	0.1543279004490627	-3.35033	Ubiquitin-conjugating enzyme E2 Q2	UB2Q2	Q8WVN8	ENSG00000140367	92912	UBE2Q2	20	21717-44
HNRNPC_seq.11429.80	0.14959404928137587	10.066397817274042	2.503476212589133	0.0138319	0.15484488698016854	-3.3555	Heterogeneous nuclear ribonucleoproteins C1/C2	hnRNP C1/C2	P07910	ENSG00000092199	3183	HNRNPC	20	11429-80
ARL6_seq.18415.16	0.30375181386938266	11.241606383252158	2.503356233345772	0.0138387	0.15484488698016854	-3.35587	ADP-ribosylation factor-like protein 6	ARL6	Q9H0F7	ENSG00000113966	84100	ARL6	0.5	18415-16
RCVRN_seq.14334.3	0.0861935	8.435995607476702	2.5002902515849934	0.0139497	0.15584649684780877	-3.36284	Recoverin	RECO	P35243	ENSG00000109047	5957	RCVRN	20	14334-3
SLC14A2_seq.12818.159	0.2902369624388843	10.090508994200118	2.498537572597281	0.0140174	0.15636239012573752	-3.36697	Urea transporter 2	UT2	Q15849	ENSG00000132874	8170	SLC14A2	20	12818-159
APBB1IP_seq.21949.4	-0.227542	10.059356415545658	-2.49616	0.0141064	0.1568915033704014	-3.37245	Amyloid beta A4 precursor protein-binding family B member 1-interacting protein	AB1IP	Q7Z5R6	ENSG00000077420	54518	APBB1IP	20	21949-4
FCN2_seq.13717.15	0.1847410653297814	14.512748188828963	2.4960816103694117	0.0141079	0.1568915033704014	-3.37258	Ficolin-2	FCN2	Q15485	ENSG00000160339	2220	FCN2	0.5	13717-15
OLFML3_seq.8660.5	-0.152863	13.491262577900962	-2.49435	0.0141719	0.15736194605728582	-3.37652	Olfactomedin-like protein 3	OLFL3	Q9NRN5	ENSG00000116774	56944	OLFML3	0.5	8660-5
ABCC6_seq.8935.22	-0.0680411	9.57913	-2.493	0.0142227	0.15768525549124787	-3.37962	Multidrug resistance-associated protein 6	MRP6	O95255	ENSG00000091262	368	ABCC6	20	8935-22
ACP2_seq.9237.54	0.4965321065618955	9.297582402713328	2.4903139379128305	0.014327	0.1584757802267781	-3.38588	Lysosomal acid phosphatase	Lysosomal acid phosphatase	P11117	ENSG00000134575	53	ACP2	20	9237-54
SELENOM_seq.15336.7	-0.166472	13.850692730025536	-2.48928	0.0143639	0.1584757802267781	-3.38817	Selenoprotein M	SELM	Q8WWX9	ENSG00000198832	140606	SELENOM	20	15336-7
HS6ST2_seq.13524.25	0.1327117394813477	8.802641011441485	2.4891047221819225	0.0143705	0.1584757802267781	-3.38857	Heparan-sulfate 6-O-sulfotransferase 2	H6ST2	Q96MM7	ENSG00000171004	90161	HS6ST2	20	13524-25
DKK1_seq.3535.84	0.3036156791005329	12.027964611687086	2.488891553244976	0.0143811	0.1584757802267781	-3.38915	Dickkopf-related protein 1	DKK1	O94907	ENSG00000107984	22943	DKK1	20	3535-84
FAM20C_seq.21661.82	0.0956343	16.001659284701713	2.485217115498654	0.0145194	0.15970281486670282	-3.39748	Dentin matrix protein 4	DMP4	Q8IXL6	ENSG00000177706	56975	FAM20C	0.5	21661-82
MDM1_seq.7898.29	-0.0970279	10.0343	-2.48452	0.0145463	0.15970281486670282	-3.39909	Nuclear protein MDM1	MDM1	Q8TC05	ENSG00000111554	56890	MDM1	20	7898-29
RCAN3_seq.20442.12	0.21951855696523204	12.469388374565272	2.48427	0.0145584	0.15970281486670282	-3.39974	Calcipressin-3	RCAN3	Q9UKA8	ENSG00000117602	11123	RCAN3	0.5	20442-12
IL2RG_seq.2634.2	-0.188503	10.734030765802093	-2.48018	0.0147164	0.1611530781768079	-3.40909	Cytokine receptor common subunit gamma	IL-2 sRg	P31785	ENSG00000147168	3561	IL2RG	20	2634-2
XCL2_seq.15617.8	-0.107835	11.319523401173075	-2.47965	0.0147349	0.1611530781768079	-3.41022	Cytokine SCM-1 beta	lymphotactin beta	Q9UBD3	ENSG00000143185	6846	XCL2	0.5	15617-8
SPIN1_seq.18210.12	0.1253209477577073	8.233005819751039	2.478292543905782	0.014788	0.16149149594258236	-3.41334	Spindlin-1	SPIN1	Q9Y657	ENSG00000106723	10927	SPIN1	20	18210-12
GSN_seq.4775.34	-0.116973	9.645995424031764	-2.47763	0.014814	0.1615326925566149	-3.41485	Gelsolin	Gelsolin	P06396	ENSG00000148180	2934	GSN	0.005	4775-34
CD79A_seq.15674.3	0.25542981920116503	9.502461417383149	2.4752547869402934	0.0149098	0.16233403952986047	-3.42036	B-cell antigen receptor complex-associated protein alpha chain	CD79A	P11912	ENSG00000105369	973	CD79A	20	15674-3
CRHBP_seq.6039.24	-0.144546	10.97948314165201	-2.47414	0.0149513	0.16234878861907387	-3.42283	Corticotropin-releasing factor-binding protein	CRHBP	P24387	ENSG00000145708	1393	CRHBP	0.5	6039-24
CDKN2C_seq.12521.3	0.15174706859160558	9.237922897548511	2.47404	0.0149558	0.16234878861907387	-3.42307	Cyclin-dependent kinase 4 inhibitor C	CDN2C	P42773	ENSG00000123080	1031	CDKN2C	20	12521-3
HBEGF_seq.14094.29	0.4298665585445338	10.184725304651783	2.4700638865135907	0.0151156	0.16377549259776386	-3.43221	Heparin-binding EGF-like growth factor	HB-EGF	Q99075	ENSG00000113070	1839	HBEGF	20	14094-29
TTLL12_seq.23691.2	-0.183144	10.063774718248665	-2.46856	0.0151756	0.16377549259776386	-3.43564	Tubulin--tyrosine ligase-like protein 12	TTL12	Q14166	ENSG00000100304	23170	TTLL12	20	23691-2
TPGS2_seq.20436.93	0.11393570293647316	11.103908032949349	2.4684571266848514	0.0151772	0.16377549259776386	-3.43578	Tubulin polyglutamylase complex subunit 2	TPGS2	Q68CL5	ENSG00000134779	25941	TPGS2	0.5	20436-93
PRXL2A_seq.13423.94	-0.170593	9.739205394534412	-2.46802	0.0151964	0.16377549259776386	-3.43683	Redox-regulatory protein FAM213A	CJ058	Q9BRX8	ENSG00000122378	84293	PRXL2A	20	13423-94
POGLUT3_seq.8296.117	-0.161033	10.198675477303144	-2.46783	0.0152028	0.16377549259776386	-3.43722	KDEL motif-containing protein 2	KDEL2	Q7Z4H8	ENSG00000178202	143888	POGLUT3	20	8296-117
PIN1_seq.15474.7	-0.217242	11.63460746437232	-2.46703	0.0152371	0.16377549259776386	-3.43913	Peptidyl-prolyl cis-trans isomerase NIMA-interacting 1	PIN1	Q13526	ENSG00000127445	5300	PIN1	20	15474-7
HS6ST1_seq.5465.32	-0.113101	10.107211799003052	-2.46677	0.0152449	0.16377549259776386	-3.43962	Heparan-sulfate 6-O-sulfotransferase 1	H6ST1	O60243	ENSG00000136720	9394	HS6ST1	0.5	5465-32
CD55_seq.5069.9	-0.124986	13.764114441678585	-2.46513	0.0153107	0.16418809063210676	-3.44335	Complement decay-accelerating factor	DAF	P08174	ENSG00000196352	1604	CD55	0.5	5069-9
EEF2KMT_seq.25240.1	0.29722694496500424	9.273382185859344	2.464235932946557	0.0153496	0.16418809063210676	-3.44548	Protein-lysine N-methyltransferase EEF2KMT	EF2KT	Q96G04	ENSG00000118894	196483	EEF2KMT	20	25240-1
TIMP1_seq.25967.34	0.1232778632640006	15.092947427744384	2.4636481813606563	0.0153708	0.16418809063210676	-3.44673	Metalloproteinase inhibitor 1	TIMP-1	P01033	ENSG00000102265	7076	TIMP1	0.5	25967-34
PKD1L1-AS1|C7orf69_seq.9544.24	-0.168318	8.232165730292913	-2.46318	0.0153913	0.16418809063210676	-3.44784	Uncharacterized protein C7orf69	CG069	Q9H7B7	NA	80099	PKD1L1-AS1|C7orf69	20	9544-24
UBB_seq.6651.74	-0.145589	14.30244164177136	-2.46302	0.0153962	0.16418809063210676	-3.44815	PolyUbiquitin K48-linked	PolyUbiquitin K48	P0CG47	ENSG00000170315	7314	UBB	0.5	6651-74
GALK1_seq.11448.34	0.4959498434702123	12.764339654329063	2.457381829080588	0.015629	0.16642723860084488	-3.46105	Galactokinase	GALK1	P51570	ENSG00000108479	2584	GALK1	20	11448-34
PNLIPRP2_seq.6957.14	-0.383214	10.216533247310126	-2.45559	0.0157026	0.16696649741304737	-3.4651	Pancreatic lipase-related protein 2	LIPR2	P54317	NA	5408	PNLIPRP2	20	6957-14
FOLR1_seq.17455.42	0.41630466505982255	9.866490533322308	2.4542892677762707	0.0157565	0.1672954398765881	-3.46806	Folate receptor alpha	FOLR1	P15328	ENSG00000110195	2348	FOLR1	20	17455-42
F10_seq.3077.66	0.16083472795399878	12.494590971458525	2.453142234683301	0.0158015	0.16752776539191028	-3.47058	Coagulation factor Xa	Coagulation Factor Xa	P00742	ENSG00000126218	2159	F10	0.005	3077-66
CFTR_seq.7717.95	0.4150454278931672	10.405914225417602	2.452505079761454	0.0158305	0.1675918282963837	-3.47211	Cystic fibrosis transmembrane conductance regulator	CFTR	P13569	ENSG00000001626	1080	CFTR	20	7717-95
CD109_seq.3290.50	-0.155596	10.045223702765686	-2.45044	0.0159143	0.168071	-3.4767	CD109 antigen	CD109	Q6YHK3	ENSG00000156535	135228	CD109	0.5	3290-50
LDLRAD4_seq.9004.24	-0.181776	8.814855297268299	-2.45031	0.015922	0.168071	-3.47708	Low-density lipoprotein receptor class A domain-containing protein 4	CR001	O15165	ENSG00000168675	753	LDLRAD4	20	9004-24
IRF3_seq.17151.84	-0.198519	12.052722975339162	-2.44308	0.0162257	0.170641	-3.49339	Interferon regulatory factor 3	IRF-3	Q14653	ENSG00000126456	3661	IRF3	20	17151-84
WFDC2_seq.11388.75	-0.205757	12.240935810901895	-2.44299	0.01623	0.170641	-3.49361	WAP four-disulfide core domain protein 2	HE4	Q14508	ENSG00000101443	10406	WFDC2	20	11388-75
BCL2A1_seq.3413.50	0.11684842553840193	9.908642159692674	2.442665440700491	0.0162416	0.170641	-3.49427	Bcl-2-related protein A1	BFL1	Q16548	ENSG00000140379	597	BCL2A1	0.5	3413-50
PDP1_seq.22005.8	0.3194194993080366	10.057674318475414	2.442311887014078	0.0162593	0.170641	-3.49515	[Pyruvate dehydrogenase [acetyl-transferring]]-phosphatase 1, mitochondrial	PDP1	Q9P0J1	ENSG00000164951	54704	PDP1	20	22005-8
FGF16_seq.4393.3	-0.183065	10.306276407681258	-2.44108	0.0163115	0.17070369257749796	-3.49792	Fibroblast growth factor 16	FGF-16	O43320	ENSG00000196468	8823	FGF16	20	4393-3
DNAJB3_seq.23252.4	0.3178906388946299	9.827859281030507	2.4410694247398976	0.0163123	0.17070369257749796	-3.49795	DnaJ homolog subfamily B member 3	DNJB3	Q8WWF6	NA	414061	DNAJB3	20	23252-4
TDP1_seq.10073.22	-0.109709	9.83274	-2.4396	0.0163725	0.17108791028227258	-3.50119	Tyrosyl-DNA phosphodiesterase 1	TYDP1	Q9NUW8	ENSG00000042088	55775	TDP1	20	10073-22
KCNE3_seq.8067.21	0.27467044450097244	7.870801754721797	2.4385114908314627	0.0164218	0.17114321748095246	-3.50372	Potassium voltage-gated channel subfamily E member 3	KCNE3	Q9Y6H6	ENSG00000175538	10008	KCNE3	20	8067-21
NEO1_seq.8900.28	-0.119717	11.601029907667872	-2.43838	0.0164249	0.17114321748095246	-3.50394	Neogenin	NEO1	Q92859	ENSG00000067141	4756	NEO1	0.5	8900-28
ATP5PB_seq.23226.42	0.19833525164112945	11.878477452657402	2.43631	0.0165159	0.17133482842908485	-3.50866	ATP synthase B chain, mitochondrial	AT5F1	P24539	ENSG00000116459	515	ATP5PB	0.5	23226-42
LMO4_seq.23284.5	0.27824583526722435	10.60759929833057	2.4357314611446386	0.0165416	0.17133482842908485	-3.50998	LIM domain only transcription factor protein 4	LMO4	P61968	ENSG00000143013	8543	LMO4	20	23284-5
PRDM1_seq.14197.2	0.16765802016601403	9.363112469111137	2.4357061212762177	0.0165418	0.17133482842908485	-3.51001	PR domain zinc finger protein 1	PRDM1	O75626	ENSG00000057657	639	PRDM1	20	14197-2
FGG|FGB|FGA_seq.2796.62	0.10670179687023662	17.428218219546487	2.435663816206834	0.0165418	0.17133482842908485	-3.51005	Fibrinogen	Fibrinogen	P02679|P02675|P02671	ENSG00000171557|ENSG00000171564|ENSG00000171560	2266|2244|2243	FGG|FGB|FGA	0.005	2796-62
INSR_seq.3448.13	-0.186526	12.738651538367222	-2.43523	0.016561	0.17133482842908485	-3.51104	Insulin receptor	IR	P06213	ENSG00000171105	3643	INSR	20	3448-13
UNG_seq.22821.50	-0.254604	11.694106044992362	-2.4338	0.0166252	0.17175448518033065	-3.51433	Uracil-DNA glycosylase	UNG	P13051	ENSG00000076248	7374	UNG	20	22821-50
AP2A2_seq.13621.31	-0.168466	14.08385259900301	-2.43227	0.0166894	0.1721696862408271	-3.5177	AP-2 complex subunit alpha-2	AP2A2	O94973	ENSG00000183020	161	AP2A2	20	13621-31
BHMT2_seq.14226.120	0.25874088036900034	10.404800993342644	2.431463774719547	0.0167269	0.1721696862408271	-3.51958	S-methylmethionine--homocysteine S-methyltransferase BHMT2	BHMT2	Q9H2M3	ENSG00000132840	23743	BHMT2	20	14226-120
SRRT_seq.24970.117	-0.313	9.514647548359145	-2.43125	0.0167364	0.1721696862408271	-3.52007	Serrate RNA effector molecule homolog	SRRT	Q9BXP5	ENSG00000087087	51593	SRRT	20	24970-117
RPS25_seq.23243.120	-0.193089	12.11060682893837	-2.42952	0.0168108	0.17269018759117852	-3.52392	40S ribosomal protein S25	RS25	P62851	ENSG00000118181	6230	RPS25	20	23243-120
BID_seq.5798.3	0.1976204144228042	10.051436310176962	2.428730379964648	0.0168466	0.17281465264173249	-3.52572	BH3-interacting domain death agonist	BID	P55957	ENSG00000015475	637	BID	20	5798-3
PDE1B_seq.21667.57	0.22605200173250672	8.444205321878448	2.424727057674368	0.0170233	0.17423856056363043	-3.53471	Calcium/calmodulin-dependent 3',5'-cyclic nucleotide phosphodiesterase 1B	PDE1B	Q01064	ENSG00000123360	5153	PDE1B	20	21667-57
FAM3D_seq.13102.1	-0.45087	11.976664836910466	-2.4245	0.0170334	0.17423856056363043	-3.53521	Protein FAM3D	FAM3D	Q96BQ1	ENSG00000198643	131177	FAM3D	20	13102-1
PDE4D_seq.5255.22	0.25473168627892306	9.502505120848577	2.4226914353519575	0.0171138	0.1748156150962262	-3.53927	cAMP-specific 3',5'-cyclic phosphodiesterase 4D	PDE4D	Q08499	ENSG00000113448	5144	PDE4D	20	5255-22
PPIL2_seq.14314.6	0.1728612349566525	9.043684209979483	2.420459938968377	0.0172133	0.17555262713881709	-3.54426	Peptidyl-prolyl cis-trans isomerase-like 2	PPIL2	Q13356	ENSG00000100023	23759	PPIL2	20	14314-6
NDST1_seq.6927.7	-0.0913594	11.458823152506964	-2.41942	0.0172572	0.17555262713881709	-3.54651	Bifunctional heparan sulfate N-deacetylase/N-sulfotransferase 1	NDST1	P52848	ENSG00000070614	3340	NDST1	0.5	6927-7
PSME2_seq.17694.32	-0.248731	10.120959278772206	-2.41907	0.0172759	0.17555262713881709	-3.54738	Proteasome activator complex subunit 2	PSME2	Q9UL46	ENSG00000100911	5721	PSME2	0.5	17694-32
MCAM_seq.20512.2	-0.121698	10.874430491449443	-2.41821	0.0173117	0.17555262713881709	-3.54922	Melanoma-associated antigen MUC18	MUC18	P43121	ENSG00000076706	4162	MCAM	0.005	20512-2
CA7_seq.3356.50	-0.131163	7.569047620864008	-2.41809	0.0173173	0.17555262713881709	-3.5495	Carbonic anhydrase 7	Carbonic anhydrase VII	P43166	ENSG00000168748	766	CA7	20	3356-50
VEGFA_seq.4867.15	0.20519556478609147	8.638872550453101	2.4178484656928614	0.0173308	0.17555262713881709	-3.55011	Vascular endothelial growth factor A, isoform 121	VEGF121	P15692	ENSG00000112715	7422	VEGFA	20	4867-15
PDCD5_seq.12517.52	-0.171863	13.509820322420032	-2.41361	0.0175202	0.17722459760740228	-3.55951	Programmed cell death protein 5	TFAR19	O14737	ENSG00000105185	9141	PDCD5	20	12517-52
JAM3_seq.2998.53	-0.118993	10.690294231849602	-2.4114	0.0176208	0.17799417160971823	-3.56444	Junctional adhesion molecule C	JAM-C	Q9BX67	ENSG00000166086	83700	JAM3	20	2998-53
GFER_seq.15398.2	0.4440851828600483	9.868708329077997	2.4085849999459565	0.0177526	0.17889642196855152	-3.57079	FAD-linked sulfhydryl oxidase ALR	HERV1	P55789	ENSG00000127554	2671	GFER	20	15398-2
SLC3A2_seq.10430.31	0.1788805125719639	6.9928827123569235	2.40843	0.0177593	0.17889642196855152	-3.57113	4F2 cell-surface antigen heavy chain:Cytoplasmic domain	4F2:CD	P08195	ENSG00000168003	6520	SLC3A2	20	10430-31
FOLR2_seq.15587.20	0.1251795188409517	9.687544906525495	2.404603291301917	0.017934	0.1803601284975607	-3.57959	Folate receptor beta	FOLR2	P14207	ENSG00000165457	2350	FOLR2	0.5	15587-20
XPO5_seq.25963.2	0.1551700174958679	11.43536315399916	2.403662051357706	0.0179777	0.1803601284975607	-3.58168	Exportin-5	XPO5	Q9HAV4	ENSG00000124571	57510	XPO5	20	25963-2
BTG4_seq.22089.13	0.1848435329499516	10.394533161509836	2.403691097461132	0.017979	0.1803601284975607	-3.58169	Protein BTG4	BTG4	Q9NY30	ENSG00000137707	54766	BTG4	20	22089-13
KLHL3_seq.25039.10	-0.0864136	9.288469325792684	-2.40264	0.0180255	0.180578	-3.58396	Kelch-like protein 3	KLHL3	Q9UH77	ENSG00000146021	26249	KLHL3	20	25039-10
OGFR_seq.24934.96	-0.143928	12.903000832745873	-2.39865	0.0182125	0.18203472812960617	-3.59283	Opioid growth factor receptor	OGFR	Q9NZT2	ENSG00000060491	11054	OGFR	20	24934-96
PPIC_seq.18819.21	-0.179193	12.714413023703887	-2.39848	0.018221	0.18203472812960617	-3.59322	Peptidyl-prolyl cis-trans isomerase C	PPIC	P45877	ENSG00000168938	5480	PPIC	0.5	18819-21
CPLX3_seq.21536.65	0.12912724347707183	11.27849790642821	2.396164075177846	0.0183298	0.18259930037762256	-3.59834	Complexin-3	CPLX3	Q8WVH0	ENSG00000213578	594855	CPLX3	20	21536-65
HPRT1_seq.19290.5	-0.17977	10.484254321563863	-2.39567	0.0183554	0.18259930037762256	-3.5995	Hypoxanthine-guanine phosphoribosyltransferase	HPRT	P00492	ENSG00000165704	3251	HPRT1	0.5	19290-5
TIPRL_seq.23387.18	-0.11749	14.20064436264104	-2.39502	0.0183841	0.18259930037762256	-3.60088	TIP41-like protein	TIPRL	O75663	ENSG00000143155	261726	TIPRL	20	23387-18
ECHDC1_seq.20952.15	-0.388772	12.446145884740554	-2.39484	0.0183953	0.18259930037762256	-3.60135	Ethylmalonyl-CoA decarboxylase	ECHD1	Q9NTX5	ENSG00000093144	55862	ECHDC1	20	20952-15
IGLL1_seq.6485.59	-0.31255	9.61976	-2.39468	0.018403	0.18259930037762256	-3.60171	Immunoglobulin lambda-like polypeptide 1	IGLL1	P15814	ENSG00000128322	3543	IGLL1	20	6485-59
ITIH1_seq.7955.195	-0.12496	15.171505396925106	-2.39396	0.0184342	0.18265950461631109	-3.60322	Inter-alpha-trypsin inhibitor heavy chain H1	ITI heavy chain H1	P19827	ENSG00000055957	3697	ITIH1	0.005	7955-195
LY86_seq.3623.84	0.10941798125619152	11.728376322348009	2.39276	0.0184915	0.18286106229393492	-3.60588	Lymphocyte antigen 86	LY86	O95711	ENSG00000112799	9450	LY86	0.5	3623-84
CCNA2|CDK2_seq.3357.67	-0.131232	8.65805	-2.39248	0.0185048	0.18286106229393492	-3.6065	Cyclin-dependent kinase 2:Cyclin-A2 complex	CDK2/cyclin A	P20248|P24941	ENSG00000145386|ENSG00000123374	890|1017	CCNA2|CDK2	20	3357-67
SRGN_seq.19251.56	0.28341300959073834	12.254178086214656	2.389910267401703	0.0186309	0.18385696944763233	-3.61227	Serglycin	Platelet proteoglycan	P10124	ENSG00000122862	5552	SRGN	20	19251-56
UBE2C_seq.20142.42	0.1471554455070283	8.664577611212428	2.389	0.0186724	0.1840164190101054	-3.61423	Ubiquitin-conjugating enzyme E2 C	UBE2C	O00762	ENSG00000175063	11065	UBE2C	20	20142-42
PCLAF_seq.19158.1	0.22769871295531807	12.403972278251793	2.3879656193346257	0.0187245	0.18428093839838264	-3.61658	PCNA-associated factor	PAF	Q15004	ENSG00000166803	9768	PCLAF	0.5	19158-1
CAMK4_seq.18904.23	0.14038028661075153	8.22861	2.3864261484706715	0.0187962	0.18473641430038104	-3.61991	Calcium/calmodulin-dependent protein kinase type IV	KCC4	Q16566	ENSG00000152495	814	CAMK4	20	18904-23
FAM151A_seq.7856.51	-0.345273	10.876658101071865	-2.38456	0.0188897	0.18540486348525737	-3.62411	Protein FAM151A	F151A	Q8WW52	ENSG00000162391	338094	FAM151A	20	7856-51
THTPA_seq.13595.20	-0.199016	9.885224065629853	-2.383	0.0189658	0.18590034782071885	-3.62756	Thiamine-triphosphatase	THTPA	Q9BU02	ENSG00000259431	79178	THTPA	20	13595-20
UBL5_seq.21104.37	-0.140579	11.230389063776771	-2.37999	0.0191103	0.18700067670840168	-3.63413	Ubiquitin-like protein 5	UBL5	Q9BZL1	ENSG00000198258	59286	UBL5	20	21104-37
IL1RL2_seq.2994.71	-0.106363	9.16016	-2.3796	0.0191295	0.18700067670840168	-3.63499	Interleukin-1 receptor-like 2	IL-1Rrp2	Q9HB29	ENSG00000115598	8808	IL1RL2	20	2994-71
MMP8_seq.2954.56	0.20632324648606823	11.46332733952766	2.378473359691531	0.0191876	0.18731763058109205	-3.63754	Neutrophil collagenase	MMP-8	P22894	ENSG00000118113	4317	MMP8	20	2954-56
PSPC1_seq.24948.79	0.1254094327860109	9.842482860928564	2.3733628400287077	0.0194382	0.18950985366985929	-3.64872	Paraspeckle component 1	PSPC1	Q8WXF1	ENSG00000121390	55269	PSPC1	20	24948-79
HTRA1_seq.15594.47	0.17357980083325408	14.15854622734276	2.370566937438964	0.0195789	0.1906257869807414	-3.65488	Serine protease HTRA1	HTRA1	Q92743	ENSG00000166033	5654	HTRA1	0.5	15594-47
INHBA|INHBB_seq.8467.9	0.1362197448141611	9.386381539312168	2.369940111143176	0.0196097	0.19066994526233863	-3.65624	Inhibin beta A chain:Inhibin beta B chain heterodimer	Activin AB	P08476|P09529	ENSG00000122641|ENSG00000163083	3624|3625	INHBA|INHBB	20	8467-9
ANGPT2_seq.2602.2	0.25186407088994756	12.553449346273393	2.3679057046743948	0.0197151	0.19143913406770344	-3.66078	Angiopoietin-2	Angiopoietin-2	O15123	ENSG00000091879	285	ANGPT2	20	2602-2
ITIH5_seq.8233.2	-0.177087	11.374982279269243	-2.36668	0.0197757	0.1915453281959517	-3.66344	Inter-alpha-trypsin inhibitor heavy chain H5	ITIH5	Q86UX2	NA	80760	ITIH5	20	8233-2
MVP_seq.24911.57	0.254937	10.422967217897352	2.3660276492528465	0.0198102	0.1915453281959517	-3.6649	LRP	LRP	Q14764	ENSG00000013364	9961	MVP	20	24911-57
PURA_seq.12537.88	-0.149733	10.6902	-2.3657	0.0198237	0.1915453281959517	-3.66554	Transcriptional activator protein Pur-alpha	PURA	Q00577	ENSG00000185129	5813	PURA	20	12537-88
WNK3_seq.5493.17	-0.197708	13.011107970652644	-2.3649	0.0198664	0.1915453281959517	-3.66735	Serine/threonine-protein kinase WNK3	WNK3	Q9BYP7	ENSG00000196632	65267	WNK3	20	5493-17
THPO_seq.8059.1	0.1094067578140816	9.387259618155191	2.364774996982689	0.0198709	0.1915453281959517	-3.66758	Thrombopoietin	Tpo	P40225	ENSG00000090534	7066	THPO	20	8059-1
PRKAR2B_seq.25463.3	0.1971695429299789	10.950557509361277	2.3645736884342403	0.0198841	0.1915453281959517	-3.66809	cAMP-dependent protein kinase type II-beta regulatory subunit	KAP3	P31323	ENSG00000005249	5577	PRKAR2B	20	25463-3
SYT4_seq.17355.56	0.10913921349562015	9.971183899831775	2.36397	0.019912	0.19156054482959683	-3.66935	Synaptotagmin-4	SYT4	Q9H2B2	ENSG00000132872	6860	SYT4	0.5	17355-56
CSTF1_seq.24055.44	0.19491591911343953	10.218936570617734	2.3629505441322123	0.0199668	0.19183446689030295	-3.67165	Cleavage stimulation factor 50 kDa subunit	CSTF1	Q05048	ENSG00000101138	1477	CSTF1	20	24055-44
RANGAP1_seq.25036.10	-0.296357	9.620032750283489	-2.36099	0.0200672	0.1925448537540533	-3.67594	Ran GTPase-activating protein 1	RAGP1	P46060	ENSG00000100401	5905	RANGAP1	20	25036-10
FN3K_seq.21147.9	-0.363797	10.84134472854292	-2.35792	0.0202253	0.1935752144772479	-3.68266	Fructosamine-3-kinase	Fructosamine-3-kinase	Q9H479	ENSG00000167363	64122	FN3K	0.5	21147-9
PPP3R1_seq.15545.13	0.11466319543723102	12.316609013511115	2.3578133793649725	0.0202279	0.1935752144772479	-3.68282	Calcineurin subunit B type 1	Calcineurin B a	P63098	ENSG00000221823	5534	PPP3R1	20	15545-13
GABARAP_seq.22966.20	0.11369298933007066	12.799714124722538	2.3554146233373228	0.0203522	0.1943676763767952	-3.68807	Gamma-aminobutyric acid receptor-associated protein	GBRAP	O95166	ENSG00000170296	11337	GABARAP	20	22966-20
PRPS2_seq.18329.4	-0.273867	9.569714279962811	-2.35523	0.0203648	0.1943676763767952	-3.68854	Ribose-phosphate pyrophosphokinase 2	PRPS2	P11908	ENSG00000101911	5634	PRPS2	20	18329-4
TLR3_seq.16918.198	-0.245877	8.457404071004543	-2.35473	0.0203908	0.1943676763767952	-3.68964	Toll-like receptor 3	TLR3	O15455	ENSG00000164342	7098	TLR3	20	16918-198
ITGA4|ITGB1_seq.21688.50	-0.206054	10.752459284625743	-2.35289	0.0204869	0.1948501389803979	-3.69366	Very Late Antigen-4	VLA-4	P13612|P05556	ENSG00000115232|ENSG00000150093	3676|3688	ITGA4|ITGB1	20	21688-50
LYSMD3_seq.10563.13	0.1135550972696686	7.416499441486021	2.352342341943846	0.0205123	0.1948501389803979	-3.69478	LysM and putative peptidoglycan-binding domain-containing protein 3	LYSM3	Q7Z3D4	ENSG00000176018	116068	LYSMD3	20	10563-13
DCTD_seq.17756.69	0.20883119032032127	10.798771707311866	2.352217849789786	0.0205218	0.1948501389803979	-3.69512	Deoxycytidylate deaminase	DCTD	P32321	ENSG00000129187	1635	DCTD	20	17756-69
CXCL11_seq.3038.9	0.32636274217794714	10.3165	2.3516958779602635	0.0205492	0.19485531168613257	-3.69626	C-X-C motif chemokine 11	I-TAC	O14625	ENSG00000169248	6373	CXCL11	20	3038-9
MLEC_seq.6285.71	-0.210041	12.034305748444568	-2.35032	0.0206213	0.1952850820927204	-3.69926	Malectin	K0152	Q14165	ENSG00000110917	9761	MLEC	20	6285-71
USP14_seq.19189.2	-0.324943	13.691771226551705	-2.34838	0.0207235	0.19599722437808295	-3.70348	Ubiquitin carboxyl-terminal hydrolase 14	UBP14	P54578	ENSG00000101557	9097	USP14	20	19189-2
BLVRB_seq.17148.7	-0.452931	14.325657382167272	-2.34686	0.0208038	0.19650122554399052	-3.70679	Flavin reductase (NADPH)	BLVRB	P30043	ENSG00000090013	645	BLVRB	0.5	17148-7
DR1_seq.20947.50	-0.166691	10.929251869882773	-2.34475	0.0209138	0.19728372865680496	-3.71134	Protein Dr1	NC2B	Q01658	ENSG00000117505	1810	DR1	20	20947-50
NCF2_seq.10047.12	0.4720121321942745	9.523785258410006	2.3426055578586578	0.0210304	0.19812727917557912	-3.71605	Neutrophil cytosol factor 2	NCF-2	P19878	ENSG00000116701	4688	NCF2	0.5	10047-12
SMPDL3A_seq.14086.11	-0.239841	8.210492983399241	-2.34176	0.0210758	0.1982979028759277	-3.7179	Acid sphingomyelinase-like phosphodiesterase 3a	ASM3A	Q92484	ENSG00000172594	10924	SMPDL3A	0.5	14086-11
LCN8_seq.5643.2	0.23724759396318085	8.409917826517649	2.3408600665497152	0.021124	0.198494	-3.71985	Epididymal-specific lipocalin-8	LCN8	Q6JVE9	ENSG00000204001	138307	LCN8	20	5643-2
TES_seq.17419.17	-0.145193	9.704676968403428	-2.3402	0.0211571	0.19854875146780393	-3.72123	Testin	TES	Q9UGI8	ENSG00000135269	26136	TES	20	17419-17
TMEM108_seq.10583.1	0.4401809974635569	8.271263937129307	2.3383354079273193	0.0212599	0.1992568960340561	-3.72533	Transmembrane protein 108	TM108	Q6UXF1	ENSG00000144868	66000	TMEM108	20	10583-1
CAMP_seq.9384.17	0.26724415052827766	11.71670899343756	2.337143350623477	0.0213244	0.1996038090970355	-3.72792	Cathelicidin antimicrobial peptide	Cathelicidin peptide	P49913	ENSG00000164047	820	CAMP	0.5	9384-17
SEZ6L_seq.19563.3	-0.142229	11.002024659023853	-2.33437	0.0214718	0.2005189086313063	-3.73386	Seizure 6-like protein	SEZ6L	Q9BYH1	ENSG00000100095	23544	SEZ6L	0.5	19563-3
TMEM25_seq.9014.18	0.24175741620727287	7.753080609955846	2.334328326275083	0.0214773	0.2005189086313063	-3.73402	Transmembrane protein 25	TMM25	Q86YD3	ENSG00000149582	84866	TMEM25	20	9014-18
HCAR2_seq.13495.48	0.29095309725645535	11.377407357513748	2.3334395053282018	0.0215258	0.2007138675233727	-3.73595	Hydroxycarboxylic acid receptor 2	HCAR2	Q8TDS4	ENSG00000182782	338442	HCAR2	20	13495-48
FCN3_seq.14077.6	-0.178522	10.918647293431032	-2.33054	0.0216837	0.20192792038727525	-3.74221	Ficolin-3	Ficolin-3	O75636	ENSG00000142748	8547	FCN3	0.5	14077-6
PLAT_seq.2212.69	-0.24711	12.505805238578796	-2.32875	0.021783	0.2024480617882368	-3.74609	Tissue-type plasminogen activator	tPA	P00750	ENSG00000104368	5327	PLAT	20	2212-69
GHRL_seq.23581.131	0.1404797408806857	10.082867647175778	2.3280887492122844	0.0218166	0.2024480617882368	-3.74746	Obestatin	Obestatin	Q9UBU3	ENSG00000157017	51738	GHRL	20	23581-131
CCNB2_seq.18208.3	0.11997246582176048	10.861142669811027	2.327870838261662	0.0218287	0.2024480617882368	-3.74794	G2/mitotic-specific cyclin-B2	CCNB2	O95067	ENSG00000157456	9133	CCNB2	20	18208-3
CLCA2_seq.8950.4	0.1275862798486962	9.903858579993628	2.3274682347367373	0.0218509	0.2024480617882368	-3.74881	Calcium-activated chloride channel regulator 2	CLCA2	Q9UQC9	ENSG00000137975	9635	CLCA2	0.5	8950-4
UBE2K_seq.17380.2	-0.207812	14.008225009765068	-2.32577	0.0219483	0.2030919475324862	-3.75255	Ubiquitin-conjugating enzyme E2 K	UBE2K	P61086	ENSG00000078140	3093	UBE2K	20	17380-2
GMPR2_seq.19446.1	-0.178225	11.83615719203022	-2.32507	0.0219849	0.203147	-3.75401	GMP reductase 2	GMPR2	Q9P2T1	ENSG00000100938	51292	GMPR2	20	19446-1
F11_seq.2190.55	0.13154782174326307	11.944420008214536	2.3245986982986797	0.0220102	0.203147	-3.75501	Coagulation Factor XI	Coagulation Factor XI	P03951	ENSG00000088926	2160	F11	0.005	2190-55
NIT2_seq.17808.37	-0.272864	9.864897258142896	-2.32222	0.0221462	0.2041437733156833	-3.76021	Omega-amidase NIT2	NIT2	Q9NQR4	ENSG00000114021	56954	NIT2	20	17808-37
AIDA_seq.17347.80	-0.224166	13.746780718180734	-2.32147	0.0221881	0.20427138589780572	-3.76182	Axin interactor, dorsalization-associated protein	CA080	Q96BJ3	ENSG00000186063	64853	AIDA	20	17347-80
UGT1A1_seq.17702.53	0.20473162087699315	10.064313032134558	2.318644034206294	0.0223471	0.2054742381193117	-3.76791	UDP-glucuronosyltransferase 1-1	UGT 1A1	P22309	ENSG00000241635	54658	UGT1A1	20	17702-53
RPN2_seq.21828.6	0.19360355475068936	11.21068470265681	2.3172450830987454	0.0224261	0.20570077897802255	-3.77093	Ribophorin II	RPN2	P04844	ENSG00000118705	6185	RPN2	20	21828-6
ARSA_seq.8790.6	0.16299185183207854	8.5005	2.317201834013579	0.0224283	0.20570077897802255	-3.77101	Arylsulfatase A	Arylsulfatase A	P15289	ENSG00000100299	410	ARSA	20	8790-6
ACYP1_seq.20370.6	-0.186471	11.542503345951909	-2.31611	0.0224894	0.20600166394883143	-3.77334	Acylphosphatase-1	ACYP1	P07311	ENSG00000119640	97	ACYP1	20	20370-6
TPST2_seq.8024.64	-0.077324	10.051529444745016	-2.31472	0.0225662	0.20644538565937057	-3.77629	Protein-tyrosine sulfotransferase 2	TPST2	O60704	ENSG00000128294	8459	TPST2	0.5	8024-64
RAD23A_seq.10058.1	-0.219929	12.359134766042574	-2.31247	0.0226976	0.2073613029912287	-3.78119	UV excision repair protein RAD23 homolog A	RD23A	P54725	ENSG00000179262	5886	RAD23A	20	10058-1
ALDOB_seq.18185.118	-0.390271	11.43307590953391	-2.31202	0.0227234	0.2073613029912287	-3.78215	Fructose-bisphosphate aldolase B	ALDOB	P05062	ENSG00000136872	229	ALDOB	0.5	18185-118
SYK_seq.11378.37	-0.249452	8.565548205961766	-2.31131	0.0227642	0.20747374376271777	-3.78368	Tyrosine-protein kinase SYK:Src Homology domain	KSYK:SH2, 1 and 2	P43405	ENSG00000165025	6850	SYK	20	11378-37
RNGTT_seq.20135.85	0.2119563795970816	12.371627071859924	2.3106791358764354	0.0228005	0.2075447492798469	-3.78504	mRNA-capping enzyme	MCE1	O60942	ENSG00000111880	8732	RNGTT	0.5	20135-85
SULT1E1_seq.9878.3	0.29438775798899997	11.021354378965372	2.3089133366065657	0.0229022	0.20820922574949857	-3.78883	Estrogen sulfotransferase	SULT 1E	P49888	ENSG00000109193	6783	SULT1E1	20	9878-3
ROR1_seq.8474.6	-0.164452	13.190219717912267	-2.30688	0.0230169	0.20872681844729332	-3.79314	Inactive tyrosine-protein kinase transmembrane receptor ROR1	ROR1	Q01973	ENSG00000185483	4919	ROR1	20	8474-6
MYL4_seq.20107.11	0.1054064624735762	13.87883092031958	2.3065002018358265	0.0230386	0.20872681844729332	-3.79395	Myosin light polypeptide 4	MYL4	P12829	ENSG00000198336	4635	MYL4	0.5	20107-11
HDHD2_seq.13472.35	-0.195822	10.603570644140367	-2.30644	0.0230452	0.20872681844729332	-3.79414	Haloacid dehalogenase-like hydrolase domain-containing protein 2	HDHD2	Q9H0R4	ENSG00000167220	84064	HDHD2	0.5	13472-35
BAMBI_seq.8811.24	-0.162	9.727299661499732	-2.30476	0.0231414	0.20933799755793192	-3.79771	BMP and activin membrane-bound inhibitor homolog:Extracellular domain	BAMBI:ECD	Q13145	ENSG00000095739	25805	BAMBI	20	8811-24
L1CAM_seq.4246.40	-0.216074	11.744400780251055	-2.30358	0.0232116	0.20955518859946667	-3.80027	Neural cell adhesion molecule L1	NCAM-L1	P32004	ENSG00000198910	3897	L1CAM	20	4246-40
SNX11_seq.24685.12	-0.170099	11.175465320487106	-2.30335	0.0232231	0.20955518859946667	-3.80072	Sorting nexin-11	SNX11	Q9Y5W9	ENSG00000002919	29916	SNX11	20	24685-12
ARHGAP1_seq.9815.5	0.2136530596539501	9.196733249225831	2.3020201016588335	0.0233027	0.21001313104318783	-3.80361	Rho GTPase-activating protein 1:Cellular retinaldehyde-TRIO domain	RHG01:CRAL-TRIO	Q07960	ENSG00000175220	392	ARHGAP1	20	9815-5
PFDN4_seq.20956.13	-0.175741	9.428584054571507	-2.29948	0.023452	0.21065475194602232	-3.80905	Prefoldin subunit 4	PFD4	Q9NQP4	ENSG00000101132	5203	PFDN4	20	20956-13
PDXP_seq.3897.61	-0.236153	10.64683429170456	-2.29919	0.0234692	0.21065475194602232	-3.80967	Pyridoxal phosphate phosphatase	PLPP	Q96GD0	ENSG00000241360	57026	PDXP	20	3897-61
ACAT2_seq.17341.89	-0.490244	10.471772834511013	-2.29886	0.0234886	0.21065475194602232	-3.81038	Acetyl-CoA acetyltransferase, cytosolic	THIC	Q9BWD1	ENSG00000120437	39	ACAT2	20	17341-89
INPP5D_seq.25264.102	-0.188897	10.124490032704836	-2.29884	0.0234898	0.21065475194602232	-3.81042	SHIP	SHIP	Q92835	ENSG00000168918	3635	INPP5D	20	25264-102
GP1BB_seq.21514.1	0.18537309056388376	10.915202243231477	2.297461104240164	0.0235708	0.21112123627114765	-3.81335	Platelet glycoprotein Ib beta chain	GP1BB	P13224	ENSG00000203618	2812	GP1BB	20	21514-1
ADSL_seq.5023.23	0.3595834241006681	11.320051177814904	2.296571129961555	0.0236237	0.21133467886276647	-3.81526	Adenylosuccinate lyase	PUR8	P30566	ENSG00000239900	158	ADSL	20	5023-23
ALDH1A1_seq.11265.8	-0.398489	10.078303245699315	-2.29528	0.0237005	0.2117614821583854	-3.81802	Retinal dehydrogenase 1	Retinal dehydrogenase 1	P00352	ENSG00000165092	216	ALDH1A1	0.5	11265-8
PRPSAP2_seq.19150.20	-0.246957	13.31254352097374	-2.29158	0.0239214	0.21321081372359615	-3.82592	Phosphoribosyl pyrophosphate synthase-associated protein 2	KPRB	O60256	ENSG00000141127	5636	PRPSAP2	20	19150-20
CD48_seq.3292.75	-0.153432	12.086342511701822	-2.29154	0.0239203	0.21321081372359615	-3.82593	CD48 antigen	CD48	P09326	ENSG00000117091	962	CD48	20	3292-75
NRG3_seq.10981.56	-0.117635	8.92197	-2.29102	0.0239516	0.2132194032028827	-3.82704	Pro-neuregulin-3, membrane-bound isoform	NRG3	P56975	ENSG00000185737	10718	NRG3	20	10981-56
LST1_seq.9531.24	0.1495098852198602	10.450921587408912	2.288529382860854	0.024102	0.214295	-3.83236	Leukocyte-specific transcript 1 protein	LST1	O00453	ENSG00000204482	7940	LST1	20	9531-24
HMOX1_seq.17398.55	-0.17677	11.161041394364569	-2.28677	0.0242096	0.21479679127381884	-3.83612	Heme oxygenase 1	HO-1	P09601	ENSG00000100292	3162	HMOX1	0.5	17398-55
GIMD1_seq.23522.1	0.4094146999870052	11.469441993925908	2.286166171687205	0.0242474	0.21479679127381884	-3.83743	GTPase IMAP family member GIMD1	GIMD1	P0DJR0	ENSG00000250298	100507096	GIMD1	20	23522-1
LY75_seq.16620.26	-0.23882	12.160905210978584	-2.2861	0.0242514	0.21479679127381884	-3.83757	Lymphocyte antigen 75	LY75	O60449	ENSG00000054219	4065	LY75	20	16620-26
RAB13_seq.19282.3	0.1574712156500393	10.857805864884703	2.285647567079399	0.0242765	0.21479679127381884	-3.83849	Ras-related protein Rab-13	RAB13	P51153	ENSG00000143545	5872	RAB13	20	19282-3
RFC4_seq.23422.47	0.2390668895495729	8.873017411308059	2.284499848648145	0.0243487	0.21502376040835045	-3.84098	Replication factor C 37 kDa subunit	RFC4	P35249	ENSG00000163918	5984	RFC4	20	23422-47
TFRC_seq.8795.48	0.16018278721315582	12.257200745952703	2.2838572155971293	0.0243846	0.21502376040835045	-3.84228	Transferrin receptor protein 1:Extracellular domain	TR:ECD	P02786	ENSG00000072274	7037	TFRC	0.5	8795-48
IL10_seq.13723.6	-0.24666	9.589593935745166	-2.28381	0.0243908	0.21502376040835045	-3.84245	Interleukin-10	IL-10	P22301	ENSG00000136634	3586	IL10	20	13723-6
TNFRSF19_seq.5131.15	-0.141002	9.271534540231045	-2.28282	0.0244486	0.21527223889827732	-3.8445	Tumor necrosis factor receptor superfamily member 19	TAJ	Q9NS68	ENSG00000127863	55504	TNFRSF19	20	5131-15
PTPRD_seq.9296.15	-0.180451	11.899899533732931	-2.28194	0.0245032	0.21549162821848425	-3.84638	Receptor-type tyrosine-protein phosphatase delta	PTPRD	P23468	ENSG00000153707	5789	PTPRD	20	9296-15
B3GNT6_seq.7082.2	0.088582	9.796229161469013	2.281148331082486	0.0245502	0.2156443572945393	-3.84804	UDP-GlcNAc:betaGal beta-1,3-N-acetylglucosaminyltransferase 6	B3GN6	Q6ZMB0	ENSG00000198488	192134	B3GNT6	20	7082-2
TNFSF18_seq.2708.54	0.077758	10.145051123338412	2.2803518990113885	0.0245991	0.21581159901418193	-3.84973	Tumor necrosis factor ligand superfamily member 18	TNFSF18	Q9UNG2	ENSG00000120337	8995	TNFSF18	20	2708-54
ZC4H2_seq.21117.18	-0.0970363	6.9725381952119525	-2.27987	0.0246286	0.21581159901418193	-3.85075	Zinc finger C4H2 domain-containing protein	ZC4H2	Q9NQZ6	ENSG00000126970	55906	ZC4H2	20	21117-18
SCGB2A1_seq.9086.95	0.1624689936023085	9.944804551380088	2.2782450161916348	0.0247309	0.21616796850196607	-3.85424	Mammaglobin-B	Mammaglobin 2	O75556	ENSG00000124939	4246	SCGB2A1	20	9086-95
TESC_seq.12831.21	-0.119805	11.241909347256447	-2.27786	0.0247523	0.21616796850196607	-3.85501	Calcineurin B homologous protein 3	TESC	Q96BS2	ENSG00000088992	54997	TESC	20	12831-21
CHCHD10_seq.11270.17	0.23659248931200416	10.530994980269586	2.2778163310699093	0.0247584	0.21616796850196607	-3.85517	Coiled-coil-helix-coiled-coil-helix domain-containing protein 10, mitochondrial	CHC10	Q8WYQ3	ENSG00000250479	400916	CHCHD10	20	11270-17
TIGIT_seq.9638.2	-0.455885	6.547348198879503	-2.27699	0.0248097	0.2161925254032069	-3.85692	T-cell immunoreceptor with Ig and ITIM domains	TIGIT	Q495A1	ENSG00000181847	201633	TIGIT	20	9638-2
PRKCSH_seq.5687.5	-0.144954	12.86533430334143	-2.27676	0.0248207	0.2161925254032069	-3.85735	Glucosidase 2 subunit beta	GLU2B	P14314	ENSG00000130175	5589	PRKCSH	20	5687-5
ALG2_seq.23654.6	-0.143264	10.00272321132777	-2.27499	0.0249311	0.2166478203201051	-3.86112	Alpha-1,3-mannosyltransferase ALG2	ALG2	Q9H553	ENSG00000119523	85365	ALG2	20	23654-6
DPCD_seq.23272.8	-0.319259	9.534754975182205	-2.27501	0.0249325	0.2166478203201051	-3.86112	Protein DPCD	DPCD	Q9BVM2	ENSG00000166171	25911	DPCD	20	23272-8
ATF6_seq.11277.23	0.11607621532234802	13.44057710273566	2.273485073328718	0.025024	0.2169440196810021	-3.86428	Cyclic AMP-dependent transcription factor ATF-6 alpha	ATF6A	P18850	ENSG00000118217	22926	ATF6	0.5	11277-23
USP46_seq.21761.213	-0.316535	8.853270552041124	-2.2735	0.0250263	0.2169440196810021	-3.86431	Ubiquitin carboxyl-terminal hydrolase 46	UBP46	P62068	ENSG00000109189	64854	USP46	20	21761-213
IFRD1_seq.25428.103	0.088414	8.40405	2.270869759684699	0.0251875	0.21783310070615425	-3.86981	Interferon-related developmental regulator 1	IFRD1	O00458	ENSG00000006652	3475	IFRD1	20	25428-103
BRAT1_seq.10876.300	0.1496473972857224	9.280583479984491	2.270876340130126	0.0251887	0.21783310070615425	-3.86983	BRCA1-associated ATM activator 1	BRAT1	Q6PJG6	ENSG00000106009	221927	BRAT1	20	10876-300
STMN2_seq.10900.272	-0.163322	10.01675936926463	-2.2704	0.025219	0.2178362015116389	-3.87084	Stathmin-2	STMN2	Q93045	ENSG00000104435	11075	STMN2	20	10900-272
BECN1_seq.13032.1	0.11728155374019432	7.75633	2.269740345153481	0.0252584	0.21791711474210024	-3.8722	Beclin-1	BECN1	Q14457	ENSG00000126581	8678	BECN1	20	13032-1
TRABD2A_seq.9401.57	0.17763540212012785	12.196196386833227	2.266733694769991	0.0254494	0.21928277200583685	-3.87858	Metalloprotease TIKI1	CB089	Q86V40	ENSG00000186854	129293	TRABD2A	20	9401-57
ANTXR2_seq.15559.5	-0.200859	12.50553041279214	-2.26633	0.025477	0.21928277200583685	-3.87947	Anthrax toxin receptor 2	ANTR2	P58335	ENSG00000163297	118429	ANTXR2	0.5	15559-5
PPM1G_seq.21823.5	0.11084962158827948	11.833222717804992	2.263314334896299	0.0256651	0.2206412130859877	-3.88576	Protein phosphatase 1G	PPM1G	O15355	ENSG00000115241	5496	PPM1G	0.5	21823-5
SHISA2_seq.10449.31	0.1367417815525549	10.985500230773974	2.2597068919352763	0.025896	0.22230155362478712	-3.89336	Protein shisa-2 homolog	TMM46	Q6UWI4	ENSG00000180730	387914	SHISA2	20	10449-31
GRIA4_seq.10760.107	0.4154665535235438	12.055801444276105	2.2593344792971712	0.0259232	0.22230155362478712	-3.8942	Glutamate receptor 4	GRIA4	P48058	ENSG00000152578	2893	GRIA4	20	10760-107
IL10RA_seq.10344.334	0.18309238570362396	11.27790907899748	2.258914140918368	0.02595	0.22230155362478712	-3.89508	Interleukin-10 receptor subunit alpha	IL-10 Ra	Q13651	ENSG00000110324	3587	IL10RA	20	10344-334
STX3_seq.7186.111	-0.156294	9.26997	-2.258	0.0260084	0.22246166211757215	-3.897	Syntaxin-3	STX3	Q13277	ENSG00000166900	6809	STX3	20	7186-111
TPK1_seq.12018.84	-0.198013	9.801925469681818	-2.25731	0.0260534	0.22246166211757215	-3.89845	Thiamin pyrophosphokinase 1	TPK1	Q9H3S4	ENSG00000196511	27010	TPK1	20	12018-84
ZNF263_seq.22839.23	-0.288616	9.666698876073722	-2.25721	0.0260604	0.22246166211757215	-3.89868	Zinc finger protein 263	ZN263	O14978	ENSG00000006194	10127	ZNF263	20	22839-23
ST6GALNAC6_seq.7228.2	0.12922766207187486	11.084654286458154	2.255917861293721	0.0261404	0.22276	-3.90133	Alpha-N-acetylgalactosaminide alpha-2,6-sialyltransferase 6	SIA7F	Q969X2	ENSG00000160408	30815	ST6GALNAC6	20	7228-2
USP15_seq.19161.1	-0.218809	13.22700414052983	-2.25572	0.0261566	0.22276	-3.90181	Ubiquitin carboxyl-terminal hydrolase 15	UBP15	Q9Y4E8	ENSG00000135655	9958	USP15	20	19161-1
RNF34_seq.13386.248	0.11379562875247728	9.580003859366252	2.254221389343076	0.0262505	0.22329820577275433	-3.9049	E3 ubiquitin-protein ligase RNF34	RNF34	Q969K3	ENSG00000170633	80196	RNF34	20	13386-248
APOD_seq.8262.20	0.1517421075081824	12.229468286451498	2.2533477367593826	0.0263074	0.22352041511317075	-3.90673	Apolipoprotein D	Apo D	P05090	ENSG00000189058	347	APOD	0.5	8262-20
PYGL_seq.11441.11	-0.252059	13.450106307583743	-2.25202	0.0263975	0.22402460068406216	-3.90958	Glycogen phosphorylase, liver form	PYGL	P06737	ENSG00000100504	5836	PYGL	0.5	11441-11
TNRC6B_seq.9808.41	-0.0906308	8.706542524899394	-2.25082	0.0264724	0.2243980063569456	-3.91203	Trinucleotide repeat-containing gene 6B protein	TNR6B	Q9UPQ9	ENSG00000100354	23112	TNRC6B	20	9808-41
CDH5_seq.2819.23	-0.123961	13.67259723053142	-2.24326	0.0269717	0.2283643205493219	-3.92787	Cadherin-5	Cadherin-5	P33151	ENSG00000179776	1003	CDH5	0.5	2819-23
STAT3_seq.10354.57	0.2429766568032203	11.952163251615444	2.2424309032430063	0.0270303	0.22838579317886157	-3.92965	Signal transducer and activator of transcription 3	STAT3	P40763	ENSG00000168610	6774	STAT3	20	10354-57
MAP2K5_seq.22041.26	-0.306709	14.06176753032716	-2.24233	0.027037	0.22838579317886157	-3.92987	Dual specificity mitogen-activated protein kinase kinase 5	MP2K5	Q13163	ENSG00000137764	5607	MAP2K5	20	22041-26
CBX1_seq.18817.50	-0.297357	8.466227707658444	-2.24	0.0271929	0.22911688433339733	-3.93473	Chromobox protein homolog 1	CBX1	P83916	ENSG00000108468	10951	CBX1	20	18817-50
LRRC24_seq.9989.12	-0.0767044	8.941875631805026	-2.23993	0.0271941	0.22911688433339733	-3.93482	Leucine-rich repeat-containing protein 24	LRC24	Q50LG9	ENSG00000254402	441381	LRRC24	20	9989-12
PANK3_seq.12658.72	0.3067377324691378	9.704076808490091	2.2381459169990814	0.0273174	0.22911688433339733	-3.9386	Pantothenate kinase 3	PANK3	Q9H999	ENSG00000120137	79646	PANK3	0.5	12658-72
PAK6_seq.3827.22	0.23342623291635256	8.170496717362761	2.23808	0.0273216	0.22911688433339733	-3.93873	Serine/threonine-protein kinase PAK 6	PAK6	Q9NQU5	ENSG00000137843	56924	PAK6	20	3827-22
AK1_seq.5012.67	-0.354816	12.704305254889082	-2.23766	0.0273499	0.22911688433339733	-3.93961	Adenylate kinase isoenzyme 1	Myokinase, human	P00568	ENSG00000106992	203	AK1	0.5	5012-67
DPP8_seq.25281.50	0.0966189	10.425651259981626	2.237494449279138	0.027358	0.22911688433339733	-3.93991	Dipeptidyl peptidase 8	DPP8	Q6V1X1	ENSG00000074603	54878	DPP8	20	25281-50
PLAU_seq.4158.54	-0.190585	10.922127361265058	-2.23748	0.027362462531815068	0.22911688433339733	-3.94	Urokinase-type plasminogen activator	uPA	P00749	ENSG00000122861	5328	PLAU	20	4158-54
C3_seq.5803.24	0.48642872542953697	12.588553224609791	2.237006892406516	0.0273942	0.22911688433339733	-3.94098	Complement C3d fragment	C3d	P01024	ENSG00000125730	718	C3	0.005	5803-24
HPGD_seq.4995.16	0.23109271526871744	10.531323735566472	2.2366754977399017	0.0274166	0.22911688433339733	-3.94167	15-hydroxyprostaglandin dehydrogenase [NAD(+)]	HPG-	P15428	ENSG00000164120	3248	HPGD	0.5	4995-16
SERPINA10_seq.6583.67	0.16882208407030497	14.589607550732609	2.2363324750731572	0.0274386	0.22911688433339733	-3.94237	Protein Z-dependent protease inhibitor	protein Z inhibitor	Q9UK55	ENSG00000140093	51156	SERPINA10	0.5	6583-67
KMO_seq.25466.84	0.1511847090497067	8.962121981702795	2.2332332401470163	0.0276488	0.23060739016584253	-3.94883	Kynurenine 3-monooxygenase	KMO	O15229	ENSG00000117009	8564	KMO	20	25466-84
ATP13A1_seq.13659.36	0.1674567652662926	15.066021065272205	2.230210831977164	0.0278556	0.23206603402068257	-3.95512	Manganese-transporting ATPase 13A1	AT131	Q9HD20	ENSG00000105726	57130	ATP13A1	0.5	13659-36
RAB39B_seq.12403.30	0.0949813	10.153034557454037	2.229134598726833	0.0279266	0.23215680722863263	-3.95732	Ras-related protein Rab-39B	RB39B	Q96DA2	ENSG00000155961	116442	RAB39B	20	12403-30
LRIT2_seq.11716.28	0.3561526304098006	9.514309535773885	2.2290519143708973	0.0279357	0.23215680722863263	-3.95754	Leucine-rich repeat, immunoglobulin-like domain and transmembrane domain-containing protein 2	LRIT2	A6NDA9	ENSG00000204033	340745	LRIT2	20	11716-28
DHH_seq.4389.2	-0.160197	8.425408148352144	-2.22813	0.0279987	0.23215680722863263	-3.95945	Desert hedgehog protein N-product	DHH	O43323	ENSG00000139549	50846	DHH	20	4389-2
JAM2_seq.2997.8	-0.0995384	11.798779973661476	-2.22797	0.0280067	0.23215680722863263	-3.95974	Junctional adhesion molecule B	JAM-B	P57087	ENSG00000154721	58494	JAM2	20	2997-8
SMN1_seq.23290.3	-0.25998	12.103190536379673	-2.22774	0.0280261	0.23215680722863263	-3.96028	Survival motor neuron protein	SMN	Q16637	ENSG00000172062	6606	SMN1	20	23290-3
CD9_seq.17449.23	0.1279283707285721	9.38018	2.226782202941974	0.0280885	0.23238675791034605	-3.96221	CD9 antigen	CD9	P21926	ENSG00000010278	928	CD9	20	17449-23
ANXA2_seq.4961.17	-0.178308	9.4249	-2.22511	0.0282077	0.23238675791034605	-3.96574	Annexin A2	annexin II	P07355	ENSG00000182718	302	ANXA2	0.5	4961-17
FDPS_seq.21501.30	0.2437618988993595	11.155224522182118	2.2242950885357184	0.0282639	0.23238675791034605	-3.96742	Farnesyl pyrophosphate synthetase	FPPS	P14324	ENSG00000160752	2224	FDPS	20	21501-30
CNTN4_seq.3298.52	-0.106179	12.518766100353885	-2.22424	0.0282645	0.23238675791034605	-3.96749	Contactin-4	Contactin-4	Q8IWV2	ENSG00000144619	152330	CNTN4	0.5	3298-52
PENK_seq.9076.25	-0.225832	12.261752190363804	-2.22415	0.0282738	0.23238675791034605	-3.96772	Proenkephalin-A	PENK	P01210	ENSG00000181195	5179	PENK	20	9076-25
CTSC_seq.13730.18	-0.206905	13.676238332730325	-2.22403	0.0282822	0.23238675791034605	-3.96797	Dipeptidyl peptidase 1	CATC	P53634	ENSG00000109861	1075	CTSC	20	13730-18
EVL_seq.11656.110	-0.191603	9.957933686421002	-2.22368	0.0283068	0.23238675791034605	-3.9687	Ena/VASP-like protein	EVL	Q9UI08	ENSG00000196405	51466	EVL	20	11656-110
CHGA_seq.8476.11	-0.166154	15.91813490678178	-2.22364	0.0283095	0.23238675791034605	-3.96878	Chromogranin-A	CgA	P10645	ENSG00000100604	1113	CHGA	20	8476-11
TGM2_seq.18934.50	-0.294086	8.50328	-2.22264	0.0283792	0.23262293971398515	-3.97087	Protein-glutamine gamma-glutamyltransferase 2	Tissue transglutaminase	P21980	ENSG00000198959	7052	TGM2	0.5	18934-50
CRADD_seq.15322.35	-0.176409	10.809774098034282	-2.2223	0.0284022	0.23262293971398515	-3.97155	Death domain-containing protein CRADD	CRADD	P78560	ENSG00000169372	8738	CRADD	20	15322-35
RPS3_seq.5026.66	-0.171429	8.804523021107263	-2.21872	0.0286529	0.23441204771870017	-3.97898	40S ribosomal protein S3	RS3	P23396	ENSG00000149273	6188	RPS3	20	5026-66
ABHD12_seq.7825.7	-0.126222	9.395704603730175	-2.21549	0.0288772	0.2359820850704213	-3.98562	Monoacylglycerol lipase ABHD12	ABD12	Q8N2K0	ENSG00000100997	26090	ABHD12	20	7825-7
DMKN_seq.5963.9	0.11269595931549858	9.566759944309178	2.2143847375312737	0.0289552	0.236228	-3.98789	Dermokine	Dermokine	Q6E0U4	ENSG00000161249	93099	DMKN	0.5	5963-9
PGLS_seq.17799.9	-0.145491	10.621098591737535	-2.21415	0.0289723	0.236228	-3.98838	6-phosphogluconolactonase	6PGL	O95336	ENSG00000130313	25796	PGLS	0.5	17799-9
HBG2_seq.19774.8	-0.152498	12.539333980154044	-2.21291	0.0290598	0.23642497347558647	-3.99094	Hemoglobin subunit gamma-2	HBG2	P69892	ENSG00000196565	3048	HBG2	0.5	19774-8
GIPC2_seq.20921.1	-0.159377	9.707963422115004	-2.21293	0.0290615	0.23642497347558647	-3.99095	PDZ domain-containing protein GIPC2	GIPC2	Q8TF65	ENSG00000137960	54810	GIPC2	20	20921-1
CYBRD1_seq.24682.35	0.13208511254137711	11.9177	2.2123233535833937	0.0291015	0.23648662043400895	-3.99215	Cytochrome b reductase 1	CYBR1	Q53TN4	ENSG00000071967	79901	CYBRD1	0.5	24682-35
CDH6_seq.3591.51	-0.186236	10.992814366910096	-2.20957	0.0293017	0.23784763773150727	-3.99789	Cadherin-6	Cadherin-6	P55285	ENSG00000113361	1004	CDH6	20	3591-51
PTPA_seq.24717.26	-0.224276	12.311039031089566	-2.20759	0.0294438	0.2387340173587225	-4.00197	Serine/threonine-protein phosphatase 2A regulatory subunit B'	PTPA	Q15257	ENSG00000119383	5524	PTPA	0.5	24717-26
MOCS3_seq.14229.5	0.14059615391572144	10.860260112093483	2.206422044352972	0.0295241	0.23911882227603895	-4.00432	Adenylyltransferase and sulfurtransferase MOCS3	MOCS3	O95396	ENSG00000124217	27304	MOCS3	20	14229-5
CD8B|CD8A_seq.21692.12	-0.0797241	9.113326223034573	-2.20549	0.0295913	0.2393969193304011	-4.00624	CD8A/CD8B Complex	CD8A/CD8B Complex	P10966|P01732	ENSG00000172116|ENSG00000153563	926|925	CD8B|CD8A	20	21692-12
TKFC_seq.23644.19	-0.331535	12.982679617537327	-2.20488	0.0296388	0.23951459385069537	-4.00755	Dihydroxyacetone kinase	DAK	Q3LXA3	ENSG00000149476	26007	TKFC	20	23644-19
TSPEAR_seq.10546.2	0.194665	9.166529598218853	2.2041868556598967	0.029689	0.2396514728914553	-4.00897	Thrombospondin-type laminin G domain and EAR repeat-containing protein	TSEAR	Q8WU66	ENSG00000175894	54084	TSPEAR	20	10546-2
EPS8L2_seq.24891.54	-0.153719	9.58978	-2.20363	0.0297284	0.2396514728914553	-4.01011	Epidermal growth factor receptor kinase substrate 8-like protein 2	ES8L2	Q9H6S3	ENSG00000177106	64787	EPS8L2	20	24891-54
PTPMT1_seq.21167.33	0.12311159073598964	8.9348595936165065	2.2029593585651823	0.0297745	0.2396514728914553	-4.01145	Phosphatidylglycerophosphatase and protein-tyrosine phosphatase 1	PTPM1	Q8WUK0	ENSG00000110536	114971	PTPMT1	20	21167-33
PREP_seq.14273.19	-0.190351	10.73926044766658	-2.20283	0.0297876	0.2396514728914553	-4.01177	Prolyl endopeptidase	PPCE	P48147	ENSG00000085377	5550	PREP	20	14273-19
CCK_seq.6918.183	-0.211273	9.952235679627693	-2.20229	0.0298267	0.23970106104465216	-4.01288	Cholecystokinin	CCKN	P06307	ENSG00000187094	885	CCK	20	6918-183
PLEKHA4_seq.10939.16	0.1315234637556415	8.12467	2.20095	0.0299209	0.24019307203052648	-4.01558	Pleckstrin homology domain-containing family A member 4	PKHA4	Q9H4M7	ENSG00000105559	57664	PLEKHA4	20	10939-16
EDIL3_seq.9360.33	-0.150529	10.214984378691751	-2.1986	0.0300939	0.2413150037920387	-4.02043	EGF-like repeat and discoidin I-like domain-containing protein 3	EDIL3	O43854	ENSG00000164176	10085	EDIL3	20	9360-33
TLR5_seq.18935.14	0.13216368337163864	10.276331573944644	2.1958545258189495	0.0302941	0.24265331428324327	-4.02604	Toll-like receptor 5	TLR5	O60602	ENSG00000187554	7100	TLR5	0.5	18935-14
COTL1_seq.4905.63	0.1599119025967024	10.025267764683536	2.194833447249529	0.0303723	0.242746	-4.02818	Coactosin-like protein	Coactosin-like protein	Q14019	ENSG00000103187	23406	COTL1	0.5	4905-63
CPA1_seq.23981.172	-0.267989	7.83064	-2.19467	0.0303853	0.242746	-4.02853	Carboxypeptidase A1	CBPA1	P15085	ENSG00000091704	1357	CPA1	20	23981-172
HACL1_seq.23645.49	0.21617317668331637	9.416539691565683	2.194387681238606	0.0304059	0.242746	-4.0291	2-hydroxyacyl-CoA lyase 1	HACL1	Q9UJ83	ENSG00000131373	26061	HACL1	20	23645-49
CCL7_seq.22969.12	0.1768973267171674	8.141183635413341	2.193773208400176	0.0304513	0.24280180373423096	-4.03036	C-C motif chemokine 7	MCP-3	P80098	ENSG00000108688	6354	CCL7	20	22969-12
CDNF_seq.4962.52	-0.107604	10.415945204117468	-2.19317	0.0304922	0.24280180373423096	-4.03154	Cerebral dopamine neurotrophic factor	ARMEL	Q49AH0	ENSG00000185267	441549	CDNF	20	4962-52
METTL24_seq.9470.15	-0.166743	9.04922	-2.19294	0.030513	0.24280180373423096	-4.03206	Methyltransferase-like protein 24	MET24	Q5JXM2	ENSG00000053328	728464	METTL24	20	9470-15
GPNMB_seq.5080.131	-0.127126	11.36970511397438	-2.19202	0.0305775	0.24291857437661343	-4.03389	Transmembrane glycoprotein NMB:Extracellular domain	GPNMB:ECD	Q14956	ENSG00000136235	10457	GPNMB	0.5	5080-131
ADAM22_seq.7933.75	-0.206161	11.75184182987502	-2.19184	0.0305944	0.24291857437661343	-4.03431	Disintegrin and metalloproteinase domain-containing protein 22	ADA22	Q9P0K1	ENSG00000008277	53616	ADAM22	20	7933-75
NTRK2_seq.4866.59	-0.156061	12.73538232258536	-2.19096	0.0306569	0.24297099885826856	-4.03607	BDNF/NT-3 growth factors receptor	TrkB	Q16620	ENSG00000148053	4915	NTRK2	20	4866-59
CST7_seq.14038.130	0.3661418199879342	14.18261058006236	2.1905734895217708	0.030689	0.24297099885826856	-4.03691	Cystatin-F	CYTF	O76096	ENSG00000077984	8530	CST7	20	14038-130
PRAME_seq.25951.17	0.12771893086463848	10.722626783489725	2.1903614786284256	0.0307013	0.24297099885826856	-4.03729	Preferentially expressed antigen of melanoma	PRAME	P78395	ENSG00000185686	23532	PRAME	0.5	25951-17
HEBP1_seq.18225.13	-0.269225	13.79784983513479	-2.18968	0.0307553	0.24303615876442003	-4.03873	Heme-binding protein 1	HEBP1	Q9NRV9	ENSG00000013583	50865	HEBP1	20	18225-13
OVCA2_seq.17697.2	-0.166713	10.958719371029131	-2.18939	0.0307763	0.24303615876442003	-4.03932	Esterase OVCA2	OVCA2	Q8WZ82	ENSG00000262664	124641	OVCA2	20	17697-2
LYPD8_seq.22561.3	-0.44387	7.779744313402652	-2.18637	0.0310036	0.24456535119330364	-4.0455	Uncharacterized protein UNQ511/PRO1026	YA003	Q6UX82	ENSG00000259823	646627	LYPD8	20	22561-3
CEACAM3_seq.8999.19	0.1087552114253132	10.064714986887038	2.1855981584828177	0.0310582	0.2447303486797782	-4.04703	Carcinoembryonic antigen-related cell adhesion molecule 3	CEAM3	P40198	ENSG00000170956	1084	CEACAM3	20	8999-19
SFN_seq.4829.43	-0.18631	11.728440093417897	-2.18485	0.0311177	0.24484065494597423	-4.0486	14-3-3 protein sigma	STRATIFIN	P31947	ENSG00000175793	2810	SFN	20	4829-43
DKK4_seq.3365.7	0.2480907817049527	12.124337367761912	2.184442427304288	0.0311488	0.24484065494597423	-4.04944	Dickkopf-related protein 4	Dkk-4	Q9UBT3	ENSG00000104371	27121	DKK4	20	3365-7
DPH7_seq.25235.2	-0.114522	9.74826	-2.18348	0.0312177	0.24484065494597423	-4.05135	Diphthine methyltransferase	DPH7	Q9BTV6	ENSG00000148399	92715	DPH7	20	25235-2
INHBC_seq.6408.2	-0.16118	13.344206242562532	-2.18311	0.0312465	0.24484065494597423	-4.05211	Inhibin beta C chain	INHBC	P55103	ENSG00000175189	3626	INHBC	0.5	6408-2
PEX26_seq.19366.8	0.11243149597524926	9.348459335831793	2.1826334761376276	0.0312821	0.24484065494597423	-4.05308	Peroxisome assembly protein 26	PEX26	Q7Z412	ENSG00000215193	55670	PEX26	20	19366-8
DCC_seq.21685.29	-0.245509	12.66553272968209	-2.18235	0.0313072	0.24484065494597423	-4.05371	DCC	DCC	P43146	ENSG00000187323	1630	DCC	20	21685-29
TNFRSF21_seq.9259.35	-0.148801	11.919955781080272	-2.18229	0.0313078	0.24484065494597423	-4.05377	Tumor necrosis factor receptor superfamily member 21	DR6	O75509	ENSG00000146072	27242	TNFRSF21	20	9259-35
NID1_seq.3213.65	0.12555722764139077	10.479585275973973	2.1805086744968767	0.0314435	0.24545020560787748	-4.05741	Nidogen-1	Nidogen	P14543	ENSG00000116962	4811	NID1	0.5	3213-65
NELFA_seq.24222.10	-0.195452	10.264349417324334	-2.17968	0.0315105	0.24545020560787748	-4.05916	Negative elongation factor A	NELFA	Q9H3P2	ENSG00000185049	7469	NELFA	20	24222-10
MZT2A_seq.24928.20	0.0894737	10.279806649055296	2.179585061929453	0.0315139	0.24545020560787748	-4.0593	Mitotic-spindle organizing protein 2A	MZT2A	Q6P582	ENSG00000173272	653784	MZT2A	20	24928-20
SELENOF_seq.20087.3	-0.156685	12.16101851169733	-2.1795	0.0315208	0.24545020560787748	-4.05947	15 kDa selenoprotein	selenoprotein15	O60613	ENSG00000183291	9403	SELENOF	0.5	20087-3
KNG1_seq.7784.1	0.0989525	11.740795437651473	2.1775607062780016	0.0316686	0.2463376337450212	-4.06342	Kininogen-1	Kininogen, HMW	P01042	ENSG00000113889	3827	KNG1	0.005	7784-1
CTSZ_seq.4971.1	-0.126895	10.453366528908134	-2.17698	0.0317133	0.246422	-4.0646	Cathepsin Z	CATZ	Q9UBR2	ENSG00000101160	1522	CTSZ	0.5	4971-1
IL16_seq.2774.10	-0.152176	14.123120804392734	-2.17519	0.0318512	0.2472290985310648	-4.06825	Interleukin-16	IL-16	Q14005	ENSG00000172349	3603	IL16	20	2774-10
ACADS_seq.17393.13	0.16754578220021443	10.540978348761888	2.174567950812868	0.0319018	0.24735786922214412	-4.06955	Short-chain specific acyl-CoA dehydrogenase, mitochondrial	SCAD	P16219	ENSG00000122971	35	ACADS	20	17393-13
CLMP_seq.10440.26	-0.156704	10.06742679541889	-2.17357	0.0319785	0.2476886269889236	-4.07158	CXADR-like membrane protein:Extracellular domain	ACAM:ECD	Q9H6B4	ENSG00000166250	79827	CLMP	20	10440-26
GPD1_seq.13697.51	-0.275171	11.580125817897931	-2.17213	0.0320907	0.24829317050108027	-4.07451	Glycerol-3-phosphate dehydrogenase [NAD(+)], cytoplasmic	GPDA	P21695	ENSG00000167588	2819	GPD1	0.5	13697-51
TATDN1_seq.20376.64	-0.212927	10.402393818837623	-2.171	0.0321784	0.2485613933178915	-4.0768	Putative deoxyribonuclease TATDN1	TATD1	Q6P1N9	ENSG00000147687	83940	TATDN1	20	20376-64
HPGDS_seq.12549.33	-0.178561	10.865230755473204	-2.1704	0.0322245	0.2485613933178915	-4.07801	Hematopoietic prostaglandin D synthase	PTGD2	O60760	ENSG00000163106	27306	HPGDS	20	12549-33
GDPD1_seq.24428.76	0.1638023086135778	8.832992603674294	2.170359606571647	0.0322279	0.2485613933178915	-4.0781	Lysophospholipase D GDPD1	GDPD1	Q8N9F7	ENSG00000153982	284161	GDPD1	20	24428-76
PNLIPRP1_seq.6627.25	-0.257364	11.971473370661624	-2.16938	0.0323044	0.24888739929436973	-4.08009	Inactive pancreatic lipase-related protein 1	LIPR1	P54315	ENSG00000187021	5407	PNLIPRP1	20	6627-25
SGSH_seq.21766.50	-0.204841	12.775743162057507	-2.16855	0.032369	0.24899174178386357	-4.08177	N-sulphoglucosamine sulphohydrolase	SPHM	P51688	ENSG00000181523	6448	SGSH	20	21766-50
IL17RD_seq.3376.49	-0.0870303	8.208771171734051	-2.16828	0.0323864	0.24899174178386357	-4.08227	Interleukin-17 receptor D	IL-17 RD	Q8NFM7	ENSG00000144730	54756	IL17RD	20	3376-49
BLVRA_seq.11382.5	-0.234685	10.697050328695312	-2.16511	0.0326381	0.2502546986086826	-4.08873	Biliverdin reductase A	BIEA	P53004	ENSG00000106605	644	BLVRA	0.5	11382-5
ITM2B_seq.8086.49	0.14910309434625546	11.61083737956883	2.165048113513526	0.0326398	0.2502546986086826	-4.08882	Integral membrane protein 2B	ITM2B	Q9Y287	ENSG00000136156	9445	ITM2B	0.5	8086-49
NRL_seq.22516.30	0.25173991329751466	10.336784154838332	2.1647203619881576	0.032669	0.2502546986086826	-4.08953	Neural retina-specific leucine zipper protein	NRL	P54845	ENSG00000129535	4901	NRL	20	22516-30
MAGI2_seq.14066.49	-0.286777	8.58531	-2.16426	0.0327055	0.2502546986086826	-4.09046	Membrane-associated guanylate kinase, WW and PDZ domain-containing protein 2	MAGI2	Q86UL8	ENSG00000187391	9863	MAGI2	20	14066-49
CELA2A_seq.7140.1	-0.268711	11.583714354358229	-2.16404	0.0327227	0.2502546986086826	-4.09091	Chymotrypsin-like elastase family member 2A	ELA2A	P08217	ENSG00000142615	63036	CELA2A	20	7140-1
FUNDC1_seq.22149.2	0.11479218467904316	9.0166	2.1625532253214397	0.0328363	0.250688	-4.09387	FUN14 domain-containing protein 1	FUND1	Q8IVP5	ENSG00000069509	139341	FUNDC1	20	22149-2
ATXN10_seq.25481.66	0.19286475326686592	9.577785376080586	2.162447123041006	0.0328483	0.250688	-4.09412	Ataxin-10	ATX10	Q9UBB4	ENSG00000130638	25814	ATXN10	20	25481-66
DLL1_seq.8264.43	-0.126708	11.183903816693496	-2.1603	0.0330151	0.25149973525389885	-4.09843	Delta-like protein 1	DLL1	O00548	ENSG00000198719	28514	DLL1	0.5	8264-43
SYK_seq.10722.13	0.104831	11.582697440972444	2.1599848131283546	0.0330399	0.25149973525389885	-4.09906	Tyrosine-protein kinase SYK:Protein kinase domain	KSYK:Protein Kinase	P43405	ENSG00000165025	6850	SYK	20	10722-13
RABGAP1L_seq.25286.33	-0.149394	11.235915183484884	-2.15976	0.0330584	0.25149973525389885	-4.09952	Rab GTPase-activating protein 1-like	RBG1L	Q5R372	ENSG00000152061	9910	RABGAP1L	20	25286-33
CCL5_seq.5480.49	0.309261	13.507556741460592	2.157895316868422	0.0332099	0.2522556886494287	-4.10332	C-C motif chemokine 5	RANTES	P13501	ENSG00000271503	6352	CCL5	0.5	5480-49
BPNT1_seq.17814.8	-0.143167	12.008598437977264	-2.15757	0.0332319	0.2522556886494287	-4.10392	3'(2'),5'-bisphosphate nucleotidase 1	BPNT1	O95861	ENSG00000162813	10380	BPNT1	20	17814-8
MCTS1_seq.12488.9	-0.163119	10.792800930283432	-2.15723	0.0332618	0.2522556886494287	-4.10465	Malignant T-cell-amplified sequence 1	MCTS1	Q9ULC4	ENSG00000232119	28985	MCTS1	20	12488-9
MST1_seq.4407.10	0.4622618110856589	13.463772727729127	2.156736537264511	0.0333025	0.25230101784607223	-4.10566	Hepatocyte growth factor-like protein	MSP	P26927	NA	4485	MST1	0.005	4407-10
TRAF4_seq.13041.47	0.0678539	8.84347	2.155810809052469	0.033373	0.2525143347474575	-4.10748	TNF receptor-associated factor 4	TRAF4	Q9BUZ4	ENSG00000076604	9618	TRAF4	20	13041-47
NLGN2_seq.9772.153	-0.170586	7.952890234433768	-2.15545	0.0334053	0.2525143347474575	-4.10825	Neuroligin-2:Extracellular domain	NLGN2:ECD	Q8NFZ4	ENSG00000169992	57555	NLGN2	20	9772-153
MTCP1_seq.19374.72	0.1882745046632124	9.846249587708444	2.15509	0.0334348	0.2525143347474575	-4.10899	Protein p13 MTCP-1	MTCP1	P56278	ENSG00000214827	4515	MTCP1	20	19374-72
ABRAXAS2_seq.8945.7	0.12666111434668537	8.777820079392681	2.154258457572777	0.033498	0.2527295694876337	-4.11062	BRISC complex subunit Abro1	F175B	Q15018	ENSG00000165660	23172	ABRAXAS2	20	8945-7
MRPL38_seq.25486.38	0.16885341475901683	8.491276700570301	2.1534098997410913	0.0335696	0.2530067238028217	-4.11237	39S ribosomal protein L38, mitochondrial	RM38	Q96DV4	ENSG00000204316	64978	MRPL38	20	25486-38
MYL6B_seq.20078.6	0.1608373989776677	8.451008673186875	2.150844365080955	0.0337768	0.2538537935380462	-4.11753	Myosin light chain 6B	MYL6B	P14649	ENSG00000196465	140465	MYL6B	20	20078-6
SUN3_seq.8852.10	0.15511945990088272	10.366955152333318	2.1504344318623776	0.0338088	0.2538537935380462	-4.11834	SUN domain-containing protein 3	SUN3	Q8TAQ9	ENSG00000164744	256979	SUN3	20	8852-10
SNIP1_seq.21645.6	-0.335521	8.77926	-2.15031	0.0338202	0.2538537935380462	-4.11861	Smad nuclear-interacting protein 1	SNIP1	Q8TAD8	ENSG00000163877	79753	SNIP1	20	21645-6
ISL1_seq.11549.6	-0.123283	10.215631331614697	-2.15025	0.0338216	0.2538537935380462	-4.11869	Insulin gene enhancer protein ISL-1	ISL1	P61371	ENSG00000016082	3670	ISL1	20	11549-6
GRAP_seq.12820.1	-0.125453	10.547712951314766	-2.14799	0.0340051	0.2549682033370365	-4.12323	GRB2-related adapter protein	GRAP	Q13588	ENSG00000154016	10750	GRAP	20	12820-1
SELE_seq.3470.1	-0.250016	14.076489387930987	-2.14749	0.0340497	0.25503939539548964	-4.12428	E-selectin	sE-Selectin	P16581	ENSG00000007908	6401	SELE	0.5	3470-1
MGAT4B_seq.7141.21	0.1413714798901644	11.47859244918911	2.1468638617456217	0.0340969	0.25513067435511366	-4.12549	Alpha-1,3-mannosyl-glycoprotein 4-beta-N-acetylglucosaminyltransferase B	MGT4B	Q9UQ53	ENSG00000161013	11282	MGAT4B	20	7141-21
SLAMF9_seq.20531.5	0.19295972279719997	8.6076	2.146256168995241	0.0341502	0.25526677534164305	-4.12676	SLAM family member 9	SLAF9	Q96A28	ENSG00000162723	89886	SLAMF9	20	20531-5
GNAS_seq.5757.45	-0.117288	9.23547	-2.14557	0.0342025	0.25532991950928324	-4.12808	Neuroendocrine secretory protein 55	GNAS3	O95467	ENSG00000087460	2778	GNAS	20	5757-45
CLN5_seq.9795.9	0.25090912224742823	9.428409398753873	2.145295182856108	0.0342289	0.25532991950928324	-4.12869	Ceroid-lipofuscinosis neuronal protein 5:Cytoplasmic domain	CLN5:CD	O75503	ENSG00000102805	1203	CLN5	20	9795-9
IGFBP7_seq.3320.49	-0.102401	14.8006	-2.14345	0.0343765	0.2561682585289353	-4.13234	Insulin-like growth factor-binding protein 7	IGFBP-7	Q16270	ENSG00000163453	3490	IGFBP7	0.5	3320-49
MZB1_seq.16322.10	0.2485624056768501	13.450967112638446	2.141671041432886	0.0345269	0.2569917471229548	-4.13596	Marginal zone B- and B1-cell-specific protein	PACAP	Q8WU39	ENSG00000170476	51237	MZB1	20	16322-10
PDILT_seq.7092.7	-0.249147	9.47711	-2.1413	0.0345577	0.2569917471229548	-4.1367	Protein disulfide-isomerase-like protein of the testis	PDILT	Q8N807	ENSG00000169340	204474	PDILT	20	7092-7
HIP1R_seq.24960.48	-0.0706652	8.614387984076478	-2.13869	0.0347704	0.25766943768006045	-4.14189	Huntingtin-interacting protein 1-related protein	HIP1R	O75146	ENSG00000130787	9026	HIP1R	20	24960-48
UST_seq.8364.74	-0.096264	9.248008115960664	-2.13837	0.0347965	0.25766943768006045	-4.14252	Uronyl 2-sulfotransferase	UST	Q9Y2C2	ENSG00000111962	10090	UST	20	8364-74
PGP_seq.18235.16	-0.198841	10.876880705602334	-2.13833	0.0348036	0.25766943768006045	-4.14265	Glycerol-3-phosphate phosphatase	PGP	A6NDG6	ENSG00000184207	283871	PGP	20	18235-16
CCL3L1_seq.2783.18	0.14978551355808456	10.152378903716489	2.1380836709939666	0.0348227	0.25766943768006045	-4.14312	C-C motif chemokine 3-like 1	LD78-beta	P16619	ENSG00000293545	414062	CCL3L1	20	2783-18
STARD10_seq.23569.53	-0.27697	11.947454289397168	-2.13806	0.0348259	0.25766943768006045	-4.14318	START domain-containing protein 10	STA10	Q9Y365	ENSG00000214530	10809	STARD10	20	23569-53
VEGFD_seq.14705.1	0.2681118325426457	10.148148447718404	2.137388044085522	0.0348821	0.25770504312131676	-4.14453	Vascular endothelial growth factor D	VEGF-D	O43915	ENSG00000165197	2277	VEGFD	20	14705-1
GUK1_seq.17325.10	-0.192395	12.707976226767064	-2.13715	0.0349016	0.25770504312131676	-4.145	Guanylate kinase	KGUA	Q16774	ENSG00000143774	2987	GUK1	20	17325-10
RAET1L_seq.20526.3	-0.13962	8.391109805902039	-2.13605	0.0349917	0.2581078456779693	-4.14719	Retinoic acid early transcript 1L protein	RET1L	Q5VY80	ENSG00000155918	154064	RAET1L	20	20526-3
B3GALT6_seq.7981.230	0.14149255414808515	8.871877396686743	2.1350028675758153	0.03508	0.258146	-4.14929	Beta-1,3-galactosyltransferase 6	B3GT6	Q96L58	ENSG00000176022	126792	B3GALT6	20	7981-230
GMPS_seq.18184.28	-0.375417	11.425998063463071	-2.13479	0.0350991	0.258146	-4.14973	GMP synthase [glutamine-hydrolyzing]	GUAA	P49915	ENSG00000163655	8833	GMPS	20	18184-28
KPNA1_seq.19587.12	0.1209753186153737	12.0706	2.134506902765563	0.0351191	0.258146	-4.15025	Importin subunit alpha-5	IMA5	P52294	ENSG00000114030	3836	KPNA1	20	19587-12
GSPT2_seq.24253.5	0.3083394026254229	10.41365528257913	2.1343158727932012	0.0351388	0.258146	-4.15068	Eukaryotic peptide chain release factor GTP-binding subunit ERF3B	ERF3B	Q8IYD1	ENSG00000189369	23708	GSPT2	20	24253-5
SCAND1_seq.17800.33	-0.238334	8.383255221247339	-2.13335	0.0352195	0.25847755905558345	-4.1526	SCAN domain-containing protein 1	SCAND1	P57086	ENSG00000171222	51282	SCAND1	20	17800-33
PNLIP_seq.15613.16	-0.248105	9.991131701151478	-2.13255	0.0352875	0.2587025737041264	-4.15421	Pancreatic triacylglycerol lipase	LIPP	P16233	ENSG00000175535	5406	PNLIP	0.5	15613-16
CCL3_seq.3040.59	0.23641830686909415	9.660405206022238	2.131857275148823	0.0353454	0.2587025737041264	-4.15559	C-C motif chemokine 3	MIP-1a	P10147	ENSG00000278567	6348	CCL3	20	3040-59
PEF1_seq.19272.9	0.14476060420462922	13.2184	2.1316777355153245	0.0353568	0.2587025737041264	-4.1559	Peflin	PEF1	Q9UBV8	ENSG00000162517	553115	PEF1	0.5	19272-9
ULBP2_seq.3082.9	-0.169243	8.399783474486721	-2.12819	0.0356558	0.2601730131815768	-4.16291	NKG2D ligand 2	ULBP-2	Q9BZM5	ENSG00000131015	80328	ULBP2	20	3082-9
CIRBP_seq.12724.81	-0.142549	12.887570969826864	-2.12811	0.0356588	0.2601730131815768	-4.16302	Cold-inducible RNA-binding protein	CIRBP	Q14011	ENSG00000099622	1153	CIRBP	20	12724-81
RAB31_seq.13597.20	0.2376511528087928	10.806923269388175	2.1276399955434657	0.0357022	0.2601730131815768	-4.164	Ras-related protein Rab-31	RAB31	Q13636	ENSG00000168461	11031	RAB31	20	13597-20
CD248_seq.15491.20	-0.155857	13.278337874156952	-2.12696	0.0357573	0.2601730131815768	-4.16533	Endosialin	CD248	Q9HCU0	ENSG00000174807	57124	CD248	0.5	15491-20
NAALADL1_seq.17505.125	0.18931101177382992	10.176467796053796	2.12663	0.0357883	0.2601730131815768	-4.16601	N-acetylated-alpha-linked acidic dipeptidase-like protein	NALDL	Q9UQQ1	ENSG00000168060	10004	NAALADL1	0.5	17505-125
CCL1_seq.13687.5	0.2300119581811586	10.081827424927672	2.126400514180838	0.0358077	0.2601730131815768	-4.16647	C-C motif chemokine 1	I-309	P22362	ENSG00000108702	6346	CCL1	20	13687-5
PROC_seq.3758.68	-0.104496	9.016916698775304	-2.12635	0.0358082	0.2601730131815768	-4.16652	Activated Protein C	Activated Protein C	P04070	ENSG00000115718	5624	PROC	20	3758-68
CTAG1B|CTAG1A_seq.23586.32	0.14749710755589265	8.775834957440722	2.125335934186638	0.0358979	0.26031154234789505	-4.16858	Cancer/testis antigen 1B	Cancer/testis antigen 1B	P78358	ENSG00000184033	1485|246100	CTAG1B|CTAG1A	20	23586-32
THY1_seq.20564.53	-0.148693	9.148869159102423	-2.12476	0.0359478	0.26031154234789505	-4.16974	Thy-1 membrane glycoprotein	THY1	P04216	ENSG00000154096	7070	THY1	0.5	20564-53
PHPT1_seq.16882.27	-0.239624	12.096362598959017	-2.12436	0.0359816	0.26031154234789505	-4.17052	14 kDa phosphohistidine phosphatase	PHP14	Q9NRX4	ENSG00000054148	29085	PHPT1	20	16882-27
PURB_seq.18300.39	-0.216355	11.740426845109011	-2.12414	0.0360011	0.26031154234789505	-4.17098	Transcriptional activator protein Pur-beta	PURB	Q96QR8	ENSG00000146676	5814	PURB	20	18300-39
P4HA2_seq.11348.132	0.10000222129083625	9.829563776468492	2.124032505963698	0.0360062	0.26031154234789505	-4.17114	Prolyl 4-hydroxylase subunit alpha-2	P4HA2	O15460	ENSG00000072682	8974	P4HA2	0.5	11348-132
HLA-E_seq.25918.60	0.1652155209484416	10.741288831161302	2.1230383579615055	0.0360948	0.26069289852337324	-4.17315	HLA class I histocompatibility antigen, alpha chain E	HLAE	P13747	ENSG00000204592	3133	HLA-E	0.5	25918-60
CTPS1_seq.23705.42	-0.269622	12.746401494360764	-2.12248	0.0361434	0.2607849796518267	-4.17428	CTP synthase 1	PYRG1	P17812	ENSG00000171793	1503	CTPS1	20	23705-42
SEPTIN3_seq.18316.75	0.10724395178921498	10.018208568070088	2.121388773754482	0.0362332	0.26117345528299835	-4.1764	Neuronal-specific septin-3	SEPT3	Q9UH03	ENSG00000100167	55964	SEPTIN3	20	18316-75
DDI2_seq.25446.34	-0.42843	12.170897228957088	-2.12098	0.036272	0.26119412408076564	-4.17725	Protein DDI1 homolog 2	DDI2	Q5TDH0	ENSG00000197312	84301	DDI2	20	25446-34
HNRNPA0_seq.24697.48	-0.370208	10.69260731331726	-2.12024	0.0363358	0.2613948991112317	-4.17872	Heterogeneous nuclear ribonucleoprotein A0	ROA0	Q13151	ENSG00000177733	10949	HNRNPA0	20	24697-48
IL10RA_seq.9768.5	0.14934349874551778	9.738627530543116	2.119299278308672	0.0364159	0.2617123983388294	-4.18057	Interleukin-10 receptor subunit alpha:Cytoplasmic domain	IL-10 Ra:CD	Q13651	ENSG00000110324	3587	IL10RA	20	9768-5
IGBP1_seq.12358.6	-0.19159	11.33192891383827	-2.11613	0.0366922	0.2634379752785106	-4.18688	Immunoglobulin-binding protein 1	IGBP1	P78318	ENSG00000089289	3476	IGBP1	20	12358-6
SDCBP_seq.17806.6	-0.162215	14.07149333972369	-2.11568	0.0367297	0.263447	-4.18776	Syntenin-1	Syntenin 1	O00560	ENSG00000137575	6386	SDCBP	20	17806-6
MYC_seq.10362.35	-0.212387	8.498606544922275	-2.11455	0.0368297	0.26383946861127067	-4.19001	Myc proto-oncogene protein	c-Myc	P01106	ENSG00000136997	4609	MYC	20	10362-35
SNCA_seq.8458.111	-0.297205	9.99326	-2.11421	0.0368593	0.26383946861127067	-4.19068	Alpha-synuclein	a-Synuclein	P37840	ENSG00000145335	6622	SNCA	20	8458-111
QTRT2_seq.21373.8	0.10615307758106596	11.141769123844275	2.1137801162237344	0.0368933	0.26383946861127067	-4.19149	Queuine tRNA-ribosyltransferase subunit QTRTD1	QTRD1	Q9H974	ENSG00000151576	79691	QTRT2	20	21373-8
NEDD8_seq.21445.40	-0.114692	13.319085539531278	-2.11282	0.0369771	0.26417957556289573	-4.19339	Ubiquitin-like protein Nedd8	Neddylin	Q15843	ENSG00000129559	4738	NEDD8	20	21445-40
ROBO4_seq.9232.1	-0.140947	10.799204708496658	-2.11236	0.0370181	0.26421295214333107	-4.19431	Roundabout homolog 4	ROBO4	Q8WZ75	ENSG00000154133	54538	ROBO4	0.5	9232-1
RPS14_seq.20964.13	-0.142814	8.933042711485248	-2.11125	0.0371175	0.264325	-4.19652	40S ribosomal protein S14	RS14	P62263	ENSG00000164587	6208	RPS14	20	20964-13
SARG_seq.24950.21	-0.177038	10.461481773307424	-2.11125	0.0371191	0.264325	-4.19655	Specifically androgen-regulated gene protein	SARG	Q9BW04	ENSG00000182795	79098	SARG	20	24950-21
TREM2_seq.5635.66	-0.202749	11.469586929793486	-2.11098	0.0371429	0.264325	-4.19708	Triggering receptor expressed on myeloid cells 2	TREM2	Q9NZC2	ENSG00000095970	54209	TREM2	0.5	5635-66
CCDC115_seq.24658.98	0.1217738725827342	8.609339016000042	2.109653332525758	0.0372556	0.2648680522977262	-4.19966	Coiled-coil domain-containing protein 115	CC115	Q96NT0	ENSG00000136710	84317	CCDC115	20	24658-98
TRIO_seq.11126.102	0.23781233746031027	8.930816557970582	2.108055288565815	0.0374005	0.2656383949358678	-4.20286	Triple functional domain protein	TRIO	O75962	ENSG00000038382	7204	TRIO	0.5	11126-102
POLB_seq.21210.33	-0.181663	8.827776207533386	-2.10651	0.0375375	0.2663517476689711	-4.20591	DNA polymerase beta	DPOLB	P06746	ENSG00000070501	5423	POLB	20	21210-33
CD320_seq.16320.139	-0.329326	9.630946506889584	-2.10604	0.0375789	0.26638526433353754	-4.20683	CD320 antigen	CD320	Q9NPF0	ENSG00000167775	51293	CD320	20	16320-139
RIDA_seq.14636.25	-0.376001	12.453233968785046	-2.10561	0.0376177	0.26640076920728195	-4.20769	Ribonuclease UK114	Ribonuclease UK114	P52758	ENSG00000132541	10247	RIDA	20	14636-25
CSF1R_seq.13682.47	-0.169106	11.913638739992116	-2.10397	0.037762	0.26716281262433184	-4.21091	Macrophage colony-stimulating factor 1 receptor	M-CSF R	P07333	ENSG00000182578	1436	CSF1R	0.005	13682-47
PSMB6_seq.10530.8	0.0790778	8.475473654931463	2.103478636927905	0.0378035	0.2671960843236103	-4.21185	Proteasome subunit beta type-6	PSB6	P28072	ENSG00000142507	5694	PSMB6	20	10530-8
SECTM1_seq.13093.6	-0.16586	9.68314	-2.1023	0.0379124	0.26770553397258223	-4.21421	Secreted and transmembrane protein 1	SECTM1	Q8WVN6	ENSG00000141574	6398	SECTM1	0.5	13093-6
TXNRD1_seq.13967.14	-0.136055	10.973461595763464	-2.09971	0.0381412	0.2684225210745349	-4.21927	Thioredoxin reductase 1, cytoplasmic	Thioredoxin reductase 1	Q16881	ENSG00000198431	7296	TXNRD1	0.5	13967-14
ETV4_seq.22134.1	-0.109403	8.87326	-2.09955	0.0381559	0.2684225210745349	-4.2196	ETS translocation variant 4	ETV4	P43268	ENSG00000175832	2118	ETV4	20	22134-1
PSPN_seq.2696.87	-0.0710249	8.395723930477644	-2.09948	0.0381615	0.2684225210745349	-4.21972	Persephin	Persephin	O60542	ENSG00000125650	5623	PSPN	20	2696-87
CASP7_seq.21513.1	-0.103367	8.508647957962674	-2.09913	0.0381931	0.2684225210745349	-4.22041	Caspase-7	Caspase-7	P55210	ENSG00000165806	840	CASP7	20	21513-1
PES1_seq.4267.81	-0.0980973	8.443264978881157	-2.09908	0.0381984	0.2684225210745349	-4.22053	Pescadillo homolog	PESC	O00541	ENSG00000100029	23481	PES1	20	4267-81
STC1_seq.4930.21	0.14915630828171267	11.100019129253598	2.098654903265405	0.0382373	0.2684361129506387	-4.22136	Stanniocalcin-1	Stanniocalcin-1	P52823	ENSG00000159167	6781	STC1	0.5	4930-21
LIMD2_seq.20991.2	-0.205374	11.02851433174836	-2.09787	0.0383106	0.26869154889437763	-4.22293	LIM domain-containing protein 2	LIMD2	Q9BT23	ENSG00000136490	80774	LIMD2	20	20991-2
LIN7A_seq.18910.45	-0.287323	9.443463685815583	-2.09745	0.0383487	0.2686997975559312	-4.22376	Protein lin-7 homolog A	LIN7A	O14910	ENSG00000111052	8825	LIN7A	20	18910-45
CSF1_seq.10741.22	0.21416164334489185	5.790002082893364	2.0961220805258307	0.0384691	0.26928356900420675	-4.22637	Macrophage colony-stimulating factor 1	CSF-1	P09603	ENSG00000184371	1435	CSF1	20	10741-22
TREM2_seq.11851.21	-0.181335	11.210242233731762	-2.09562	0.0385145	0.2692962705363382	-4.22736	Triggering receptor expressed on myeloid cells 2	TREM2	Q9NZC2	ENSG00000095970	54209	TREM2	0.5	11851-21
SRI_seq.12356.65	-0.172533	9.658216045718484	-2.09529	0.0385449	0.2692962705363382	-4.22802	Sorcin	Sorcin	P30626	ENSG00000075142	6717	SRI	20	12356-65
FN1_seq.3434.34	-0.280475	12.454063836125698	-2.09373	0.0386863	0.2696941829191588	-4.23107	Fibronectin Fragment 3	FN1.3	P02751	ENSG00000115414	2335	FN1	0.005	3434-34
NEURL4_seq.13468.5	0.0961814	10.445080291217833	2.0936681588708916	0.0386883	0.2696941829191588	-4.23116	Neuralized-like protein 4	NEUL4	Q96JN8	ENSG00000215041	84461	NEURL4	20	13468-5
CCN6_seq.5927.4	0.2412384293983454	9.67234	2.093284436003414	0.038727	0.2696941829191588	-4.23195	WNT1-inducible-signaling pathway protein 3	WISP-3	O95389	ENSG00000112761	8838	CCN6	20	5927-4
PAPPA_seq.4148.49	0.23623301086224305	13.760961344861496	2.092720150650902	0.0387785	0.2696941829191588	-4.23305	Pappalysin-1	PAPP-A	Q13219	ENSG00000182752	5069	PAPPA	0.5	4148-49
DTYMK_seq.19504.22	-0.216943	12.286941703185832	-2.09262	0.0387873	0.2696941829191588	-4.23324	Thymidylate kinase	KTHY	P23919	ENSG00000168393	1841	DTYMK	20	19504-22
SMCO2_seq.7925.18	-0.277344	9.90112	-2.09114	0.0389226	0.2701934540433587	-4.23615	Single-pass membrane and coiled-coil domain-containing protein 2	CL070	A6NFE2	ENSG00000165935	341346	SMCO2	20	7925-18
PSG5_seq.9314.9	0.2894055283190742	9.015580068870037	2.091025667519603	0.0389334	0.2701934540433587	-4.23638	Pregnancy-specific beta-1-glycoprotein 5	PSG5	Q15238	ENSG00000204941	5673	PSG5	20	9314-9
DAG1_seq.23176.17	0.15220385213576826	12.458318592066757	2.0893449828464385	0.0390842	0.27098133154908577	-4.23964	Beta-dystroglycan	Beta-dystroglycan	Q14118	ENSG00000173402	1605	DAG1	20	23176-17
FBL_seq.13994.1	0.09336	11.287707052185246	2.088083548229545	0.0391999	0.2714792875628767	-4.24211	rRNA 2'-O-methyltransferase fibrillarin	FBRL	P22087	ENSG00000105202	2091	FBL	20	13994-1
PXDN_seq.13463.1	-0.229059	10.34305122726035	-2.08779	0.0392307	0.2714792875628767	-4.24272	Peroxidasin homolog	PXDN	Q92626	ENSG00000130508	7837	PXDN	20	13463-1
IFNG_seq.2989.17	-0.107941	9.745538903044052	-2.08734	0.039268	0.2714792875628767	-4.24355	Interferon gamma	IFN-g	P01579	ENSG00000111537	3458	IFNG	20	2989-17
PTPN11_seq.11830.48	-0.156177	13.688412761048792	-2.08628	0.0393669	0.2719041849653935	-4.24564	Tyrosine-protein phosphatase non-receptor type 11	SHP-2	Q06124	ENSG00000179295	5781	PTPN11	20	11830-48
PIAS4_seq.10342.55	0.15350822938474806	8.56178	2.085558529830247	0.0394369	0.2719402471919608	-4.24709	E3 SUMO-protein ligase PIAS4	PIAS4	Q8N2W9	ENSG00000105229	51588	PIAS4	20	10342-55
SST_seq.5957.30	0.0971372	9.117834274985633	2.0854097910126796	0.0394469	0.2719402471919608	-4.24734	Somatostatin-28	Somatostatin-28	P61278	ENSG00000157005	6750	SST	20	5957-30
FCER1A_seq.9254.18	0.16696487532615834	10.746763711823732	2.0844194416279143	0.0395425	0.2723414250732837	-4.24931	High affinity immunoglobulin epsilon receptor subunit alpha	FCERA	P12319	ENSG00000179639	2205	FCER1A	20	9254-18
LCMT1_seq.4237.70	0.0867098	11.1847	2.083115569713278	0.0396599	0.2727143638514079	-4.25183	Leucine carboxyl methyltransferase 1	LCMT1	Q9UIC8	ENSG00000205629	51451	LCMT1	20	4237-70
IFNA21_seq.15404.3	-0.227202	8.144142762602486	-2.08268	0.0397042	0.2727143638514079	-4.25271	Interferon alpha-21	IFN21	P01568	ENSG00000137080	3452	IFNA21	20	15404-3
IGLON5_seq.6478.2	-0.141268	11.275570955509163	-2.08259	0.0397091	0.2727143638514079	-4.25286	IgLON family member 5	IGLO5	A6NGN9	ENSG00000142549	402665	IGLON5	20	6478-2
NECTIN1_seq.20584.4	-0.0948172	10.139152320270483	-2.08172	0.0397903	0.2729542983631111	-4.25456	Nectin-1, isoform gamma:Extracellular domain	nectin-1 gamma:ECD	Q15223	ENSG00000110400	5818	NECTIN1	0.5	20584-4
PTPN4_seq.14254.27	0.1348717526114935	10.14950037268823	2.0814168317106327	0.0398191	0.2729542983631111	-4.25515	Tyrosine-protein phosphatase non-receptor type 4	PTN4	P29074	ENSG00000088179	5775	PTPN4	0.5	14254-27
SEMA4G_seq.20540.65	-0.155011	11.213365463498222	-2.0807	0.0398867	0.2731456339965711	-4.25656	Semaphorin-4G	SEM4G	Q9NTN9	ENSG00000095539	57715	SEMA4G	0.5	20540-65
NOTCH1_seq.5107.7	-0.0773274	13.67539196907906	-2.08008	0.0399429	0.2731456339965711	-4.25775	Neurogenic locus notch homolog protein 1	Notch 1	P46531	ENSG00000148400	4851	NOTCH1	0.5	5107-7
DKK2_seq.15678.71	0.23192864913098532	13.234301374175857	2.079884387084379	0.0399653	0.2731456339965711	-4.25817	Dickkopf-related protein 2	DKK2	Q9UBU2	ENSG00000155011	27123	DKK2	20	15678-71
IDO1_seq.9759.13	0.1373600029779478	8.506370354584423	2.07936	0.0400128	0.2731456339965711	-4.25918	Indoleamine 2,3-dioxygenase 1	INDO	P14902	ENSG00000131203	3620	IDO1	20	9759-13
PEBP1_seq.4276.10	-0.201171	10.63699737400768	-2.07768	0.0401721	0.2731456339965711	-4.26247	Phosphatidylethanolamine-binding protein 1	prostatic binding protein	P30086	ENSG00000089220	5037	PEBP1	0.5	4276-10
BCL2L10_seq.7249.307	0.13814239048114096	10.068094235535316	2.077341743880634	0.0402015	0.2731456339965711	-4.26311	Bcl-2-like protein 10	B2L10	Q9HD36	ENSG00000137875	10017	BCL2L10	20	7249-307
TXNL4B_seq.15316.262	0.19858600064743823	10.455896366814674	2.0772767428831576	0.0402102	0.2731456339965711	-4.26326	Thioredoxin-like protein 4B	TXN4B	Q9NX01	ENSG00000140830	54957	TXNL4B	20	15316-262
LIN7B_seq.15612.5	-0.117057	8.864435199139816	-2.07715	0.0402185	0.2731456339965711	-4.26347	Protein lin-7 homolog B	LIN7B	Q9HAP6	ENSG00000104863	64130	LIN7B	20	15612-5
VAMP2_seq.17335.18	0.39819020055100296	10.82252419296063	2.0765642093147525	0.0402774	0.2731456339965711	-4.26465	Vesicle-associated membrane protein 2	VAMP2	P63027	ENSG00000220205	6844	VAMP2	20	17335-18
NFASC_seq.7179.69	-0.096447	9.89933	-2.07647	0.0402824	0.2731456339965711	-4.2648	Neurofascin	NFASC	O94856	ENSG00000163531	23114	NFASC	0.5	7179-69
GNAQ_seq.23567.37	0.0979988	10.49727153924901	2.0763671755028237	0.0402921	0.2731456339965711	-4.265	Guanine nucleotide-binding protein G(q) subunit alpha	GNAQ	P50148	ENSG00000156052	2776	GNAQ	0.5	23567-37
MET_seq.11814.29	0.10208118971228863	10.763613733939826	2.0763079651452516	0.0402977	0.2731456339965711	-4.26511	Hepatocyte growth factor receptor	Met	P08581	ENSG00000105976	4233	MET	0.5	11814-29
PALS1_seq.24982.33	0.1488935786899237	7.77512	2.0754143336451847	0.0403854	0.2734853272298845	-4.26688	MAGUK p55 subfamily member 5	MPP5	Q8N3R9	ENSG00000072415	64398	PALS1	20	24982-33
ITGB5|ITGAV_seq.4917.62	-0.284805	9.62963	-2.07498	0.0404273	0.2735143415639863	-4.26774	Integrin alpha-V: beta-5 complex	Integrin aVb5	P18084|P06756	ENSG00000082781|ENSG00000138448	3693|3685	ITGB5|ITGAV	0.5	4917-62
CDH1_seq.14759.149	-0.0860999	10.59541934457244	-2.07306	0.0406048	0.27431495881220147	-4.27143	Cadherin-1	Cadherin E	P12830	ENSG00000039068	999	CDH1	0.5	14759-149
SEMA7A_seq.7019.13	-0.144662	10.611468311183074	-2.07291	0.0406211	0.27431495881220147	-4.27175	Semaphorin-7A	Semaphorin-7A	O75326	ENSG00000138623	8482	SEMA7A	20	7019-13
RGS18_seq.13982.33	0.20072527664706288	8.357773350763683	2.071192859743475	0.0407866	0.27517734185888765	-4.2751	Regulator of G-protein signaling 18	RGS18	Q9NS28	ENSG00000150681	64407	RGS18	20	13982-33
IL1F10_seq.17356.34	0.23489557962141028	8.692218149434328	2.0706330432022706	0.04084	0.2751867581670571	-4.27619	Interleukin-1 family member 10	IL1FA	Q8WWZ1	ENSG00000136697	84639	IL1F10	20	17356-34
GPN1_seq.16599.38	-0.113532	8.61309	-2.07034	0.0408637	0.2751867581670571	-4.27672	GPN-loop GTPase 1	GPN1	Q9HCN4	ENSG00000198522	11321	GPN1	20	16599-38
GOT1_seq.4912.17	0.1731108381797899	10.50373656552318	2.0692437395955525	0.0409728	0.27566613632466686	-4.27889	Aspartate aminotransferase, cytoplasmic	GOT1	P17174	ENSG00000120053	2805	GOT1	0.5	4912-17
RPS27A_seq.4474.19	-0.158184	10.902277877852947	-2.06809	0.0410819	0.27614460510415567	-4.28112	Ubiquitin	Ubiquitin	P62979	ENSG00000143947	6233	RPS27A	0.005	4474-19
G3BP1_seq.19266.35	-0.119104	13.551208157733411	-2.06715	0.0411701	0.27628462584223085	-4.28293	Ras GTPase-activating protein-binding protein 1	G3BP1	Q13283	ENSG00000145907	10146	G3BP1	20	19266-35
LCORL_seq.4304.18	-0.165517	7.986026179678385	-2.06698	0.0411898	0.27628462584223085	-4.28328	Ligand-dependent nuclear receptor corepressor-like protein	transcription factor MLR1, isoform CRA_b	Q8N3X6	ENSG00000178177	254251	LCORL	20	4304-18
ELK4_seq.22128.8	-0.164625	8.964497836029272	-2.0667	0.0412167	0.27628462584223085	-4.28382	ETS domain-containing protein Elk-4	ELK4	P28324	ENSG00000158711	2005	ELK4	20	22128-8
PRPF19_seq.25054.15	0.1229625873302993	9.887711808527028	2.0652697229970864	0.0413507	0.27692777850164013	-4.28657	Pre-mRNA-processing factor 19	PRP19	Q9UMS4	ENSG00000110107	27339	PRPF19	20	25054-15
TOX3_seq.12717.65	-0.121428	9.710576429896124	-2.06488	0.0413888	0.27692777850164013	-4.28733	TOX high mobility group box family member 3	TOX3	O15405	ENSG00000103460	27324	TOX3	20	12717-65
NOTCH3_seq.5108.72	-0.100373	15.097738337664968	-2.06303	0.0415675	0.2775219932403333	-4.29091	Neurogenic locus notch homolog protein 3	Notch-3	Q9UM47	ENSG00000074181	4854	NOTCH3	0.5	5108-72
SFRP4_seq.17447.52	0.1955195744575988	12.421574884850813	2.0627970137365956	0.0415937	0.2775219932403333	-4.29139	Secreted frizzled-related protein 4	SFRP4	Q6FHJ7	ENSG00000106483	6424	SFRP4	0.5	17447-52
BMPR1B_seq.10550.37	0.13612811129755364	8.499236447449455	2.062111855725403	0.0416583	0.2775219932403333	-4.2927	Bone morphogenetic protein receptor type-1B	BMP RIB	O00238	ENSG00000138696	658	BMPR1B	20	10550-37
UBLCP1_seq.19124.9	-0.224045	11.362384276634284	-2.06211	0.0416607	0.2775219932403333	-4.29273	Ubiquitin-like domain-containing CTD phosphatase 1	UBCP1	Q8WVY7	ENSG00000164332	134510	UBLCP1	20	19124-9
NCBP1_seq.24441.7	0.13852305115777597	10.192336492269307	2.062001308459737	0.0416684	0.2775219932403333	-4.29291	Nuclear cap-binding protein subunit 1	NCBP1	Q09161	ENSG00000136937	4686	NCBP1	0.5	24441-7
PPP3R1|PPP3CA_seq.4903.72	-0.108535	13.063087328490305	-2.06132	0.041733	0.27769807061439883	-4.29421	Calcineurin	Calcineurin	P63098|Q08209	ENSG00000221823|ENSG00000138814	5534|5530	PPP3R1|PPP3CA	20	4903-72
CD93_seq.11200.52	-0.136926	12.323621806685976	-2.06009	0.0418533	0.27824422597328374	-4.29661	Complement component C1q receptor	C1QR1	Q9NPY3	ENSG00000125810	22918	CD93	20	11200-52
STX2_seq.7738.299	0.1777545849358848	9.595	2.0584153860326064	0.0420203	0.27909944674049886	-4.29987	Syntaxin-2	STX2	P32856	ENSG00000111450	2054	STX2	20	7738-299
SMIM3_seq.23578.6	0.2788284494118951	9.678962694996878	2.057768935100937	0.0420836	0.2792645777347958	-4.30112	Small integral membrane protein 3	SMIM3	Q9BZL3	ENSG00000256235	85027	SMIM3	20	23578-6
MAPK9_seq.15604.18	-0.164108	12.186263464234653	-2.05498	0.0423557	0.2808143712349046	-4.30649	Mitogen-activated protein kinase 9	JNK2	P45984	ENSG00000050748	5601	MAPK9	20	15604-18
EEF1B2_seq.5882.34	-0.165267	7.737499583907915	-2.05243	0.042609	0.28223629385443055	-4.31142	Elongation factor 1-beta	EF-1-beta	P24534	ENSG00000114942	1933	EEF1B2	20	5882-34
CXCL12_seq.9278.9	-0.13893	12.492307262355984	-2.05117	0.0427303	0.2827823552986569	-4.31382	Stromal cell-derived factor 1	SDF-1	P48061	ENSG00000107562	6387	CXCL12	0.5	9278-9
FNDC4_seq.13451.2	-0.271582	8.756556149438277	-2.05046	0.0428042	0.2830135530992507	-4.31522	Fibronectin type III domain-containing protein 4	FNDC4	Q9H6D8	ENSG00000115226	64838	FNDC4	20	13451-2
TNC_seq.4155.3	0.24751458151077976	12.882931077666177	2.049348941712144	0.042915	0.28328818774029974	-4.31736	Tenascin	Tenascin	P24821	ENSG00000041982	3371	TNC	0.5	4155-3
YWHAG_seq.8901.40	0.2120402704495561	14.32834469001326	2.049262589211608	0.0429236	0.28328818774029974	-4.31753	14-3-3 protein gamma	14-3-3 protein gamma	P61981	ENSG00000170027	7532	YWHAG	20	8901-40
SPOCK1_seq.11487.4	-0.172497	10.395222310997234	-2.04702	0.0431475	0.2841700162430717	-4.32184	Testican-1	Testican-1	Q08629	ENSG00000152377	6695	SPOCK1	20	11487-4
MME_seq.20219.25	0.1405290626250011	9.876795903729104	2.0468020657977344	0.0431674	0.2841700162430717	-4.32225	Neprilysin	Neprilysin	P08473	ENSG00000196549	4311	MME	20	20219-25
PIM2_seq.20081.14	0.22073458466122808	7.043748671439323	2.0467503373616713	0.0431745	0.2841700162430717	-4.32236	Serine/threonine-protein kinase Pim-2	PIM2	Q9P1W9	ENSG00000102096	11040	PIM2	20	20081-14
PTGES3_seq.17154.2	0.20092326397887209	11.249186119976317	2.04629	0.0432205	0.2842155589681378	-4.32324	Prostaglandin E synthase 3	TEBP	Q15185	ENSG00000110958	10728	PTGES3	20	17154-2
ERAP2_seq.8960.3	-0.24483	9.744695319248178	-2.04467	0.043383	0.285027	-4.32636	Endoplasmic reticulum aminopeptidase 2	LRAP	Q6P179	ENSG00000164308	64167	ERAP2	0.5	8960-3
GSTM1_seq.15395.15	0.31698007442172127	9.98811	2.043135472622755	0.0435376	0.2857841605714694	-4.32931	Glutathione S-transferase Mu 1	GST M1-1	P09488	ENSG00000134184	2944	GSTM1	20	15395-15
FAM174A_seq.6597.24	-0.22539	10.443745355226003	-2.04223	0.0436286	0.2860685085188244	-4.33104	Membrane protein FAM174A	TM157	Q8TBP5	ENSG00000174132	345757	FAM174A	20	6597-24
PLCB1_seq.11354.21	-0.112632	11.817485786801116	-2.04189	0.0436596	0.2860685085188244	-4.33167	1-phosphatidylinositol 4,5-bisphosphate phosphodiesterase beta-1	Phospholipase C-beta-1	Q9NQ66	ENSG00000182621	23236	PLCB1	20	11354-21
CCL13_seq.4144.13	-0.0965328	8.069672179663131	-2.04128	0.0437207	0.2862114844837659	-4.33283	C-C motif chemokine 13	MCP-4	Q99616	ENSG00000181374	6357	CCL13	20	4144-13
NDC80_seq.12730.3	0.086038	11.774382227403004	2.0392932824899233	0.0439225	0.28727343583074483	-4.33664	Kinetochore protein NDC80 homolog	KNTC2	O14777	ENSG00000080986	10403	NDC80	0.5	12730-3
GTSF1_seq.20946.41	-0.193659	8.832327247634241	-2.03875	0.0439812	0.2873993228742465	-4.33771	Gametocyte-specific factor 1	GTSF1	Q8WW33	ENSG00000170627	121355	GTSF1	20	20946-41
FGB_seq.18890.227	0.10896906897796654	10.419371980308034	2.0365264727483603	0.0442043	0.28859765180823077	-4.34194	Fibrinogen beta chain	Fibrinogen B	P02675	ENSG00000171564	2244	FGB	0.5	18890-227
UBA3|NAE1_seq.21939.6	-0.140694	11.857907197988174	-2.03464	0.0443974	0.2895984474988813	-4.34555	ULA1/UBA3	ULA1/ UBA3	Q8TBC4|Q13564	ENSG00000144744|ENSG00000159593	9039|8883	UBA3|NAE1	20	21939-6
NEFL_seq.10082.251	0.17379605145914567	9.33283	2.031914675487595	0.0446815	0.2911901333231102	-4.35079	Neurofilament light polypeptide	NFL	P07196	ENSG00000277586	4747	NEFL	0.5	10082-251
DNAJB1_seq.3852.19	-0.159077	9.129774869098217	-2.03023	0.0448558	0.29206446765802346	-4.35402	DnaJ homolog subfamily B member 1	HSP 40	P25685	ENSG00000132002	3337	DNAJB1	20	3852-19
EDN3_seq.15383.200	0.11558167665334906	9.329812424382125	2.029366778749186	0.0449408	0.29235617218170823	-4.35563	Endothelin-3	Endothelin 3	P14138	ENSG00000124205	1908	EDN3	20	15383-200
TCEA1_seq.18204.1	-0.269437	10.646498945431356	-2.0283	0.0450551	0.2926202078769514	-4.35769	Transcription elongation factor A protein 1	TCEA1	P23193	ENSG00000187735	6917	TCEA1	20	18204-1
ZFAND1_seq.19173.5	-0.187752	13.205211276354168	-2.02824	0.0450618	0.2926202078769514	-4.35781	AN1-type zinc finger protein 1	ZFAN1	Q8TCF1	ENSG00000104231	79752	ZFAND1	20	19173-5
THG1L_seq.18215.5	-0.196151	10.554129539123569	-2.02622	0.0452716	0.29365720834589226	-4.36165	Probable tRNA(His) guanylyltransferase	THG1	Q9NWX6	ENSG00000113272	54974	THG1L	20	18215-5
IL1RAPL1_seq.20522.2	0.1306495144883879	7.783823521136122	2.0259000360534394	0.0453023	0.29365720834589226	-4.36224	Interleukin-1 receptor accessory protein-like 1	IRPL1	Q9NZN1	ENSG00000169306	11141	IL1RAPL1	20	20522-2
ARHGAP26_seq.24937.7	0.1134890533817874	10.342029426342975	2.0246093206363533	0.0454359	0.2939976986353497	-4.36469	Rho GTPase-activating protein 26	RHG26	Q9UNA1	ENSG00000145819	23092	ARHGAP26	20	24937-7
CD300E_seq.10798.4	0.17740795029256518	8.976136814657517	2.024323536437644	0.0454698	0.2939976986353497	-4.36527	CMRF35-like molecule 2	CLM2	Q496F6	ENSG00000186407	342510	CD300E	20	10798-4
OLFM2_seq.19377.14	-0.154968	10.474310527077735	-2.02415	0.0454879	0.2939976986353497	-4.3656	Noelin-2	NOE2	O95897	ENSG00000105088	93145	OLFM2	0.5	19377-14
MYL5_seq.19286.30	0.1996566738913561	9.458094864782854	2.0238775584510744	0.0455165	0.2939976986353497	-4.36612	Myosin light chain 5	MLR5	Q02045	ENSG00000215375	4636	MYL5	20	19286-30
MARCO_seq.9003.99	0.18992929308674175	9.57557	2.0221796926464717	0.0456946	0.2948861883087023	-4.36935	Macrophage receptor MARCO	MARCO	Q9UEW3	ENSG00000019169	8685	MARCO	20	9003-99
MMACHC_seq.20953.34	-0.233883	11.636101473770529	-2.02034	0.0458882	0.2956612019285125	-4.37284	Methylmalonic aciduria and homocystinuria type C protein	MMAC	Q9Y4U1	ENSG00000132763	25974	MMACHC	0.5	20953-34
DFFA_seq.21249.115	0.0756472	11.644773140078003	2.019891485201307	0.0459316	0.2956612019285125	-4.37366	DNA fragmentation factor subunit alpha	DFFA	O00273	ENSG00000160049	1676	DFFA	20	21249-115
DSC1_seq.10882.12	0.0700245	9.522636825333798	2.019604666964795	0.0459618	0.2956612019285125	-4.37421	Desmocollin-1	Desmocollin-1	Q08554	ENSG00000134765	1823	DSC1	20	10882-12
YJU2_seq.23571.93	-0.227655	10.666501224515162	-2.0195	0.0459773	0.2956612019285125	-4.37445	Coiled-coil domain-containing protein 94	CCD94	Q9BW85	ENSG00000105248	55702	YJU2	20	23571-93
CYTH1_seq.21239.31	-0.127398	9.571626614254704	-2.01749	0.0461871	0.2967478711539162	-4.37824	Cytohesin-1	CYH1	Q15438	ENSG00000108669	9267	CYTH1	20	21239-31
HSP90B1_seq.6393.63	-0.137682	10.444032710131832	-2.01665	0.0462761	0.29705735314436893	-4.37983	Endoplasmin	Endoplasmin	P14625	ENSG00000166598	7184	HSP90B1	0.5	6393-63
TPPP2_seq.12800.5	0.15328536018246197	11.5684	2.015837476178475	0.0463629	0.29735190141157675	-4.38137	Tubulin polymerization-promoting protein family member 2	TPPP2	P59282	ENSG00000179636	122664	TPPP2	20	12800-5
LMO3_seq.22492.108	0.1013491707809866	9.895473420191358	2.015095518551788	0.0464401	0.29757162936264164	-4.38277	LIM domain only protein 3	LMO3	Q8TAP4	ENSG00000048540	55885	LMO3	20	22492-108
CLU_seq.4542.24	0.0946178	13.971655352212192	2.014593118307929	0.0464937	0.29757162936264164	-4.38372	Clusterin	Clusterin	P10909	ENSG00000120885	1191	CLU	0.5	4542-24
SPAG11B_seq.5762.35	0.15821025085343798	8.793503707363577	2.014385254275573	0.0465199	0.29757162936264164	-4.38414	Sperm-associated antigen 11B	Sperm-associated antigen 11	Q08648	ENSG00000164871	10407	SPAG11B	20	5762-35
DIPK1C_seq.14341.8	0.0837675	10.338022990237947	2.0127611288912575	0.0466894	0.2983936562599359	-4.38719	Protein FAM69C	FA69C	Q0P6D2	ENSG00000187773	125704	DIPK1C	0.5	14341-8
TADA2A_seq.22795.17	0.11919865085872594	10.711320420741329	2.012330130459251	0.0467355	0.29842635358516995	-4.388	Transcriptional adapter 2-alpha	TAD2A	O75478	ENSG00000277104	6871	TADA2A	20	22795-17
ANXA4_seq.17164.15	-0.147573	10.125135904218954	-2.01091	0.0468913	0.2991580843448596	-4.39072	Annexin A4	annexin IV	P09525	ENSG00000196975	307	ANXA4	20	17164-15
SLITRK4_seq.7139.14	-0.121853	11.19487721193831	-2.00921	0.0470709	0.2997927289357236	-4.39391	SLIT and NTRK-like protein 4	SLIK4	Q8IW52	ENSG00000179542	139065	SLITRK4	20	7139-14
DCLK1_seq.17156.72	-0.237941	11.219886917451126	-2.00903	0.0470947	0.2997927289357236	-4.39428	Serine/threonine-protein kinase DCLK1	DCAK1	O15075	ENSG00000133083	9201	DCLK1	20	17156-72
RNASE1_seq.7211.2	-0.329981	10.628947209463217	-2.00879	0.0471198	0.2997927289357236	-4.39472	Ribonuclease pancreatic	RNase 1	P07998	ENSG00000129538	6035	RNASE1	20	7211-2
SIRT1_seq.19823.75	0.20470126315843015	12.3193	2.0084607370140812	0.0471556	0.2997927289357236	-4.39535	NAD-dependent protein deacetylase sirtuin-1	SIR1	Q96EB6	ENSG00000096717	23411	SIRT1	20	19823-75
PRRG4_seq.9579.59	0.21756741257624412	8.212536585717597	2.0069599264271205	0.0473179	0.3005613536283866	-4.39819	Transmembrane gamma-carboxyglutamic acid protein 4	TMG4	Q9BZD6	ENSG00000135378	79056	PRRG4	20	9579-59
BCL10_seq.8768.4	0.2280752526513652	9.580638838502011	2.0052635836360624	0.0475018	0.3010831606773278	-4.40139	B-cell lymphoma/leukemia 10	Bcl-10	O95999	ENSG00000142867	8915	BCL10	20	8768-4
CYB5R2_seq.19143.38	-0.144639	10.003116879066518	-2.00523	0.0475044	0.3010831606773278	-4.40144	NADH-cytochrome b5 reductase 2	NB5R2	Q6BCY4	ENSG00000166394	51700	CYB5R2	20	19143-38
FOLH1_seq.3218.8	0.2631056999261734	12.00793581981653	2.00483	0.0475488	0.3010831606773278	-4.40221	Glutamate carboxypeptidase 2	PSMA	Q04609	ENSG00000086205	2346	FOLH1	20	3218-8
COPS8_seq.22119.18	0.13719019098463647	10.926597518511324	2.0046467194959803	0.0475656	0.3010831606773278	-4.40253	COP9 signalosome complex subunit 8	CSN8	Q99627	ENSG00000198612	10920	COPS8	0.5	22119-18
DEFB4A_seq.13397.88	-0.516939	12.53258496909456	-2.00386	0.0476543	0.3011499077863369	-4.40403	Beta-defensin 4A	HBD-2	O15263	ENSG00000171711	1673	DEFB4A	20	13397-88
SNAP25_seq.13105.7	0.6118025074959057	10.32586440154151	2.0038185780181843	0.047659	0.3011499077863369	-4.40411	Synaptosomal-associated protein 25	SNP25	P60880	ENSG00000132639	6616	SNAP25	20	13105-7
DDT_seq.19237.17	-0.167504	9.75555	-2.00292	0.0477572	0.30150908309513774	-4.40581	D-dopachrome decarboxylase	D-dopachrome decarboxylase	P30046	ENSG00000099977	1652	DDT	20	19237-17
COL6A1_seq.11150.3	-0.18164	10.914968641424233	-2.00152	0.0479102	0.3021601462438045	-4.40845	Collagen alpha-1(VI) chain	Collagen a1(VI)	P12109	ENSG00000142156	1291	COL6A1	20	11150-3
CPVL_seq.8891.7	0.2524794688995211	10.16301095425193	2.001075605291036	0.0479585	0.3021601462438045	-4.40928	Probable serine carboxypeptidase CPVL	CPVL	Q9H3G5	ENSG00000106066	54504	CPVL	20	8891-7
KTI12_seq.23526.25	-0.15016	8.85319	-2.00083	0.047985	0.3021601462438045	-4.40974	Protein KTI12 homolog	KTI12	Q96EK9	ENSG00000198841	112970	KTI12	20	23526-25
KMT2D_seq.13623.4	-0.243866	9.841319889386314	-1.99961	0.0481196	0.3026891933019943	-4.41205	Histone-lysine N-methyltransferase 2D	MLL2	O14686	ENSG00000167548	8085	KMT2D	20	13623-4
HAX1_seq.21206.218	0.11584830099090128	10.322236934728798	1.9992722357806747	0.0481523	0.3026891933019943	-4.41265	HCLS1-associated protein X-1	HAX1	O00165	ENSG00000143575	10456	HAX1	20	21206-218
ITM2C_seq.10560.1	0.16870332796071263	7.858533907946882	1.9970518567309197	0.0484008	0.30356831303700144	-4.41685	Integral membrane protein 2C:N-term	ITM2C:N-term	Q9NQX7	ENSG00000135916	81618	ITM2C	20	10560-1
CAPNS2_seq.22063.20	0.4657963682284709	10.535210590008292	1.99702	0.0484041	0.30356831303700144	-4.41691	Calpain small subunit 2	CPNS2	Q96L46	ENSG00000256812	84290	CAPNS2	20	22063-20
MPO_seq.2580.83	0.23083044653865947	14.08270165998758	1.9969023334178977	0.0484173	0.30356831303700144	-4.41714	Myeloperoxidase	Myeloperoxidase	P05164	ENSG00000005381	4353	MPO	0.5	2580-83
REEP2_seq.23305.38	0.4015433039060827	11.547842717682965	1.9963880096510616	0.0484741	0.3036626927822805	-4.4181	Receptor expression-enhancing protein 2	REEP2	Q9BRK0	ENSG00000132563	51308	REEP2	20	23305-38
RAET1G_seq.18927.14	0.24328757104963472	9.96719	1.9937592034863036	0.0487654	0.30522417685278125	-4.42304	Retinoic acid early transcript 1G protein	RET1G	Q6H3X3	ENSG00000203722	353091	RAET1G	20	18927-14
EDEM2_seq.21512.6	0.15290017539824063	9.454668527243518	1.992958016430752	0.0488544	0.3053800856279974	-4.42454	ER degradation-enhancing alpha-mannosidase-like 2	EDEM2	Q9BV94	ENSG00000088298	55741	EDEM2	20	21512-6
MFNG_seq.5605.77	0.32938895985505745	10.34912857788036	1.9927797682054949	0.0488742	0.3053800856279974	-4.42488	Beta-1,3-N-acetylglucosaminyltransferase manic fringe	MFNG	O00587	ENSG00000100060	4242	MFNG	20	5605-77
RAD23B_seq.12522.6	-0.126029	11.636240237338452	-1.99105	0.0490631	0.30629666252024595	-4.42809	UV excision repair protein RAD23 homolog B	RD23B	P54727	ENSG00000119318	5887	RAD23B	20	12522-6
MYL12B_seq.19122.47	-0.184172	8.647525283287106	-1.99049	0.0491295	0.30633644854947656	-4.42917	Myosin regulatory light chain 12B	ML12B	O14950	ENSG00000118680	103910	MYL12B	20	19122-47
PTPN1_seq.3005.5	0.2387826413923122	10.513499461414376	1.9902077446637352	0.0491612	0.30633644854947656	-4.4297	Tyrosine-protein phosphatase non-receptor type 1	PTP-1B	P18031	ENSG00000196396	5770	PTPN1	0.5	3005-5
CSF2RA_seq.10438.19	-0.0854648	9.854097693678098	-1.98986	0.0491958	0.30633644854947656	-4.43032	Granulocyte-macrophage colony-stimulating factor receptor subunit alpha	CSF2R	P15509	ENSG00000198223	1438	CSF2RA	0.5	10438-19
SEL1L2_seq.9082.25	0.11759567778041637	10.591291781841184	1.989301967240871	0.0492585	0.3064644175081579	-4.43137	Protein sel-1 homolog 2	SE1L2	Q5TEA6	ENSG00000101251	80343	SEL1L2	20	9082-25
C3_seq.2683.1	0.33979406645952714	14.530819307969688	1.9881611061928448	0.0493905	0.30694123299195036	-4.43353	Complement C3b, inactivated	iC3b	P01024	ENSG00000125730	718	C3	0.005	2683-1
AOC2_seq.6434.18	-0.18079	8.759081063980908	-1.98771	0.0494409	0.30694123299195036	-4.43437	Retina-specific copper amine oxidase	Amine oxidase	O75106	ENSG00000131480	314	AOC2	20	6434-18
HAPLN1_seq.3196.6	-0.163972	10.264706572894154	-1.98753	0.0494617	0.30694123299195036	-4.43472	Hyaluronan and proteoglycan link protein 1	HPLN1	P10915	ENSG00000145681	1404	HAPLN1	20	3196-6
PGD_seq.4187.49	-0.366201	12.514230432969436	-1.98665	0.0495607	0.3071359311037854	-4.43637	6-phosphogluconate dehydrogenase, decarboxylating	6-Phosphogluconate dehydrogenase	P52209	ENSG00000142657	5226	PGD	0.5	4187-49
TCF21_seq.22394.8	0.20276075518672876	8.544778111931796	1.9856138834469763	0.0496772	0.3071359311037854	-4.4383	Transcription factor 21	TCF21	O43680	ENSG00000118526	6943	TCF21	20	22394-8
SH2D1B_seq.18840.205	-0.102775	10.60962026530363	-1.98439	0.0498112	0.3071359311037854	-4.44056	SH2 domain-containing protein 1B	SH21B	O14796	ENSG00000198574	117157	SH2D1B	20	18840-205
UBXN2B_seq.18435.40	-0.266665	8.227679895191324	-1.98427	0.0498286	0.3071359311037854	-4.4408	UBX domain-containing protein 2B	UBX2B	Q14CS0	ENSG00000215114	137886	UBXN2B	20	18435-40
UGDH_seq.17755.5	-0.345451	11.917474970477905	-1.98423	0.0498332	0.3071359311037854	-4.44088	UDP-glucose 6-dehydrogenase	UGDH	O60701	ENSG00000109814	7358	UGDH	20	17755-5
ADGRF1_seq.11243.90	0.0910648	11.372378123456624	1.983853940987086	0.049872	0.3071359311037854	-4.44156	Adhesion G-protein coupled receptor F1	GPR110	Q5T601	ENSG00000153292	266977	ADGRF1	0.5	11243-90
VSIG4_seq.17678.28	0.23968058405852055	13.412020754648042	1.9836235589657412	0.0499022	0.3071359311037854	-4.44202	V-set and immunoglobulin domain-containing protein 4	VSIG4	Q9Y279	ENSG00000155659	11326	VSIG4	0.5	17678-28
ACBD6_seq.19341.36	-0.111488	15.7736	-1.98326	0.0499397	0.3071359311037854	-4.44268	Acyl-CoA-binding domain-containing protein 6	ACBD6	Q9BR61	ENSG00000230124	84320	ACBD6	20	19341-36
AMIGO2_seq.6914.15	-0.11928	11.774069330978769	-1.98316	0.0499508	0.3071359311037854	-4.44286	Amphoterin-induced protein 2	AMGO2	Q86SJ2	ENSG00000139211	347902	AMIGO2	20	6914-15
LRRC25_seq.9317.4	0.1302778861136904	9.406345719226907	1.982764207386554	0.0499974	0.3071359311037854	-4.44361	Leucine-rich repeat-containing protein 25:Extracellular domain	LRC25:ECD	Q8N386	ENSG00000175489	126364	LRRC25	20	9317-4
MARCO_seq.20134.27	0.16800492879352902	6.490105471444766	1.9826171632375944	0.0500163	0.3071359311037854	-4.4439	Macrophage receptor MARCO	MARCO	Q9UEW3	ENSG00000019169	8685	MARCO	20	20134-27
MREG_seq.19145.4	0.1565417583078279	10.226803537077387	1.982590246662858	0.0500194	0.3071359311037854	-4.44395	Melanoregulin	MREG	Q8N565	ENSG00000118242	55686	MREG	20	19145-4
SRPK2_seq.21435.143	-0.25549	10.129629570550923	-1.9821	0.0500754	0.3071359311037854	-4.44487	Serine/threonine-protein kinase SRPK2	SRPK2	P78362	ENSG00000135250	6733	SRPK2	20	21435-143
XCL1_seq.14078.69	-0.218642	11.316013273849777	-1.98202	0.0500843	0.3071359311037854	-4.44502	Lymphotactin	Lymphotactin	P47992	ENSG00000143184	6375	XCL1	20	14078-69
ATRN_seq.15499.11	-0.0823126	9.953047909974828	-1.98029	0.0502769	0.30805741999098146	-4.44821	Attractin	Attractin	O75882	ENSG00000088812	8455	ATRN	0.005	15499-11
COL18A1_seq.2201.17	0.12813010508808986	14.658671256758538	1.9788420026219191	0.0504422	0.3083466799244251	-4.45091	Endostatin	Endostatin	P39060	ENSG00000182871	80781	COL18A1	0.5	2201-17
EFNB3_seq.7785.1	0.23420350600498985	9.561446078221447	1.9783	0.0505083	0.3083466799244251	-4.45195	Ephrin-B3:Cytoplasmic domain	Ephrin-B3:CD	Q15768	ENSG00000108947	1949	EFNB3	20	7785-1
TMEM132D_seq.13416.8	-0.193399	11.517017629274635	-1.97776	0.0505705	0.3083466799244251	-4.45296	Transmembrane protein 132D	T132D	Q14C87	ENSG00000151952	121256	TMEM132D	20	13416-8
VIP_seq.3522.57	-0.1625	7.526875689779608	-1.97773	0.0505737	0.3083466799244251	-4.45301	Vasoactive Intestinal Peptide	Vasoactive Intestinal Peptide	P01282	ENSG00000146469	7432	VIP	20	3522-57
NCBP2_seq.21636.63	0.10747124843772936	9.20475	1.97768	0.0505747	0.3083466799244251	-4.45307	Nuclear cap-binding protein subunit 2	NCBP2	P52298	ENSG00000114503	22916	NCBP2	20	21636-63
CEP76_seq.23675.16	0.1103271224809319	11.842888138520916	1.977319740090988	0.0506165	0.3083466799244251	-4.45375	Centrosomal protein of 76 kDa	CEP76	Q8TAP6	ENSG00000101624	79959	CEP76	20	23675-16
MYRF_seq.8843.34	0.11215406963241392	9.896661080568029	1.9760099341589985	0.0507668	0.3083466799244251	-4.45619	Myelin regulatory factor	MRF	Q9Y2G1	ENSG00000124920	745	MYRF	20	8843-34
UROS_seq.11248.43	-0.192964	9.93405	-1.97596	0.0507766	0.3083466799244251	-4.45631	Uroporphyrinogen-III synthase	HEM4	P10746	ENSG00000188690	7390	UROS	20	11248-43
CKMT1A_seq.15542.19	-0.372044	14.361556687456645	-1.97592	0.0507808	0.3083466799244251	-4.45637	Creatine kinase U-type, mitochondrial	KCRU	P12532	ENSG00000237289	548596	CKMT1A	20	15542-19
WNT5A_seq.13268.45	-0.176882	10.15473158933287	-1.97579	0.0507961	0.3083466799244251	-4.45662	Protein Wnt-5a	WNT5A	P41221	ENSG00000114251	7474	WNT5A	0.5	13268-45
QSOX2_seq.8397.147	-0.132802	10.294609193686512	-1.9753	0.0508501	0.3083466799244251	-4.45752	Sulfhydryl oxidase 2	QSOX2	Q6ZRP7	ENSG00000165661	169714	QSOX2	0.5	8397-147
GLYATL2_seq.20069.23	0.28046129017764976	9.054293424004818	1.9752303650481144	0.0508606	0.3083466799244251	-4.45767	Glycine N-acyltransferase-like protein 2	GLYL2	Q8WU03	ENSG00000156689	219970	GLYATL2	20	20069-23
PRKCD_seq.2869.68	-0.103044	6.608177271281427	-1.97501	0.0508815	0.3083466799244251	-4.45804	Protein kinase C delta type	PKC-D	Q05655	ENSG00000163932	5580	PRKCD	0.5	2869-68
SCG3_seq.7957.2	-0.156951	11.95327374329012	-1.97465	0.0509257	0.3083466799244251	-4.45874	Secretogranin-3	SCG3	Q8WXD2	ENSG00000104112	29106	SCG3	0.5	7957-2
FZD8_seq.20577.5	-0.159577	12.556912935607652	-1.97418	0.0509796	0.3083466799244251	-4.45961	Frizzled-8	FZD8	Q9H461	ENSG00000177283	8325	FZD8	20	20577-5
DSG3_seq.16317.20	0.30656723071154346	10.49749539179214	1.973890026380555	0.0510151	0.3083466799244251	-4.46016	Desmoglein-3	Desmoglein-3	P32926	ENSG00000134757	1830	DSG3	0.5	16317-20
TNFRSF1A_seq.2654.19	0.14899318473831435	13.511350413570687	1.9732386798115715	0.0510872	0.3083466799244251	-4.46135	Tumor necrosis factor receptor superfamily member 1A	TNF sR-I	P19438	ENSG00000067182	7132	TNFRSF1A	20	2654-19
DNAJC15_seq.7197.2	0.0708987	8.317878809545112	1.9732293411582884	0.0510873	0.3083466799244251	-4.46136	DnaJ homolog subfamily C member 15	DJC15	Q9Y5T4	ENSG00000120675	29103	DNAJC15	20	7197-2
PMVK_seq.12450.42	0.16902729896419366	9.849631931021362	1.9710913953596712	0.051339	0.30955282699546316	-4.46536	Phosphomevalonate kinase	PMVK	Q15126	ENSG00000163344	10654	PMVK	20	12450-42
ENTPD6_seq.8932.1	0.0578806	9.767455949300729	1.9701442206990984	0.0514448	0.30955282699546316	-4.46709	Ectonucleoside triphosphate diphosphohydrolase 6	ENTP6	O75354	ENSG00000197586	955	ENTPD6	0.5	8932-1
NDRG3_seq.18312.68	-0.161184	9.547737911462436	-1.96969	0.051502	0.30955282699546316	-4.46797	Protein NDRG3	NDRG3	Q9UGV2	ENSG00000101079	57446	NDRG3	20	18312-68
TYMS_seq.5035.7	-0.208275	9.183650843236508	-1.96951	0.0515231	0.30955282699546316	-4.4683	Thymidylate synthase	TS	P04818	ENSG00000176890	7298	TYMS	20	5035-7
NR4A1_seq.8089.173	0.10249754132759216	8.920300251104527	1.969328833744616	0.0515397	0.30955282699546316	-4.46861	Nuclear receptor subfamily 4 group A member 1	NR4A1	P22736	ENSG00000123358	3164	NR4A1	20	8089-173
TSR2_seq.20388.8	0.20939858700409353	9.90345	1.9693350944606527	0.0515431	0.30955282699546316	-4.46862	Pre-rRNA-processing protein TSR2 homolog	TSR2	Q969E8	ENSG00000158526	90121	TSR2	20	20388-8
IRF1_seq.17462.19	0.2009645898213357	7.643956699568528	1.9689748324498504	0.051585	0.30955282699546316	-4.46929	Interferon regulatory factor 1	IRF1	P10914	ENSG00000125347	3659	IRF1	20	17462-19
SLC9A3R1_seq.24694.158	-0.124969	13.615856504159202	-1.96831	0.0516581	0.3097357077893497	-4.47049	Ezrin-radixin-moesin-binding phosphoprotein 50	NHERF	O14745	ENSG00000109062	9368	SLC9A3R1	20	24694-158
VEGFA_seq.19437.61	0.20850645865107964	9.402274173306106	1.966894652949077	0.0518279	0.31049764368363075	-4.47315	Isoform L-VEGF165	L-VEGF165	P15692	ENSG00000112715	7422	VEGFA	20	19437-61
CLEC3B_seq.5701.81	-0.104077	12.333268637521764	-1.96647	0.0518733	0.31051380416543783	-4.4739	Tetranectin	Tetranectin	P05452	ENSG00000163815	7123	CLEC3B	0.005	5701-81
DMKN_seq.8535.102	0.11907331833060296	10.456587423203668	1.964885483803922	0.0520592	0.3109131375666194	-4.47684	Dermokine	Dermokine	Q6E0U4	ENSG00000161249	93099	DMKN	20	8535-102
CST3_seq.2609.59	-0.148407	11.906753841980787	-1.96484	0.052066	0.3109131375666194	-4.47694	Cystatin-C	Cystatin C	P01034	ENSG00000101439	1471	CST3	0.005	2609-59
CDH1_seq.2501.51	-0.0981425	14.430694927541383	-1.96481	0.0520682	0.3109131375666194	-4.47699	Cadherin-1	Cadherin E	P12830	ENSG00000039068	999	CDH1	0.5	2501-51
SCGN_seq.15305.7	-0.246323	9.934813875746755	-1.96262	0.0523295	0.31177217133119733	-4.48105	Secretagogin	Secretagogin	O76038	ENSG00000079689	10590	SCGN	20	15305-7
SWAP70_seq.13552.7	-0.102851	10.25623967848002	-1.9624	0.0523513	0.31177217133119733	-4.48144	Switch-associated protein 70	SWP70	Q9UH65	ENSG00000133789	23075	SWAP70	20	13552-7
TRIM72_seq.24320.3	0.15486174605699787	8.214176940336683	1.9620319692570491	0.0523993	0.31177217133119733	-4.48215	Tripartite motif-containing protein 72	TRI72	Q6ZMU5	ENSG00000177238	493829	TRIM72	20	24320-3
LEAP2_seq.5708.1	0.21509367176056848	14.68071018884488	1.9617975405985173	0.052427	0.31177217133119733	-4.48258	Liver-expressed antimicrobial peptide 2	LEAP2	Q969E1	ENSG00000164406	116842	LEAP2	20	5708-1
NR3C2_seq.12931.16	0.3678082189942202	8.758160716132139	1.9617936433841117	0.0524275	0.31177217133119733	-4.48259	Mineralocorticoid receptor	MCR	P08235	ENSG00000151623	4306	NR3C2	20	12931-16
SEMA5A_seq.13132.14	-0.155988	11.897113589159806	-1.96142	0.0524693	0.31177217133119733	-4.48326	Semaphorin-5A	SEM5A	Q13591	ENSG00000112902	9037	SEMA5A	20	13132-14
EFHD1_seq.19616.100	0.066304	10.738960259250572	1.9606608729180048	0.0525572	0.31203986326708466	-4.48466	EF-hand domain-containing protein D1	EFHD1	Q9BUP0	ENSG00000115468	80303	EFHD1	0.5	19616-100
C3_seq.2755.8	0.1932669832938565	16.845455917048273	1.9593760854655489	0.0527137	0.312713	-4.48706	C3a anaphylatoxin des Arginine	C3adesArg	P01024	ENSG00000125730	718	C3	0.005	2755-8
QPCTL_seq.8866.53	-0.143249	11.621685200973292	-1.95726	0.0529625	0.31360996280808623	-4.49095	Glutaminyl-peptide cyclotransferase-like protein	QPCTL	Q9NXS2	ENSG00000011478	54814	QPCTL	20	8866-53
HDAC2_seq.18897.31	-0.155165	10.181547948947836	-1.95715	0.0529788	0.31360996280808623	-4.49117	Histone deacetylase 2	HDAC2	Q92769	ENSG00000196591	3066	HDAC2	20	18897-31
NRN1L_seq.20159.1	0.1582401130796125	9.789724530756736	1.9570174593598713	0.0529942	0.31360996280808623	-4.49141	Neuritin-like protein	NRN1L	Q496H8	ENSG00000188038	123904	NRN1L	20	20159-1
HEXB_seq.15470.11	-0.155562	9.839826029761657	-1.95608	0.053106	0.3139725755888803	-4.49314	Beta-hexosaminidase subunit beta	Hexosaminidase B	P07686	ENSG00000049860	3074	HEXB	0.5	15470-11
PLVAP_seq.8565.160	0.2609704581147838	10.75556644318761	1.95578	0.0531418	0.3139725755888803	-4.49369	Plasmalemma vesicle-associated protein	PLVAP	Q9BX97	ENSG00000130300	83483	PLVAP	20	8565-160
VWF_seq.3050.7	-0.255812	15.105348917342369	-1.95474	0.0532657	0.31444910577039714	-4.4956	von Willebrand factor	vWF	P04275	ENSG00000110799	7450	VWF	0.005	3050-7
CHEK2_seq.3360.50	-0.522373	8.613089607355581	-1.95437	0.0533101	0.31445618264018754	-4.49629	Serine/threonine-protein kinase Chk2	Chk2	O96017	ENSG00000183765	11200	CHEK2	20	3360-50
BMX_seq.3414.40	-0.112055	8.980128494239562	-1.95396	0.053355771102052293	0.3144704402149322	-4.49703	Cytoplasmic tyrosine-protein kinase BMX	BMX	P51813	ENSG00000102010	660	BMX	20	3414-40
MEIG1_seq.24286.48	-0.189877	9.141277554101276	-1.95305	0.0534691	0.3146737940050241	-4.49873	Meiosis expressed gene 1 protein homolog	MEIG1	Q5JSS6	ENSG00000197889	644890	MEIG1	20	24286-48
RIPPLY1_seq.9767.22	0.0907533	8.79271	1.9526544102847232	0.0535122	0.3146737940050241	-4.49943	Protein ripply1	RIPP1	Q0D2K3	ENSG00000147223	92129	RIPPLY1	20	9767-22
CTSD_seq.5508.62	-0.203086	11.250606608120322	-1.9526	0.0535234	0.3146737940050241	-4.49956	Cathepsin D	Cathepsin D	P07339	ENSG00000117984	1509	CTSD	0.005	5508-62
ADGRE5_seq.18881.7	-0.150754	10.689190294869796	-1.95226	0.0535633	0.3146737940050241	-4.50017	CD97 antigen	CD97	P48960	ENSG00000123146	976	ADGRE5	20	18881-7
ADAT2_seq.20955.20	0.31913282764903705	10.58628478880086	1.951281512928546	0.0536816	0.3151142138466999	-4.50198	tRNA-specific adenosine deaminase 2	ADAT2	Q7Z6V5	ENSG00000189007	134637	ADAT2	20	20955-20
ITGB1|ITGA11_seq.21698.11	-0.149558	9.684323975322975	-1.95048	0.0537783	0.31542704341084493	-4.50345	Integrin a11b1	Integrin a11b1	P05556|Q9UKX5	ENSG00000150093|ENSG00000137809	3688|22801	ITGB1|ITGA11	20	21698-11
METRNL_seq.21705.33	-0.0840719	10.286657705726746	-1.95006	0.0538251	0.31544745572566757	-4.50421	Meteorin-like protein	METRL	Q641Q3	ENSG00000176845	284207	METRNL	0.5	21705-33
ACY1_seq.3343.1	-0.29748	11.657947658206622	-1.94973	0.0538686	0.31544798201833935	-4.50483	Aminoacylase-1	Aminoacylase-1	Q03154	ENSG00000243989	95	ACY1	0.5	3343-1
ARC_seq.21343.3	0.2065976008102517	8.536952332724267	1.9492505064752088	0.0539269	0.3155349974566695	-4.50571	Activity-regulated cytoskeleton-associated protein	ARC	Q7LC44	ENSG00000198576	23237	ARC	20	21343-3
PTK2B_seq.8918.64	0.10462126193128896	10.039323699208822	1.948425957721887	0.0540225	0.31584051229963506	-4.5072	Protein-tyrosine kinase 2-beta:Focal adhesion targeting domain	FAK2:FAT	Q14289	ENSG00000120899	2185	PTK2B	0.5	8918-64
RNGTT_seq.12847.27	-0.280508	10.215738172935293	-1.94786	0.0540954	0.31595991401091805	-4.50827	mRNA-capping enzyme	MCE1	O60942	ENSG00000111880	8732	RNGTT	20	12847-27
CHMP2B_seq.17350.13	-0.218918	12.781418862703406	-1.94758	0.0541298	0.31595991401091805	-4.50879	Charged multivesicular body protein 2b	CHM2B	Q9UQN3	ENSG00000083937	25978	CHMP2B	20	17350-13
FBXL5_seq.12846.3	-0.235274	8.77593	-1.94658	0.0542505	0.31640979358521787	-4.51061	F-box/LRR-repeat protein 5	FBXL5	Q9UKA1	ENSG00000118564	26234	FBXL5	20	12846-3
LCN10_seq.13007.66	0.21264885377123657	9.780904846119672	1.9462251807290016	0.0542939	0.31640979358521787	-4.51127	Epididymal-specific lipocalin-10	LCN10	Q6JVE6	ENSG00000187922	414332	LCN10	20	13007-66
ALPI_seq.17441.4	-0.453419	10.07423100095744	-1.94584	0.0543405	0.3164277459168775	-4.51197	Intestinal-type alkaline phosphatase	Alkaline phosphatase, intestine	P09923	ENSG00000163295	248	ALPI	20	17441-4
NCR3_seq.3003.29	-0.0681048	8.463213358795494	-1.94536	0.0543946	0.3164895042834132	-4.51283	Natural cytotoxicity triggering receptor 3	NKp30	O14931	ENSG00000204475	259197	NCR3	20	3003-29
PDGFB_seq.4149.8	0.40407756862865973	13.546146681585167	1.9447355186641408	0.0544754	0.31670621674271826	-4.514	Platelet-derived growth factor subunit B	PDGF-BB	P01127	ENSG00000100311	5155	PDGFB	20	4149-8
VEGFA_seq.2597.8	0.10406	12.727723032437172	1.943544438757034	0.0546167	0.3172740498472511	-4.51616	Vascular endothelial growth factor A	VEGF	P15692	ENSG00000112715	7422	VEGFA	20	2597-8
JOSD1_seq.20449.72	0.069309	9.250912592559178	1.9421576923623536	0.0547865	0.31786568822058253	-4.5187	Josephin-1	JOS1	Q15040	ENSG00000100221	9929	JOSD1	20	20449-72
DEFA5_seq.16785.45	-0.237155	11.76632381876652	-1.94203	0.0548059	0.31786568822058253	-4.51896	Defensin-5	HD-5	Q01523	ENSG00000164816	1670	DEFA5	0.5	16785-45
ABI3_seq.23553.1	0.1351541259109457	8.590387190605414	1.9399951064154393	0.0550556	0.31856664194233253	-4.52268	ABI gene family member 3	ABI3	Q9P2A4	ENSG00000108798	51225	ABI3	20	23553-1
FGF8_seq.4394.71	-0.135325	8.866120575145153	-1.9395	0.0551171	0.31856664194233253	-4.52359	Fibroblast growth factor 8 isoform A	FGF-8A	P55075	ENSG00000107831	2253	FGF8	20	4394-71
NAAA_seq.3173.49	-0.28994	12.341487359667465	-1.93907	0.0551702	0.31856664194233253	-4.52438	N-acylethanolamine-hydrolyzing acid amidase	ASAHL	Q02083	ENSG00000138744	27163	NAAA	20	3173-49
LAS2_seq.22114.4	0.10671463387603453	10.754576406551626	1.9389002486755167	0.0551871	0.31856664194233253	-4.52467	Uncharacterized protein C18orf54	CR054	Q8IYD9	ENSG00000166845	162681	LAS2	20	22114-4
LRRC74A_seq.8389.8	0.0901255	11.268166582612867	1.9388363745367745	0.055195	0.31856664194233253	-4.52478	Leucine-rich repeat-containing protein 74A	CN16B	Q0VAA2	ENSG00000100565	145497	LRRC74A	20	8389-8
APMAP_seq.10605.22	0.085832	7.001460261839057	1.9384002939037328	0.0552488	0.31856664194233253	-4.52558	Adipocyte plasma membrane-associated protein	APMAP	Q9HDC9	ENSG00000101474	57136	APMAP	20	10605-22
NMT2_seq.17821.20	-0.112235	9.313419745385312	-1.93819	0.0552744	0.31856664194233253	-4.52596	Glycylpeptide N-tetradecanoyltransferase 2	NMT2	O60551	ENSG00000152465	9397	NMT2	20	17821-20
FN1_seq.3435.53	-0.270096	12.052904389243515	-1.9382	0.0552772	0.31856664194233253	-4.52596	Fibronectin Fragment 4	FN1.4	P02751	ENSG00000115414	2335	FN1	0.005	3435-53
CCL22_seq.3508.78	-0.263821	12.828738013486849	-1.93645	0.055494	0.31933232576070897	-4.52917	C-C motif chemokine 22	MDC	O00626	ENSG00000102962	6367	CCL22	20	3508-78
CDH1_seq.18429.10	-0.350582	9.191418986977633	-1.93642	0.0554979	0.31933232576070897	-4.52922	Cadherin-1	Cadherin E	P12830	ENSG00000039068	999	CDH1	20	18429-10
MASP1_seq.3605.77	-0.0614023	8.827980054004454	-1.93577	0.0555744	0.31934674577443484	-4.53039	Mannan-binding lectin serine protease 1:Mannan-binding lectin serine protease 1 light chain	MASP3:Light	P48740	ENSG00000127241	5648	MASP1	0.5	3605-77
KIR2DL3_seq.17153.46	-0.32018	9.569511351005374	-1.93569	0.0555882	0.31934674577443484	-4.53055	Killer cell immunoglobulin-like receptor 2DL3	KI2L3	P43628	ENSG00000243772	3804	KIR2DL3	20	17153-46
CD8A_seq.15462.28	-0.21208	13.578867359782397	-1.93492	0.0556838	0.31940957946958376	-4.53196	T-cell surface glycoprotein CD8 alpha chain	CD8A	P01732	ENSG00000153563	925	CD8A	20	15462-28
HAGHL_seq.23546.9	0.0789147	8.983657796723785	1.9345081162563895	0.0557312	0.31940957946958376	-4.53269	Hydroxyacylglutathione hydrolase-like protein	HAGHL	Q6PII5	ENSG00000103253	84264	HAGHL	20	23546-9
CSGALNACT2_seq.10772.21	0.10608	7.846036121144379	1.934227572539444	0.0557661	0.31940957946958376	-4.5332	Chondroitin sulfate N-acetylgalactosaminyltransferase 2	CGAT2	Q8N6G5	ENSG00000169826	55454	CSGALNACT2	20	10772-21
CARS1_seq.14098.28	-0.114894	11.59224065651502	-1.93416	0.0557748	0.31940957946958376	-4.53333	Cysteine--tRNA ligase, cytoplasmic	SYCC	P49589	ENSG00000110619	833	CARS1	20	14098-28
VAC14_seq.24951.3	0.1982761297975024	9.517647723451864	1.9335284354373732	0.0558574	0.3196308123811841	-4.5345	Protein VAC14 homolog	VAC14	Q08AM6	ENSG00000103043	55697	VAC14	20	24951-3
FADD_seq.16593.3	0.14312852087760852	11.623365875283124	1.93062	0.0562181	0.32121522612206965	-4.53979	FAS-associated death domain protein	FADD	Q13158	ENSG00000168040	8772	FADD	0.5	16593-3
FSTL1_seq.13112.179	0.0958561	14.284264179298592	1.9305613435812508	0.056224	0.32121522612206965	-4.53989	Follistatin-related protein 1	FSTL1	Q12841	ENSG00000163430	11167	FSTL1	0.5	13112-179
UBE2N_seq.3905.62	-0.173477	15.221758632386267	-1.93025	0.0562668	0.32121522612206965	-4.54047	Ubiquitin-conjugating enzyme E2 N	UBE2N	P61088	ENSG00000177889	7334	UBE2N	20	3905-62
CTNNA1_seq.24426.15	-0.0970454	9.615655797055156	-1.92944	0.0563648	0.321522	-4.54193	Catenin alpha-1	CTNA1	P35221	ENSG00000044115	1495	CTNNA1	20	24426-15
C1orf115_seq.8366.19	-0.0944712	9.87031	-1.92878	0.0564477	0.3217427619159199	-4.54313	Uncharacterized protein C1orf115	CA115	Q9H7X2	ENSG00000162817	79762	C1orf115	20	8366-19
PMF1_seq.23306.37	0.1696433737195182	10.378535849153362	1.928116981127589	0.0565352	0.32198961891213096	-4.54436	Polyamine-modulated factor 1	PMF1	Q6P1K2	ENSG00000260238	11243	PMF1	20	23306-37
CCL20_seq.2468.62	-0.171007	7.370164770594698	-1.92691	0.0566875	0.32241665270253006	-4.54656	C-C motif chemokine 20	MIP-3a	P78556	ENSG00000115009	6364	CCL20	20	2468-62
SDCBP2_seq.19261.12	-0.168872	9.179146785978167	-1.92665	0.0567198	0.32241665270253006	-4.54702	Syntenin-2	SDCB2	Q9H190	ENSG00000125775	27111	SDCBP2	0.5	19261-12
ADAM23_seq.7049.2	-0.144418	10.689407179025356	-1.92623	0.0567713	0.32241665270253006	-4.54778	Disintegrin and metalloproteinase domain-containing protein 23	ADAM 23	O75077	ENSG00000114948	8745	ADAM23	20	7049-2
PXYLP1_seq.6079.59	0.1305216003889047	10.795072785725331	1.9260282170503913	0.0567953	0.32241665270253006	-4.54814	2-phosphoxylose phosphatase 1	ACPL2	Q8TE99	ENSG00000155893	92370	PXYLP1	20	6079-59
PARP11_seq.12882.7	0.14393326772992232	10.472891889453802	1.9257595201554916	0.0568319	0.32241665270253006	-4.54864	Poly [ADP-ribose] polymerase 11	PAR11	Q9NR21	ENSG00000111224	57097	PARP11	20	12882-7
ZCCHC18_seq.22833.74	0.1433717997807893	12.726313082188044	1.9249599883267747	0.0569304	0.3225222561649136	-4.55008	Zinc finger CCHC domain-containing protein 18	ZCC18	P0CG32	ENSG00000166707	644353	ZCCHC18	20	22833-74
TMOD4_seq.23530.3	0.37042717745406417	7.0534601543303985	1.92492	0.0569392	0.3225222561649136	-4.55018	Tropomodulin-4	TMOD4	Q9NZQ9	ENSG00000163157	29765	TMOD4	20	23530-3
CCL17_seq.3519.3	0.20664034308796175	8.523008454378196	1.9237860358454408	0.0570827	0.32296550034960947	-4.55223	C-C motif chemokine 17	TARC	Q92583	ENSG00000102970	6361	CCL17	20	3519-3
ANKRD1_seq.10398.110	0.1726747904385295	9.125871905417537	1.9236008522197128	0.0571062	0.32296550034960947	-4.55257	Ankyrin repeat domain-containing protein 1	ANKR1	Q15327	ENSG00000148677	27063	ANKRD1	20	10398-110
RHOG_seq.12540.25	0.0811824	10.501691075157014	1.9221802248384707	0.0572826	0.32351801795433555	-4.55513	Rho-related GTP-binding protein RhoG	RHOG	P84095	ENSG00000177105	391	RHOG	0.5	12540-25
SLC27A2_seq.9045.3	0.20661114890196153	9.002720160187984	1.9221327996871511	0.0572929	0.32351801795433555	-4.55523	Very long-chain acyl-CoA synthetase	S27A2	O14975	ENSG00000140284	11001	SLC27A2	20	9045-3
DEFB121_seq.5765.53	0.23746488494259133	8.440514549165108	1.92133	0.0573947	0.32384120285903994	-4.55668	Beta-defensin 121	DB121	Q5J5C9	ENSG00000204548	245934	DEFB121	20	5765-53
NEUROG1_seq.23289.25	0.11038770373419649	7.924321360935651	1.91964	0.057607	0.3247875528785223	-4.55974	Neurogenin-1	NGN1	Q92886	ENSG00000181965	4762	NEUROG1	20	23289-25
YBX2_seq.6372.7	-0.167262	12.705583121954822	-1.91743	0.0578941	0.32575394731076224	-4.56376	Y-box-binding protein 2	YBOX2	Q9Y2T7	ENSG00000006047	51087	YBX2	20	6372-7
UBE2L3_seq.3874.8	-0.151269	10.262189386760744	-1.91719	0.0579256	0.32575394731076224	-4.5642	Ubiquitin-conjugating enzyme E2 L3	UB2L3	P68036	ENSG00000185651	7332	UBE2L3	20	3874-8
FST_seq.4132.27	-0.0934789	9.362728797679264	-1.9171	0.0579326	0.32575394731076224	-4.56433	Follistatin	FST	P19883	ENSG00000134363	10468	FST	20	4132-27
CFD_seq.2946.52	-0.148196	15.013779913691954	-1.91693	0.0579576	0.32575394731076224	-4.56465	Complement factor D	Factor D	P00746	ENSG00000197766	1675	CFD	0.5	2946-52
SIRT2_seq.5030.52	-0.231037	12.82398492573422	-1.91467	0.0582496	0.32714207162046377	-4.56875	NAD-dependent protein deacetylase sirtuin-2	SIRT2	Q8IXJ6	ENSG00000068903	22933	SIRT2	0.5	5030-52
ENOX1_seq.12933.17	0.1894200239905306	8.026468370473673	1.914278130418793	0.0583004	0.32717478079553003	-4.56946	Ecto-NOX disulfide-thiol exchanger 1	ENOX1	Q8TC92	ENSG00000120658	55068	ENOX1	20	12933-17
CRIP1_seq.18275.5	-0.146934	12.798473917478203	-1.91154	0.0586517	0.32879740382571854	-4.57439	Cysteine-rich protein 1	CRIP1	P50238	ENSG00000213145	1396	CRIP1	0.005	18275-5
KRT20_seq.12975.11	-0.231018	9.379229255825296	-1.91123	0.058695	0.32879740382571854	-4.57496	Keratin, type I cytoskeletal 20	Keratin 20	P35900	ENSG00000171431	54474	KRT20	20	12975-11
C1orf162_seq.6896.3	0.36339069353805087	10.71697765055941	1.911000719999156	0.0587251	0.32879740382571854	-4.57538	Transmembrane protein C1orf162	CA162	Q8NEQ5	ENSG00000143110	128346	C1orf162	20	6896-3
PSMB9_seq.18942.11	0.13614578863184867	10.38881868064836	1.9091869901448495	0.0589596	0.3298562426105953	-4.57864	Proteasome subunit beta type-9	PSB9	P28065	ENSG00000240065	5698	PSMB9	20	18942-11
EFNA4_seq.2614.28	-0.0691545	9.970083863140234	-1.90797	0.0591164	0.3304793529162046	-4.58083	Ephrin-A4	Ephrin-A4	P52798	ENSG00000243364	1945	EFNA4	20	2614-28
HSPA12A_seq.25267.10	0.0947121	13.0793	1.9064846820080723	0.0593104	0.33069375428270015	-4.5835	Heat shock 70 kDa protein 12A	HS12A	O43301	ENSG00000165868	259217	HSPA12A	0.5	25267-10
PRPS1_seq.11381.56	-0.100521	7.928825657636038	-1.90637	0.0593249	0.33069375428270015	-4.5837	Ribose-phosphate pyrophosphokinase 1	PRPS1	P60891	ENSG00000147224	5631	PRPS1	20	11381-56
SHOX_seq.24711.21	-0.125643	7.895101169562279	-1.90615	0.0593561	0.33069375428270015	-4.58411	Short stature homeobox protein	SHOX	O15266	ENSG00000185960	6473	SHOX	20	24711-21
IL1RN_seq.5353.89	-0.138461	10.306133764403269	-1.90615	0.0593573	0.33069375428270015	-4.58412	Interleukin-1 receptor antagonist protein	IL-1Ra	P18510	ENSG00000136689	3557	IL1RN	20	5353-89
SULT1A1_seq.21227.18	-0.210402	10.716518809449664	-1.90578	0.0594074	0.33069375428270015	-4.58479	SULT 1A1*2	SULT 1A1*2	P50225	ENSG00000196502	6817	SULT1A1	20	21227-18
GNAS_seq.25253.17	0.0700012	10.09571961487434	1.905591663222614	0.0594276	0.33069375428270015	-4.5851	Guanine nucleotide-binding protein G(s) subunit alpha isoforms	GNAS	Q5JWF2|P63092	ENSG00000087460|ENSG00000087460	2778	GNAS	0.5	25253-17
VCX_seq.23426.1	0.1213196932039633	14.222647005801852	1.9048055755555535	0.0595309	0.33077406679758214	-4.58652	Variable charge X-linked protein 1	VCX1	Q9H320	ENSG00000182583	26609	VCX	0.5	23426-1
NARS1_seq.21383.37	-0.16034	13.483063895452092	-1.90414	0.0596223	0.33077406679758214	-4.58774	Asparaginyl-tRNA synthetase, cytoplasmic	SYNC	O43776	ENSG00000134440	4677	NARS1	20	21383-37
MRTO4_seq.21310.37	-0.148585	10.354761541671587	-1.9039	0.0596539	0.33077406679758214	-4.58816	mRNA turnover protein 4 homolog	MRT4	Q9UKD2	ENSG00000053372	51154	MRTO4	20	21310-37
RNASE4_seq.5644.60	0.10031018663649505	13.943567308428245	1.9037290788597487	0.0596726	0.33077406679758214	-4.58845	Ribonuclease 4	RNAS4	P34096	ENSG00000258818	6038	RNASE4	0.5	5644-60
IL12RB1_seq.13706.12	0.18284954983365864	8.76307	1.9036257757578048	0.0596905	0.33077406679758214	-4.58866	Interleukin-12 receptor subunit beta-1	IL-12 Rb1	P42701	ENSG00000096996	3594	IL12RB1	20	13706-12
PSIP1_seq.17176.13	-0.195113	13.704627123289908	-1.90327	0.0597379	0.33077406679758214	-4.58931	PC4 and SFRS1-interacting protein	PSIP1	O75475	ENSG00000164985	11168	PSIP1	20	17176-13
KLHL14_seq.24903.7	-0.151894	9.142716050122614	-1.90259	0.0598278	0.33077406679758214	-4.59053	Kelch-like protein 14	KLH14	Q9P2G3	ENSG00000197705	57565	KLHL14	20	24903-7
GPR101_seq.11670.18	0.1114196299659671	8.998763160911247	1.9023310616829376	0.0598575	0.33077406679758214	-4.59097	Probable G-protein coupled receptor 101	GP101	Q96P66	ENSG00000165370	83550	GPR101	20	11670-18
MANSC4_seq.9578.263	-0.218476	8.499157146348164	-1.90233	0.0598618	0.33077406679758214	-4.59099	MANSC domain-containing protein 4	MANS4	A6NHS7	ENSG00000205693	100287284	MANSC4	20	9578-263
PCNP_seq.17769.28	-0.14586	10.882203090407945	-1.90205	0.0598968	0.33077406679758214	-4.59148	PEST proteolytic signal-containing nuclear protein	PCNP	Q8WW12	ENSG00000081154	57092	PCNP	20	17769-28
YBX1_seq.9751.72	-0.152647	10.035506655429426	-1.89944	0.0602438	0.33194690123040127	-4.59617	Nuclease-sensitive element-binding protein 1	NSEP1	P67809	ENSG00000065978	4904	YBX1	20	9751-72
CHST15_seq.14097.86	0.0718332	10.73540899010649	1.8992800409166717	0.0602613	0.33194690123040127	-4.59645	Carbohydrate sulfotransferase 15	ST4S6	Q7LFX5	ENSG00000182022	51363	CHST15	0.5	14097-86
MAGEA10_seq.13610.9	-0.184013	12.227408732684358	-1.89883	0.0603255	0.33194690123040127	-4.59728	Melanoma-associated antigen 10	MAGE-10	P43363	ENSG00000124260	4109	MAGEA10	20	13610-9
PPP4C_seq.22534.14	0.1263976655250314	11.433	1.8985226089581515	0.060362	0.33194690123040127	-4.5978	Serine/threonine-protein phosphatase 4 catalytic subunit	PP4C	P60510	ENSG00000149923	5531	PPP4C	0.5	22534-14
RAB11FIP3_seq.25500.6	-0.157912	9.939323401523165	-1.89819	0.0604103	0.33194690123040127	-4.59842	Rab11 family-interacting protein 3	RFIP3	O75154	ENSG00000090565	9727	RAB11FIP3	20	25500-6
MMP19_seq.6425.87	0.13453554768701537	14.424981943404012	1.8980999303469237	0.0604193	0.33194690123040127	-4.59857	Matrix metalloproteinase-19	MMP19	Q99542	ENSG00000123342	4327	MMP19	0.5	6425-87
DRGX_seq.8034.6	0.0928994	8.61491	1.8970189108612856	0.0605623	0.33194690123040127	-4.6005	Dorsal root ganglia homeobox protein	DRGX	A6NNA5	ENSG00000165606	644168	DRGX	20	8034-6
PDLIM3_seq.22527.4	0.25917538413615837	10.90697630524078	1.896793490044014	0.0605967	0.33194690123040127	-4.60093	PDZ and LIM domain protein 3	PDLI3	Q53GG5	ENSG00000154553	27295	PDLIM3	20	22527-4
CETP_seq.7131.8	0.18491435773127485	9.610632390474274	1.8966913229110267	0.0606103	0.33194690123040127	-4.60111	Cholesteryl ester transfer protein	CETP	P11597	ENSG00000087237	1071	CETP	20	7131-8
KL_seq.15384.15	-0.163055	11.234714596266956	-1.89659	0.0606236	0.33194690123040127	-4.60129	Klotho	KLOTHO	Q9UEF7	ENSG00000133116	9365	KL	20	15384-15
UTS2_seq.6020.52	0.18237	11.734241743174248	1.896365119286116	0.0606539	0.33194690123040127	-4.60169	Urotensin-2	Urotensin-II	O95399	ENSG00000049247	10911	UTS2	20	6020-52
EOLA1_seq.24905.22	-0.0567225	8.510987374865639	-1.89627	0.0606619	0.33194690123040127	-4.60184	Protein CXorf40A	CX04A	Q8TE69	ENSG00000197620	91966	EOLA1	20	24905-22
TMEM190_seq.10442.1	-0.175924	8.079016417460824	-1.89578	0.0607318	0.33194690123040127	-4.60274	Transmembrane protein 190	TM190	Q8WZ59	ENSG00000160472	147744	TMEM190	20	10442-1
MCL1_seq.10396.6	0.16264329941269828	7.673734084707598	1.895659920287319	0.0607482	0.33194690123040127	-4.60296	Induced myeloid leukemia cell differentiation protein Mcl-1	Mcl-1	Q07820	ENSG00000143384	4170	MCL1	20	10396-6
AOC1_seq.6209.2	-0.144977	9.233770894292912	-1.89406	0.0609621	0.3324278105078868	-4.60582	Amiloride-sensitive amine oxidase [copper-containing]	ABP1	P19801	ENSG00000002726	26	AOC1	20	6209-2
PPM1L_seq.7187.3	-0.151815	8.616334871323312	-1.8938	0.0609972	0.3324278105078868	-4.60628	Protein phosphatase 1L	PPM1L	Q5SGD2	ENSG00000163590	151742	PPM1L	20	7187-3
SLC26A11_seq.13502.2	0.28711862992033943	9.517829561080438	1.8937503346696452	0.061004	0.3324278105078868	-4.60637	Sodium-independent sulfate anion transporter	S2611	Q86WA9	ENSG00000181045	284129	SLC26A11	20	13502-2
MUSTN1_seq.21545.51	0.17503785139727412	9.45194	1.8934459988611996	0.0610449	0.3324278105078868	-4.60692	Musculoskeletal embryonic nuclear protein 1	MSTN1	Q8IVN3	ENSG00000272573	389125	MUSTN1	20	21545-51
S100A4_seq.14116.129	-0.181367	9.861133666688314	-1.8933	0.0610647	0.3324278105078868	-4.60718	Protein S100-A4	S100A4	P26447	ENSG00000196154	6275	S100A4	0.5	14116-129
NIF3L1_seq.23371.5	0.4404444624978048	10.92810527519485	1.8919254556703555	0.0612494	0.3329633997187766	-4.60964	NIF3-like protein 1	NIF3L	Q9GZT8	ENSG00000196290	60491	NIF3L1	20	23371-5
NKD2_seq.22514.12	0.1028096570119672	9.883417285594868	1.8917471073865304	0.0612691	0.3329633997187766	-4.60994	Protein naked cuticle homolog 2	NKD2	Q969F2	ENSG00000145506	85409	NKD2	20	22514-12
GBP6_seq.7818.101	0.25119902094197144	11.67535709230261	1.8914802356573448	0.0613094	0.3329633997187766	-4.61043	Guanylate-binding protein 6	GBP6	Q6ZN66	ENSG00000183347	163351	GBP6	20	7818-101
SAP18_seq.12830.4	-0.126929	10.431961088266002	-1.89118	0.0613462	0.3329633997187766	-4.61095	Histone deacetylase complex subunit SAP18	SAP18	O00422	ENSG00000150459	10284	SAP18	20	12830-4
SRL_seq.10940.25	-0.22019	9.797818162174146	-1.88938	0.0615936	0.3340567057774332	-4.61419	Sarcalumenin	SRCA	Q86TD4	ENSG00000185739	6345	SRL	20	10940-25
MRPL2_seq.19132.1	-0.190551	9.67959	-1.88895	0.0616507	0.33411734795183096	-4.61495	39S ribosomal protein L2, mitochondrial	RM02	Q5T653	ENSG00000112651	51069	MRPL2	20	19132-1
HDGF_seq.8953.47	-0.173308	9.27646	-1.88678	0.0619454	0.3347419151278633	-4.61882	Hepatoma-derived growth factor	HDGF	P51858	ENSG00000143321	3068	HDGF	20	8953-47
PRTG_seq.21397.21	-0.129402	10.598281451905263	-1.88654	0.0619754	0.3347419151278633	-4.61924	Protogenin	PRTG	Q2VWP7	ENSG00000166450	283659	PRTG	20	21397-21
MADCAM1_seq.11258.41	0.0739782	10.405349000042966	1.8863805499876256	0.0619957	0.3347419151278633	-4.61952	Mucosal addressin cell adhesion molecule 1	MAdCAM-1	Q13477	ENSG00000099866	8174	MADCAM1	0.5	11258-41
GBP1_seq.15326.64	-0.223022	13.56416048845807	-1.88544	0.0621276	0.3347419151278633	-4.62121	Guanylate-binding protein 1	GBP1	P32455	ENSG00000117228	2633	GBP1	20	15326-64
ZWILCH_seq.18302.204	0.2042462076586435	11.165679037152024	1.884518704328633	0.0622538	0.3347419151278633	-4.62286	Protein zwilch homolog	ZWILC	Q9H900	ENSG00000174442	55055	ZWILCH	20	18302-204
INSL6_seq.5754.76	-0.0781303	8.429068094247771	-1.88411	0.062305	0.3347419151278633	-4.62356	Insulin-like peptide INSL6	INSL6	Q9Y581	ENSG00000120210	11172	INSL6	20	5754-76
TADA1_seq.22796.17	0.15717364268819978	11.546220255960272	1.8839496978107655	0.0623312	0.3347419151278633	-4.62387	Transcriptional adapter 1	TADA1	Q96BN2	ENSG00000152382	117143	TADA1	20	22796-17
JAKMIP3_seq.9068.17	0.1494249834984256	10.403097653737063	1.8839132913121104	0.0623365	0.3347419151278633	-4.62393	Janus kinase and microtubule-interacting protein 3	JKIP3	Q5VZ66	ENSG00000188385	282973	JAKMIP3	20	9068-17
CSTL1_seq.6368.9	-0.215097	10.741658568865107	-1.88364	0.062374	0.3347419151278633	-4.62442	Cystatin-like 1	CST1L	Q9H114	ENSG00000125823	128817	CSTL1	20	6368-9
SCARB1_seq.20534.6	0.15966843651075813	10.146263617956077	1.8834653106260255	0.0623978	0.3347419151278633	-4.62473	Scavenger receptor class B member 1	SCRB1	Q8WTV0	ENSG00000073060	949	SCARB1	0.5	20534-6
EEF1AKMT1_seq.23259.23	0.24219712149164252	10.32252127051411	1.8834363338072673	0.0624017	0.3347419151278633	-4.62478	EEF1A lysine methyltransferase 1	EFMT1	Q8WVE0	ENSG00000150456	221143	EEF1AKMT1	20	23259-23
FAM210A_seq.14593.152	0.12395749621371976	11.106702703297683	1.8831995473189795	0.0624298	0.3347419151278633	-4.62518	Protein FAM210A	F210A	Q96ND0	ENSG00000177150	125228	FAM210A	0.5	14593-152
CTRB1_seq.5671.1	-0.226767	9.802466513049891	-1.88288	0.0624778	0.3347419151278633	-4.62577	Chymotrypsinogen B	Chymotrypsin	P17538	ENSG00000168925	1504	CTRB1	20	5671-1
RCN3_seq.16858.384	-0.154627	9.30077	-1.88247	0.0625347	0.3347419151278633	-4.62651	Reticulocalbin-3	RCN3	Q96D15	ENSG00000142552	57333	RCN3	20	16858-384
MATK_seq.3823.9	0.10122955091903307	8.650000830705064	1.8823889558106408	0.0625408	0.3347419151278633	-4.62663	Megakaryocyte-associated tyrosine-protein kinase	MATK	P42679	ENSG00000007264	4145	MATK	20	3823-9
RAN_seq.4282.3	-0.313626	11.97139332807582	-1.88228	0.0625597	0.3347419151278633	-4.62683	GTP-binding nuclear protein Ran	RAN	P62826	ENSG00000132341	5901	RAN	20	4282-3
PLA2G12A_seq.21563.3	-0.181175	13.880262753802452	-1.88225	0.0625644	0.3347419151278633	-4.6269	sPLA(2)-XII	sPLA(2)-XII	Q9BZM1	ENSG00000123739	81579	PLA2G12A	20	21563-3
KIRREL2_seq.16609.106	-0.138442	8.778727490175621	-1.88203	0.0625944	0.3347419151278633	-4.62729	Kin of IRRE-like protein 2	KIRR2	Q6UWL6	ENSG00000126259	84063	KIRREL2	20	16609-106
NRDC_seq.25269.10	-0.15499	8.84949	-1.88078	0.0627658	0.33511279714042985	-4.62951	Nardilysin	NRDC	O43847	ENSG00000078618	4898	NRDC	20	25269-10
WWP1_seq.11307.33	-0.141342	11.827615483583294	-1.88076	0.0627662	0.33511279714042985	-4.62954	NEDD4-like E3 ubiquitin-protein ligase WWP1	WWP1	Q9H0M0	ENSG00000123124	11059	WWP1	20	11307-33
GNAI3_seq.12650.43	0.2512547045523146	9.444272743570425	1.8802311181467897	0.0628415	0.33511279714042985	-4.63048	Guanine nucleotide-binding protein G(k) subunit alpha	GNAI3	P08754	ENSG00000065135	2773	GNAI3	20	12650-43
DKK3_seq.3607.71	-0.136731	10.682470242015595	-1.87986	0.0628902	0.33511279714042985	-4.63113	Dickkopf-related protein 3	DKK3	Q9UBP4	ENSG00000050165	27122	DKK3	0.5	3607-71
TSR3_seq.7018.10	0.1108764045697086	8.907385801406718	1.8798210262799329	0.0628941	0.33511279714042985	-4.6312	Ribosome biogenesis protein TSR3 homolog	TSR3	Q9UJK0	ENSG00000007520	115939	TSR3	20	7018-10
SCP2D1_seq.14175.78	-0.264377	8.830429205594019	-1.87908	0.0630001	0.33543169692678787	-4.63253	SCP2 sterol-binding domain-containing protein 1	SCP2D	Q9UJQ7	ENSG00000132631	140856	SCP2D1	20	14175-78
AFAP1L2_seq.24445.38	0.19095366550066828	9.178158382086224	1.8781696556706144	0.0631258	0.3355988937678643	-4.63415	Actin filament-associated protein 1-like 2	AF1L2	Q8N4X5	ENSG00000169129	84632	AFAP1L2	20	24445-38
RPS6KA6_seq.12688.115	-0.107394	10.31427127552248	-1.87787	0.0631622	0.3355988937678643	-4.63465	Ribosomal protein S6 kinase alpha-6	KS6A6	Q9UK32	ENSG00000072133	27330	RPS6KA6	20	12688-115
RNF215_seq.7758.217	0.14880702160669657	10.139930966420694	1.8778501227949684	0.0631699	0.3355988937678643	-4.63471	RING finger protein 215:Extracellular domain	RN215:ECD	Q9Y6U7	ENSG00000099999	200312	RNF215	20	7758-217
IL21_seq.7124.18	0.23618238516520051	9.968233364113582	1.876984711871578	0.0632896	0.3357516834984038	-4.63625	Interleukin-21	IL-21	Q9HBE4	ENSG00000138684	59067	IL21	20	7124-18
STAT3_seq.10346.5	0.15758577180090327	13.601787908466134	1.8769693358905912	0.063291	0.3357516834984038	-4.63627	Signal transducer and activator of transcription 3	STAT3	P40763	ENSG00000168610	6774	STAT3	20	10346-5
NRXN3_seq.16323.8	-0.132254	11.957674787976991	-1.87615	0.0634006	0.3359726577889605	-4.6377	Neurexin-3	NRX3A	Q9Y4C0	ENSG00000021645	9369	NRXN3	20	16323-8
GSTM4_seq.18895.54	0.251186	8.981345801709422	1.8760073959275985	0.0634251	0.3359726577889605	-4.63798	Glutathione S-transferase Mu 4	GSTM4	Q03013	ENSG00000168765	2948	GSTM4	20	18895-54
CFAP300_seq.23213.21	0.15590443941537302	10.130919220493276	1.8738469243595437	0.0637253	0.3373173123390275	-4.64181	Uncharacterized protein C11orf70	CK070	Q9BRQ4	ENSG00000137691	85016	CFAP300	20	23213-21
C8G|C8B|C8A_seq.2429.27	0.2235122434010286	12.273305335313724	1.8724770191220952	0.0639163	0.33808217677885233	-4.64424	Complement component C8	C8	P07360|P07358|P07357	ENSG00000176919|ENSG00000021852|ENSG00000157131	733|732|731	C8G|C8B|C8A	20	2429-27
FBP1_seq.7206.20	-0.355577	12.138767735659895	-1.87211	0.0639677	0.3381081098955066	-4.64489	Fructose-1,6-bisphosphatase 1	F16P1	P09467	ENSG00000165140	2203	FBP1	0.5	7206-20
ADAMTSL2_seq.6379.62	0.12090503785463548	10.267271591101878	1.8692719778166145	0.0643615	0.3399425984010128	-4.64989	ADAMTS-like protein 2	ATL2	Q86TH1	ENSG00000197859	9719	ADAMTSL2	0.005	6379-62
PAICS_seq.9841.197	-0.184101	9.154489622743304	-1.86878	0.0644339	0.3400781798015781	-4.65078	Multifunctional protein ADE2	Multifunctional protein ADE2	P22234	ENSG00000128050	10606	PAICS	20	9841-197
NECAP2_seq.20915.68	-0.188014	9.8058	-1.86755	0.0646068	0.3407433626541393	-4.65295	Adaptin ear-binding coat-associated protein 2	NECP2	Q9NVZ3	ENSG00000157191	55707	NECAP2	0.5	20915-68
UBE2V2|UBE2N_seq.21756.5	-0.235761	11.903332624120967	-1.86611	0.0648096	0.34156546453291536	-4.65549	UBE2N/UBE2V2 Complex	UBE2N/UBE2V2 Complex	Q15819|P61088	ENSG00000169139|ENSG00000177889	7336|7334	UBE2V2|UBE2N	0.5	21756-5
TNFRSF10B_seq.8529.1	0.2551866904671076	8.664956969325923	1.8656746126636228	0.0648717	0.3416451783767781	-4.65626	Tumor necrosis factor receptor superfamily member 10B:Death domain	TRAIL R2:Death	O14763	ENSG00000120889	8795	TNFRSF10B	20	8529-1
PPP2R5D_seq.22068.5	0.1463392761723501	12.160365284877187	1.864779309549142	0.0649959	0.34205159374839655	-4.65783	Serine/threonine-protein phosphatase 2A 56 kDa regulatory subunit delta isoform	2A5D	Q14738	ENSG00000112640	5528	PPP2R5D	20	22068-5
EDA_seq.2826.53	-0.0865633	10.003387464437134	-1.86352	0.0651726	0.3427334366315721	-4.66005	Ectodysplasin-A, secreted form	EDA	Q92838	ENSG00000158813	1896	EDA	20	2826-53
TKT_seq.4306.4	-0.172303	14.067267273282274	-1.8632	0.065222	0.34274527806927846	-4.66062	Transketolase	Transketolase	P29401	ENSG00000163931	7086	TKT	0.5	4306-4
RTN4IP1_seq.18180.58	-0.106036	9.538202230844584	-1.86038	0.0656193	0.3443847676546246	-4.66558	Reticulon-4-interacting protein 1, mitochondrial	RT4I1	Q8WWV3	ENSG00000130347	84816	RTN4IP1	20	18180-58
KMT2C_seq.11402.17	0.16642391121452782	7.589870661175767	1.8601854745890616	0.0656514	0.3443847676546246	-4.66594	Histone-lysine N-methyltransferase 2C	KMT2C	Q8NEZ4	ENSG00000055609	58508	KMT2C	20	11402-17
FERMT3_seq.12599.10	0.2156377608498623	13.521324520199956	1.860013024982872	0.065676	0.3443847676546246	-4.66624	Fermitin family homolog 3	URP2	Q86UX7	ENSG00000149781	83706	FERMT3	20	12599-10
THSD7A_seq.11174.8	0.23801273562439815	10.930959834763316	1.859488835501843	0.0657509	0.34452905715495163	-4.66716	Thrombospondin type-1 domain-containing protein 7A:Thrombospondin type-1 domain 6	THS7A:TSP type-1 domain 6	Q9UPZ6	ENSG00000005108	221981	THSD7A	0.5	11174-8
CDHR3_seq.8222.49	-0.0660994	9.044652848295032	-1.85838	0.0659045	0.3448738645695091	-4.66908	Cadherin-related family member 3	CDHR3	Q6ZTQ4	ENSG00000128536	222256	CDHR3	20	8222-49
CCNE1_seq.19767.20	0.1085243877810882	11.127079421378795	1.8583354708037827	0.0659115	0.3448738645695091	-4.66917	G1/S-specific cyclin-E1	Cyclin E	P24864	ENSG00000105173	898	CCNE1	20	19767-20
GNS_seq.8314.71	0.14027799049773115	10.205710424964035	1.8580062071199597	0.0659627	0.3448936367777189	-4.66977	N-acetylglucosamine-6-sulfatase	GNS	P15586	ENSG00000135677	2799	GNS	20	8314-71
DNM2_seq.11572.4	-0.143028	11.2524	-1.85734	0.0660571	0.34501215127024154	-4.67093	Dynamin-2	DYN2	P50570	ENSG00000079805	1785	DNM2	20	11572-4
KRTDAP_seq.5739.75	0.2597192001906343	9.8542	1.8571031837743888	0.0660926	0.34501215127024154	-4.67136	Keratinocyte differentiation-associated protein	KTDAP	P60985	ENSG00000188508	388533	KRTDAP	20	5739-75
SPATA9_seq.7809.22	0.4042946837091392	10.132378857041436	1.856858773448134	0.0661277	0.34501215127024154	-4.67179	Spermatogenesis-associated protein 9	SPAT9	Q9BWV2	ENSG00000145757	83890	SPATA9	20	7809-22
F9_seq.5307.12	0.23886966357440187	13.840958413068888	1.856099306138193	0.0662369	0.34501670039340226	-4.67312	Coagulation factor IXab	Coagulation Factor IXab	P00740	ENSG00000101981	2158	F9	0.005	5307-12
MDM4_seq.13229.20	0.26892182457316416	9.79266	1.855911758823351	0.0662638	0.34501670039340226	-4.67345	Protein Mdm4	MDM4	O15151	ENSG00000198625	4194	MDM4	20	13229-20
RPS27A_seq.2846.24	-0.147925	10.758343285089534	-1.85586	0.0662709	0.34501670039340226	-4.67354	Ubiquitin+1, truncated mutation for UbB	Ubiquitin+1	P62979	ENSG00000143947	6233	RPS27A	0.5	2846-24
PROC_seq.2961.1	-0.0926633	16.439769472749983	-1.85466	0.06644	0.3456495962798473	-4.67563	Vitamin K-dependent protein C	Protein C	P04070	ENSG00000115718	5624	PROC	0.5	2961-1
MATN4_seq.7083.74	-0.168896	9.12509	-1.85219	0.0668009	0.34726569384924916	-4.67997	Matrilin-4	MATN4	O95460	ENSG00000124159	8785	MATN4	20	7083-74
LIFR_seq.5837.49	-0.123934	11.08556450566351	-1.85159	0.0668841	0.34726569384924916	-4.68101	Leukemia inhibitory factor receptor	LIF sR	P42702	ENSG00000113594	3977	LIFR	20	5837-49
EHD4_seq.11421.10	-0.0925853	11.063141003557472	-1.85152	0.0668939	0.34726569384924916	-4.68113	EH domain-containing protein 4	EHD4	Q9H223	ENSG00000103966	30844	EHD4	0.5	11421-10
CUTA_seq.21604.2	0.089625	9.793924633184735	1.850948764494668	0.0669767	0.34744741110551214	-4.68213	Protein CutA	CUTA	O60888	ENSG00000112514	51596	CUTA	20	21604-2
CASP14_seq.16617.14	-0.0934684	9.34061	-1.84613	0.0676785	0.3508382348004571	-4.69056	Caspase-14	Caspase-14	P31944	ENSG00000105141	23581	CASP14	0.5	16617-14
CDA_seq.18336.31	-0.154046	10.957056734462755	-1.84583	0.0677282	0.35084538328017617	-4.69111	Cytidine deaminase	CDA	P32320	ENSG00000158825	978	CDA	0.5	18336-31
CNTN2_seq.3296.92	-0.166237	10.174634493859545	-1.84507	0.0678391	0.3511700976305582	-4.69244	Contactin-2	CNTN2	Q02246	ENSG00000184144	6900	CNTN2	20	3296-92
MICALL2_seq.12891.1	0.18054073802723103	10.830866208538206	1.8440744472618251	0.0679852	0.35167584624559967	-4.69417	MICAL-like protein 2	MILK2	Q8IY33	ENSG00000164877	79778	MICALL2	20	12891-1
SLC6A14_seq.13053.6	-0.206473	10.96864571646154	-1.84364	0.0680494	0.35175796695821154	-4.69493	Sodium- and chloride-dependent neutral and basic amino acid transporter B(0+)	S6A14	Q9UN76	ENSG00000268104	11254	SLC6A14	20	13053-6
FAM102B_seq.22137.3	-0.103242	8.683595458311038	-1.84276	0.068174	0.3521517812353865	-4.69645	Protein FAM102B	F102B	Q5T8I3	ENSG00000162636	284611	FAM102B	20	22137-3
ZFYVE27_seq.9102.28	0.1990705828747732	11.282875219566314	1.8420539281932051	0.0682827	0.3523174192521616	-4.6977	Protrudin:Cytoplasmic domain, region 2, isoform 5	ZFY27:CD region 2	Q5T4F4	ENSG00000155256	118813	ZFYVE27	20	9102-28
RAD51C_seq.22544.10	0.19455692096207144	12.283930404324318	1.8417041934235772	0.0683343	0.3523174192521616	-4.69831	DNA repair protein RAD51 homolog 3	RA51C	O43502	ENSG00000108384	5889	RAD51C	0.5	22544-10
ZNF334_seq.12763.69	-0.110322	10.688662357411118	-1.84156	0.0683514	0.3523174192521616	-4.69854	Zinc finger protein 334	ZN334	Q9HCZ1	ENSG00000198185	55713	ZNF334	20	12763-69
ISLR2_seq.8528.74	-0.165704	11.260083154942889	-1.8403	0.0685412	0.3528368332425487	-4.70075	Immunoglobulin superfamily containing leucine-rich repeat protein 2	ISLR2	Q6UXK2	ENSG00000167178	57611	ISLR2	20	8528-74
NDRG4_seq.7934.11	0.0842057	10.379074943634398	1.839898736658066	0.0685968	0.3528368332425487	-4.70144	Protein NDRG4	NDRG4	Q9ULP0	ENSG00000103034	65009	NDRG4	20	7934-11
ALAD_seq.15523.9	-0.232759	10.977334219360053	-1.83942	0.0686729	0.3528368332425487	-4.70229	Delta-aminolevulinic acid dehydratase	HEM2	P13716	ENSG00000148218	210	ALAD	20	15523-9
CARD18_seq.18190.15	0.2186002557730813	9.837399202620505	1.8390791377459343	0.0687227	0.3528368332425487	-4.70288	Caspase recruitment domain-containing protein 18	ICBR	P57730	ENSG00000255501	59082	CARD18	20	18190-15
VSIR_seq.11531.24	-0.153965	9.629898888208404	-1.83903	0.0687295	0.3528368332425487	-4.70296	V-type immunoglobulin domain-containing suppressor of T-cell activation:Cytoplasmic domain	GI24:CD	Q9H7M9	ENSG00000107738	64115	VSIR	20	11531-24
MAEA_seq.21477.105	0.1314721422876559	10.14177852472014	1.8389304887548452	0.0687433	0.3528368332425487	-4.70313	Macrophage erythroblast attacher	MAEA	Q7L5Y9	ENSG00000090316	10296	MAEA	20	21477-105
APOE_seq.2938.55	-0.113173	16.199455264932634	-1.83695	0.0690355	0.3540869973987538	-4.70657	Apolipoprotein E (isoform E4)	Apo E4	P02649	ENSG00000130203	348	APOE	0.005	2938-55
HNRNPA1_seq.12466.7	-0.182162	11.085730172318703	-1.83576	0.0692168	0.35476645520687355	-4.70866	Heterogeneous nuclear ribonucleoprotein A1	ROA1	P09651	ENSG00000135486	3178	HNRNPA1	0.5	12466-7
OLFM2_seq.8295.16	-0.152308	14.03291168610193	-1.83464	0.0693834	0.3553698065521626	-4.7106	Noelin-2	NOE2	O95897	ENSG00000105088	93145	OLFM2	0.5	8295-16
OXT_seq.8356.88	-0.128005	10.340520039587076	-1.83276	0.0696624	0.3565481131877565	-4.71385	Oxytocin-neurophysin 1	NEU1	P01178	ENSG00000101405	5020	OXT	20	8356-88
AASDHPPT_seq.17320.19	-0.114295	12.730920793040056	-1.83023	0.0700414	0.3582356108397135	-4.71824	L-aminoadipate-semialdehyde dehydrogenase-phosphopantetheinyl transferase	ADPPT	Q9NRN7	ENSG00000149313	60496	AASDHPPT	20	17320-19
UBE2G1_seq.17158.17	-0.226025	12.167144595560702	-1.82976	0.0701171	0.35837062098456357	-4.71907	Ubiquitin-conjugating enzyme E2 G1	UB2G1	P62253	ENSG00000132388	7326	UBE2G1	20	17158-17
CACNB3_seq.24237.115	0.1888703118058004	8.861786570242854	1.8288824492809896	0.0702488	0.3585588831587368	-4.72059	Voltage-dependent L-type calcium channel subunit beta-3	CACB3	P54284	ENSG00000167535	784	CACNB3	20	24237-115
CD81_seq.20574.8	-0.345816	8.223890011174884	-1.82886	0.0702525	0.3585588831587368	-4.72063	CD81 antigen	CD81	P60033	ENSG00000110651	975	CD81	20	20574-8
GLRX3_seq.16596.25	-0.199985	12.08321939519673	-1.82844	0.0703154	0.3585804742205606	-4.72135	Glutaredoxin-3	GLRX3	O76003	ENSG00000108010	10539	GLRX3	20	16596-25
APLP2_seq.10627.87	0.13996884875772864	10.0422	1.8281778546263143	0.0703553	0.3585804742205606	-4.72181	Amyloid-like protein 2	APLP2	Q06481	ENSG00000084234	334	APLP2	0.5	10627-87
NLRP10_seq.12821.6	-0.169059	10.458781864521653	-1.82737	0.0704771	0.35872620093154817	-4.7232	NACHT, LRR and PYD domains-containing protein 10	NAL10	Q86W26	ENSG00000182261	338322	NLRP10	20	12821-6
SAMD4B_seq.23606.18	-0.157906	9.039489539039527	-1.82667	0.0705842	0.35872620093154817	-4.72442	Sterile alpha motif domain-containing protein 4B	SAM4B	Q5PRF9	ENSG00000179134	55095	SAMD4B	20	23606-18
STAT5B_seq.16551.14	0.076923	9.844818984526247	1.8266477590525856	0.0705826	0.35872620093154817	-4.72444	Signal transducer and activator of transcription 5B	STA5B	P51692	ENSG00000173757	6777	STAT5B	20	16551-14
CHMP1B_seq.18207.6	-0.182906	12.0671	-1.82659	0.0705964	0.35872620093154817	-4.72456	Charged multivesicular body protein 1b	CHM1B	Q7LBR1	ENSG00000255112	57132	CHMP1B	20	18207-6
PCK1_seq.18182.24	0.12627305993468063	10.471634357627131	1.8261685669815264	0.070657	0.35872620093154817	-4.72527	Phosphoenolpyruvate carboxykinase, cytosolic [GTP]	PCKGC	P35558	ENSG00000124253	5105	PCK1	20	18182-24
F7_seq.3184.25	-0.13849	16.294956150815686	-1.82604	0.0706799	0.35872620093154817	-4.72551	Coagulation factor VII	Coagulation Factor VII	P08709	ENSG00000057593	2155	F7	0.5	3184-25
ITGA6_seq.21979.12	0.17840319227184054	10.159146905561531	1.8251765850570043	0.0708104	0.35885543972734335	-4.727	Integrin alpha-6	Integrin a6	P23229	ENSG00000091409	3655	ITGA6	20	21979-12
EFNB2_seq.14131.37	-0.13366	12.23689153370998	-1.82488	0.0708515	0.35885543972734335	-4.7275	Ephrin-B2:Extracellular domain	EFNB2:ECD	P52799	ENSG00000125266	1948	EFNB2	20	14131-37
LRIG3_seq.3322.52	-0.100896	12.692655902647893	-1.82487	0.0708533	0.35885543972734335	-4.72752	Leucine-rich repeats and immunoglobulin-like domains protein 3	LRIG3	Q6UXM1	ENSG00000139263	121227	LRIG3	20	3322-52
GPC1_seq.8697.38	-0.11722	11.08842873981785	-1.82435	0.0709324	0.35900591681939864	-4.72842	Glypican-1	Glypican 1	P35052	ENSG00000063660	2817	GPC1	20	8697-38
C5orf46_seq.9100.32	0.1083307556600044	10.734049056807228	1.823201806509483	0.0711068	0.35944225781486727	-4.7304	Uncharacterized protein C5orf46	CE046	Q6UWT4	ENSG00000178776	389336	C5orf46	20	9100-32
INSL3_seq.5723.4	0.16683132865463257	10.610661786765968	1.823160899799476	0.0711175	0.35944225781486727	-4.73048	Insulin-like 3	INSL3	P51460	ENSG00000248099	3640	INSL3	20	5723-4
SNX7_seq.14245.195	0.14462426831603814	7.9096183449393616	1.8218752554659376	0.0713139	0.36018464282411883	-4.7327	Sorting nexin-7	SNX7	Q9UNH6	ENSG00000162627	51375	SNX7	20	14245-195
ACADL_seq.17857.6	0.3107405358956914	8.42215	1.820193140753546	0.0715715	0.36123513602424423	-4.7356	Long-chain specific acyl-CoA dehydrogenase, mitochondrial	ACADL	P28330	ENSG00000115361	33	ACADL	20	17857-6
HSPBP1_seq.21111.49	-0.265632	9.275786426331193	-1.81786	0.0719299	0.3627921221495029	-4.73962	Hsp70-binding protein 1	HPBP1	Q9NZL4	ENSG00000133265	23640	HSPBP1	20	21111-49
PGA4_seq.22572.19	0.41775091002217835	11.985540868252876	1.816922242201903	0.0720748	0.3632540502241048	-4.74124	Pepsin A-4	PEPA4	P0DJD7	ENSG00000229183	643847	PGA4	20	22572-19
RMI1_seq.13926.1	0.0721911	10.544408875158313	1.816461647963828	0.0721414	0.3632540502241048	-4.74202	RecQ-mediated genome instability protein 1	RMI1	Q9H9A7	ENSG00000178966	80010	RMI1	20	13926-1
LASP1_seq.21862.145	-0.175892	12.28623710335137	-1.8163	0.0721713	0.3632540502241048	-4.74231	LIM and SH3 domain protein 1	LASP-1	Q14847	ENSG00000002834	3927	LASP1	0.5	21862-145
CAPN9_seq.20173.39	0.0808083	10.859169204616308	1.8152608848378784	0.072327	0.3635732609930393	-4.74408	Calpain-9	CAN9	O14815	ENSG00000135773	10753	CAPN9	0.5	20173-39
FAM20B_seq.7198.197	-0.0701158	9.515171924572387	-1.81521	0.0723347	0.3635732609930393	-4.74417	Glycosaminoglycan xylosylkinase	FA20B	O75063	ENSG00000116199	9917	FAM20B	0.5	7198-197
HNRNPA1_seq.20137.49	-0.22036	10.35399514304708	-1.81276	0.0727196	0.3650060630817462	-4.7484	Heterogeneous nuclear ribonucleoprotein A1	ROA1	P09651	ENSG00000135486	3178	HNRNPA1	0.5	20137-49
GABBR2_seq.9930.48	0.18082542752725497	8.398387949326057	1.812755018472703	0.0727202	0.3650060630817462	-4.7484	Gamma-aminobutyric acid type B receptor subunit 2:Cytoplasmic domain	GABR2:CD	O75899	ENSG00000136928	9568	GABBR2	20	9930-48
LRTM2_seq.8906.60	0.0734633	11.707604865260665	1.811960037965609	0.0728394	0.3653521924063048	-4.74975	Leucine-rich repeat and transmembrane domain-containing protein 2	LRTM2	Q8N967	ENSG00000166159	654429	LRTM2	20	8906-60
TTC32_seq.20440.36	0.0663424	8.264640615417374	1.8116154504638704	0.072893	0.3653693469034483	-4.75035	Tetratricopeptide repeat protein 32	TTC32	Q5I0X7	ENSG00000183891	130502	TTC32	20	20440-36
CCL27_seq.2192.63	-0.0578115	9.0215465848083909	-1.81087	0.0730092	0.36569946368433937	-4.75162	C-C motif chemokine 27	CTACK	Q9Y4X3	ENSG00000213927	10850	CCL27	20	2192-63
COL10A1_seq.15653.9	-0.207641	8.789733890998072	-1.81038	0.0730899	0.3658518030919699	-4.75248	Collagen alpha-1(X) chain	COAA1	Q03692	ENSG00000123500	1300	COL10A1	20	15653-9
GPNMB_seq.8289.8	-0.0931474	9.5843	-1.80962	0.073205	0.36597100067966065	-4.75378	Transmembrane glycoprotein NMB:Extracellular domain	GPNMB:ECD	Q14956	ENSG00000136235	10457	GPNMB	0.005	8289-8
WDR48|USP12_seq.21751.6	0.19124997402744448	10.593682266012868	1.8095849870224576	0.0732143	0.36597100067966065	-4.75384	USP12/WDR48 Complex	USP12/WDR48 Complex	Q8TAF3|O75317	ENSG00000114742|ENSG00000152484	57599|219333	WDR48|USP12	20	21751-6
TCN1_seq.11232.46	-0.112531	10.768364914150553	-1.80883	0.0733275	0.36628512457507406	-4.75512	Transcobalamin-1	Holo-TC I	P20061	ENSG00000134827	6947	TCN1	20	11232-46
RCSD1_seq.23620.16	-0.163246	8.905065252483086	-1.80625	0.0737377	0.36808134964964023	-4.75956	CapZ-interacting protein	CPZIP	Q6JBY9	ENSG00000198771	92241	RCSD1	20	23620-16
EIF4B_seq.14675.20	-0.161943	12.905962577977808	-1.80588	0.0737958	0.3681186043349433	-4.7602	Eukaryotic translation initiation factor 4B	IF4B	P23588	ENSG00000063046	1975	EIF4B	20	14675-20
NADK_seq.13624.17	-0.216031	8.87868	-1.80532	0.073883	0.3681857180919405	-4.76114	NAD kinase	NADK	O95544	ENSG00000008130	65220	NADK	20	13624-17
ADA2_seq.6077.63	-0.20674	13.516122319155214	-1.80515	0.0739105	0.3681857180919405	-4.76144	Adenosine deaminase CECR1	CECR1	Q9NZK5	ENSG00000093072	51816	ADA2	0.5	6077-63
SERPINA7_seq.2706.69	-0.0709346	15.976284483630256	-1.80463	0.0739881	0.36832002939574304	-4.76232	Thyroxine-binding globulin	Thyroxine-Binding Globulin	P05543	ENSG00000123561	6906	SERPINA7	0.005	2706-69
CLEC4A_seq.8853.2	0.0854991	9.030986044422225	1.8041737076584885	0.0740598	0.36842478539819745	-4.7631	C-type lectin domain family 4 member A	CLC4A	Q9UMR7	ENSG00000111729	50856	CLEC4A	20	8853-2
GSTA1_seq.12446.49	-0.36536	11.608539800544126	-1.8038	0.0741241	0.36849236804544055	-4.76376	Glutathione S-transferase A1	GST A1-1	P08263	ENSG00000243955	2938	GSTA1	20	12446-49
HDGF_seq.16758.96	-0.184897	11.719440392076288	-1.80252	0.0743263	0.36924531742907735	-4.76594	Hepatoma-derived growth factor	HDGF	P51858	ENSG00000143321	3068	HDGF	20	16758-96
HEXA_seq.25917.12	0.0815572	9.990388437408562	1.801564793712208	0.0744725	0.36971919367552536	-4.76755	Beta-hexosaminidase alpha chain	Hexosaminidase A	P06865	ENSG00000213614	3073	HEXA	20	25917-12
PSMD7_seq.3898.5	-0.0931502	9.26373	-1.80092	0.0745755	0.3697470497850443	-4.76866	26S proteasome non-ATPase regulatory subunit 7	PSD7	P51665	ENSG00000103035	5713	PSMD7	20	3898-5
OOSP2_seq.7106.37	-0.105301	9.16137	-1.80072	0.0746075	0.3697470497850443	-4.769	Oocyte-secreted protein 2	PLACL	Q86WS3	ENSG00000149507	219990	OOSP2	20	7106-37
CPNE7_seq.24277.22	-0.13381	9.469224027562891	-1.8006	0.0746306	0.3697470497850443	-4.76922	Copine-7	CPNE7	Q9UBL6	ENSG00000178773	27132	CPNE7	20	24277-22
C1QTNF9_seq.6019.12	0.1434587766216442	11.301104380300472	1.800130221377549	0.0747038	0.3698577393896185	-4.77002	Complement C1q and tumor necrosis factor-related protein 9A	C1T9A	P0C862	ENSG00000240654	338872	C1QTNF9	20	6019-12
CYGB_seq.11546.7	0.1507350447390543	8.882105368388189	1.799197249274755	0.0748532	0.36996645664264977	-4.77161	Cytoglobin	CYGB	Q8WWM9	ENSG00000161544	114757	CYGB	20	11546-7
SEC13_seq.14689.3	0.0841628	10.903839667633784	1.7990521738043814	0.0748718	0.36996645664264977	-4.77184	Protein SEC13 homolog	SEC13	P55735	ENSG00000157020	6396	SEC13	0.5	14689-3
TNXB_seq.5698.60	-0.118149	12.836973307444708	-1.79901	0.0748784	0.36996645664264977	-4.77191	Tenascin-X	Tenascin-X	P22105	ENSG00000168477	7148	TNXB	0.5	5698-60
MTHFSD_seq.19129.15	-0.0962166	10.870378116425943	-1.79834	0.0749848	0.3702407745896817	-4.77305	Methenyltetrahydrofolate synthase domain-containing protein	MTHFSD	Q2M296	ENSG00000103248	64779	MTHFSD	20	19129-15
S100A7_seq.7916.10	-0.22958	7.814683855546189	-1.79795	0.0750516	0.3703191168879236	-4.77373	Protein S100-A7	S100A7	P31151	ENSG00000143556	6278	S100A7	20	7916-10
PPME1_seq.17852.5	-0.264231	12.963163398152286	-1.79747	0.0751284	0.37044668623189503	-4.77455	Protein phosphatase methylesterase 1	PPME1	Q9Y570	ENSG00000214517	51400	PPME1	20	17852-5
HCLS1_seq.21439.37	-0.240776	10.81556937542668	-1.79632	0.0753132	0.3708898440434581	-4.77652	Hematopoietic lineage cell-specific protein	HCLS1	P14317	ENSG00000180353	3059	HCLS1	0.5	21439-37
ST13_seq.18387.7	-0.164227	14.55944678675603	-1.79599	0.0753655	0.3708898440434581	-4.77708	Hsc70-interacting protein	suppression of tumorigenicity 13	P50502	ENSG00000100380	6767	ST13	20	18387-7
SCN3B_seq.20516.11	-0.152865	8.556145602045161	-1.79595	0.0753713	0.3708898440434581	-4.77714	Sodium channel subunit beta-3	SCN3B	Q9NY72	ENSG00000166257	55800	SCN3B	20	20516-11
KRT17_seq.12923.51	0.13957673101415757	10.13564049908262	1.7953905204132927	0.0754613	0.3710819148644165	-4.7781	Keratin, type I cytoskeletal 17	Keratin 17	Q04695	ENSG00000128422	3872	KRT17	20	12923-51
IL1RAP_seq.14048.7	-0.158827	11.248119207847257	-1.79491	0.0755379	0.371203	-4.77891	Interleukin-1 Receptor accessory protein	IL-1 R AcP	Q9NPH3	ENSG00000196083	3556	IL1RAP	0.005	14048-7
RYK_seq.5583.62	0.1340642297910275	9.107508242310129	1.794601197623275	0.0755879	0.371203	-4.77944	Tyrosine-protein kinase RYK	RYK	P34925	ENSG00000163785	6259	RYK	20	5583-62
PSG4_seq.5649.83	0.16726900463789462	9.171977756905385	1.7939338579558597	0.0756951	0.37147805762057035	-4.78058	Pregnancy-specific beta-1-glycoprotein 4	PSG4	Q00888	ENSG00000243137	5672	PSG4	20	5649-83
OXT_seq.8257.71	0.14793387919057466	9.393547594929402	1.7933364310966753	0.0757912	0.3716986541271008	-4.78159	Oxytocin-neurophysin 1	NEU1	P01178	ENSG00000101405	5020	OXT	20	8257-71
B4GALT1_seq.13381.49	0.0846987	14.553158192567478	1.7918477818896308	0.0760264	0.37243588728332905	-4.78411	Beta-1,4-galactosyltransferase 1	B4GT1	P15291	ENSG00000086062	2683	B4GALT1	0.5	13381-49
KCTD13_seq.22080.22	0.162965	11.517877643690856	1.791610086219077	0.0760693	0.37243588728332905	-4.78453	BTB/POZ domain-containing adapter for CUL3-mediated RhoA degradation protein 1	BACD1	Q8WZ19	ENSG00000174943	253980	KCTD13	0.5	22080-22
RPSA_seq.19623.26	0.13599386618488118	9.809881050003968	1.7914501360636683	0.0760951	0.37243588728332905	-4.7848	40S ribosomal protein SA	40S ribosomal protein SA	P08865	ENSG00000168028	3921	RPSA	20	19623-26
ALOX15B_seq.12422.143	-0.219203	8.67502	-1.78771	0.0767002	0.3750598976309429	-4.79114	Arachidonate 15-lipoxygenase B	LX15B	O15296	ENSG00000179593	247	ALOX15B	20	12422-143
NSUN6_seq.25433.25	-0.174379	10.125071246728904	-1.7875	0.0767344	0.3750598976309429	-4.7915	Putative methyltransferase NSUN6	NSUN6	Q8TEA1	ENSG00000241058	221078	NSUN6	20	25433-25
TPI1_seq.4309.59	-0.172653	12.17223963350804	-1.78682	0.076846	0.375353	-4.79266	Triosephosphate isomerase	Triosephosphate isomerase	P60174	ENSG00000111669	7167	TPI1	0.5	4309-59
HSD17B4_seq.23643.22	0.2052657017308146	11.636455545658022	1.7862864794809312	0.0769323	0.37545357435297033	-4.79356	Peroxisomal multifunctional enzyme type 2	DHB4	P51659	ENSG00000133835	3295	HSD17B4	20	23643-22
KDF1_seq.23550.10	0.2700448596736198	9.731592057700867	1.7857397321117103	0.0770214	0.37545357435297033	-4.79448	Keratinocyte differentiation factor 1	KDF1	Q8NAX2	ENSG00000175707	126695	KDF1	20	23550-10
TNC_seq.2728.62	-0.105173	9.73025	-1.78571	0.0770213	0.37545357435297033	-4.79452	Tenascin	Tenascin	P24821	ENSG00000041982	3371	TNC	20	2728-62
TFRC_seq.6895.1	0.2173580241360096	11.087811943581691	1.7853231130820229	0.0770894	0.3755330828479083	-4.79519	Transferrin receptor protein 1:Cytoplasmic domain	TR:CD	P02786	ENSG00000072274	7037	TFRC	20	6895-1
CD37_seq.18202.22	0.078637	9.966696683452748	1.7846118074105748	0.077201	0.3758250161391557	-4.79638	Leukocyte antigen CD37	CD37	P11049	ENSG00000104894	951	CD37	20	18202-22
KIT_seq.2475.1	-0.176007	13.137530774009548	-1.78396	0.0773123	0.3761151894760896	-4.7975	Mast/stem cell growth factor receptor Kit	SCF sR	P10721	ENSG00000157404	3815	KIT	0.5	2475-1
DSCAML1_seq.18886.28	0.14991450939720607	7.756149060545579	1.7831571585562491	0.0774434	0.37633985989736385	-4.79885	Down syndrome cell adhesion molecule-like protein 1	DSCL1	Q8TD84	ENSG00000177103	57453	DSCAML1	20	18886-28
RAPGEF5_seq.9059.14	-0.169468	10.191915490970551	-1.78273	0.0775137	0.37633985989736385	-4.79958	Rap guanine nucleotide exchange factor 5	RPGF5	Q92565	ENSG00000136237	9771	RAPGEF5	20	9059-14
CCDC134_seq.15300.66	-0.0863433	10.623525086776642	-1.78271	0.0775126	0.37633985989736385	-4.7996	Coiled-coil domain-containing protein 134	CC134	Q9H6E4	ENSG00000100147	79879	CCDC134	20	15300-66
SNTA1_seq.19274.80	-0.191972	11.89929770298773	-1.78171	0.0776813	0.3769019391855155	-4.80131	Alpha-1-syntrophin	Alpha-1-syntrophin	Q13424	ENSG00000101400	6640	SNTA1	20	19274-80
FAM110A_seq.22371.46	0.31722347738538303	11.807357667613626	1.781245328668395	0.077757	0.3770177860849747	-4.80209	Protein FAM110A	F110A	Q9BQ89	ENSG00000125898	83541	FAM110A	20	22371-46
NUMBL_seq.24947.40	-0.166126	8.110579789178027	-1.77935	0.0780697	0.3777043329452261	-4.80529	Numb-like protein	NUMBL	Q9Y6R0	ENSG00000105245	9253	NUMBL	20	24947-40
FNBP1_seq.25265.8	-0.198846	10.139127056213203	-1.77931	0.0780755	0.3777043329452261	-4.80535	Formin-binding protein 1	FNBP1	Q96RU3	ENSG00000187239	23048	FNBP1	20	25265-8
EPOR_seq.19575.4	-0.224572	8.601312496475842	-1.77923	0.0780886	0.3777043329452261	-4.80549	Erythropoietin receptor	EPO-R	P19235	ENSG00000187266	2057	EPOR	20	19575-4
BTG2_seq.11325.8	0.2368032362508954	7.891066898700586	1.7787293628861744	0.0781713	0.3777043329452261	-4.80633	Protein BTG2	BTG2	P78543	ENSG00000159388	7832	BTG2	20	11325-8
PCBP1_seq.11458.30	-0.127404	14.684848390156308	-1.7787	0.0781738	0.3777043329452261	-4.80638	Poly(rC)-binding protein 1	PCBP1	Q15365	ENSG00000169564	5093	PCBP1	20	11458-30
C22orf15_seq.7073.69	-0.149539	7.837462685254201	-1.77849	0.0782102	0.3777043329452261	-4.80673	Uncharacterized protein C22orf15	CV015	Q8WYQ4	ENSG00000169314	150248	C22orf15	20	7073-69
DNAJC12_seq.21114.18	0.213121	8.067137021929891	1.7774213854765877	0.0783874	0.3783090282503832	-4.80854	DnaJ homolog subfamily C member 12	DJC12	Q9UKB3	ENSG00000108176	56521	DNAJC12	20	21114-18
HECW1_seq.12669.30	0.0675226	8.535165453530121	1.7770459499307416	0.078445	0.3783359318025934	-4.80916	E3 ubiquitin-protein ligase HECW1	HECW1	Q76N89	ENSG00000002746	23072	HECW1	20	12669-30
LGALS9_seq.9197.4	-0.110825	10.13777966514089	-1.77552	0.0786991	0.37900149150785273	-4.81174	Galectin-9	LEG9	O00182	ENSG00000168961	3965	LGALS9	20	9197-4
OLFM3_seq.10643.16	0.13881325948162093	10.57832455455086	1.77539	0.0787243	0.37900149150785273	-4.81197	Noelin-3:Isoform 2, C-term	NOE3:C-term	Q96PB7	ENSG00000118733	118427	OLFM3	20	10643-16
ERAP1_seq.4964.67	-0.294597	11.817286872059803	-1.77495	0.0787969	0.37900149150785273	-4.8127	Endoplasmic reticulum aminopeptidase 1	ARTS1	Q9NZ08	ENSG00000164307	51752	ERAP1	0.5	4964-67
TNFRSF14_seq.5352.11	0.0991778	8.617981152156936	1.774787298957833	0.0788196	0.37900149150785273	-4.81297	Tumor necrosis factor receptor superfamily member 14	HVEM	Q92956	ENSG00000157873	8764	TNFRSF14	20	5352-11
TRIB2_seq.12363.70	0.1348270619208627	10.356998159261597	1.77438	0.078891	0.37900149150785273	-4.81366	Tribbles homolog 2	TRIB2	Q92519	ENSG00000071575	28951	TRIB2	20	12363-70
AP2B1_seq.24938.7	-0.131621	11.014945658569196	-1.77434	0.0788957	0.37900149150785273	-4.81372	AP-2 complex subunit beta-1	AP2B1	P63010	ENSG00000006125	163	AP2B1	0.5	24938-7
ANP32A_seq.13073.14	0.13787004987314688	10.64076290377792	1.7740371393735996	0.0789485	0.3790048666544017	-4.81424	Acidic leucine-rich nuclear phosphoprotein 32 family member A	AN32A	P39687	ENSG00000140350	8125	ANP32A	20	13073-14
CTSS_seq.3181.50	-0.132065	13.439797983466857	-1.77341	0.0790503	0.3790922273866893	-4.81529	Cathepsin S	Cathepsin S	P25774	ENSG00000163131	1520	CTSS	20	3181-50
CD28_seq.20521.83	-0.0780327	8.497599865619339	-1.7732	0.0790842	0.3790922273866893	-4.81564	CD28	CD28	P10747	ENSG00000178562	940	CD28	20	20521-83
SUSD1_seq.9582.93	-0.0710174	7.955933754393152	-1.77296	0.0791231	0.3790922273866893	-4.81603	Sushi domain-containing protein 1	SUSD1	Q6UWL2	ENSG00000106868	64420	SUSD1	20	9582-93
GCK_seq.12960.9	0.1831522023201639	10.99498088333066	1.7704485592848769	0.0795478	0.38078731314142056	-4.82028	Glucokinase	HXK4	P35557	ENSG00000106633	2645	GCK	0.5	12960-9
TENM4_seq.11365.17	-0.127286	8.927203222399989	-1.77025	0.0795816	0.38078731314142056	-4.82062	Teneurin-4	TEN4	Q6N022	ENSG00000149256	26011	TENM4	20	11365-17
SERPINF1_seq.9211.19	-0.0642326	16.18270760037037	-1.76794	0.0799646	0.3822379762766128	-4.82448	Pigment epithelium-derived factor	PEDF	P36955	ENSG00000132386	5176	SERPINF1	0.005	9211-19
ANKRD2_seq.25274.2	0.1898703120678729	10.41195199415585	1.767486811591377	0.080044981048296035	0.3822379762766128	-4.82525	Ankyrin repeat domain-containing protein 2	ANKR2	Q9GZV1	ENSG00000165887	26287	ANKRD2	20	25274-2
DLL4_seq.3305.6	-0.132123	8.803969124714596	-1.76745	0.080051	0.3822379762766128	-4.82531	Delta-like protein 4	DLL4	Q9NR61	ENSG00000128917	54567	DLL4	20	3305-6
RAB22A_seq.12408.333	-0.100591	9.55174	-1.76716	0.080095	0.3822379762766128	-4.82578	Ras-related protein Rab-22A	RB22A	Q9UL26	ENSG00000124209	57403	RAB22A	20	12408-333
CHST15_seq.4469.78	0.0704607	11.688574485397904	1.766813357696386	0.0801538	0.3822681188695873	-4.82637	Carbohydrate sulfotransferase 15	ST4S6	Q7LFX5	ENSG00000182022	51363	CHST15	0.5	4469-78
CEACAM8_seq.18873.8	-0.161846	12.42873995643006	-1.76596	0.0803016	0.3827217751540745	-4.8278	Carcinoembryonic antigen-related cell adhesion molecule 8	CEAM8	P31997	ENSG00000124469	1088	CEACAM8	20	18873-8
EIF4E_seq.19263.147	-0.150053	14.918630357275305	-1.76526	0.0804208	0.3830388931928854	-4.82899	Eukaryotic translation initiation factor 4E	IF4E	P06730	ENSG00000151247	1977	EIF4E	20	19263-147
MMP16_seq.9719.145	-0.0987707	10.039478713715727	-1.76447	0.080549	0.3833984855181684	-4.83029	Matrix metalloproteinase-16	MMP-16	P51512	ENSG00000156103	4325	MMP16	20	9719-145
MICA_seq.2730.58	-0.184816	7.649354347371339	-1.76381	0.0806653	0.38370090518999134	-4.83141	MHC class I polypeptide-related sequence A	MICA	Q29983	ENSG00000183214	100507436	MICA	20	2730-58
MGAT4A_seq.9392.43	-0.238773	10.810161168984676	-1.76334	0.0807455	0.383831	-4.8322	Alpha-1,3-mannosyl-glycoprotein 4-beta-N-acetylglucosaminyltransferase A	MGT4A	Q9UM21	ENSG00000071073	11320	MGAT4A	20	9392-43
RCN3_seq.23017.17	0.25797825259923357	9.72282	1.7628380168871896	0.0808305	0.3839844065462278	-4.83304	Reticulocalbin-3	RCN3	Q96D15	ENSG00000142552	57333	RCN3	20	23017-17
SEMA4D_seq.5737.61	-0.125013	10.395125007141742	-1.76249	0.0808875	0.3840044057566415	-4.83361	Semaphorin-4D	SEM4D	Q92854	ENSG00000187764	10507	SEMA4D	0.5	5737-61
CUL1_seq.17797.1	0.1770832196359784	11.095116317807529	1.760899883914837	0.0811598	0.3850460070471492	-4.83628	Cullin-1	CUL1	Q13616	ENSG00000055130	8454	CUL1	20	17797-1
PDHX_seq.18319.7	-0.134639	10.148653251809154	-1.7591	0.081467	0.3862515339857939	-4.83929	Pyruvate dehydrogenase protein X component, mitochondrial	ODPX	O00330	ENSG00000110435	8050	PDHX	20	18319-7
EPHA5_seq.3806.55	-0.0794453	9.012778528265462	-1.7572	0.0817864	0.3874199188276358	-4.84244	Ephrin type-A receptor 5	EphA5	P54756	ENSG00000145242	2044	EPHA5	20	3806-55
SIGLEC12_seq.10037.98	0.1511770509150132	8.08037	1.7570344075744928	0.08182	0.3874199188276358	-4.84273	Sialic acid-binding Ig-like lectin 12:Ig-like V-type 2 domain, Isoform long	SIG12:Ig-like V-type 2	Q96PQ1	ENSG00000254521	89858	SIGLEC12	20	10037-98
AXIN2_seq.12925.105	0.15043778747224046	7.304253169008879	1.7562686325326626	0.0819513	0.3877891993436746	-4.84401	Axin-2	AXIN2	Q9Y2T1	ENSG00000168646	8313	AXIN2	20	12925-105
FGF20_seq.2763.66	-0.150302	8.20387	-1.75587	0.0820202	0.3878629146099619	-4.84468	Fibroblast growth factor 20	FGF-20	Q9NP95	ENSG00000078579	26281	FGF20	20	2763-66
ANGPT2_seq.13660.76	0.1691582032510777	13.902359375436024	1.7551196499884518	0.0821487	0.3882127194567568	-4.84592	Angiopoietin-2	Angiopoietin-2	O15123	ENSG00000091879	285	ANGPT2	20	13660-76
CD3G_seq.7924.7	0.080635947429302135	9.531573051224676	1.754269568405774	0.0822904	0.3882127194567568	-4.84733	T-cell surface glycoprotein CD3 gamma chain	CD3G	P09693	ENSG00000160654	917	CD3G	20	7924-7
MAD2L2_seq.23404.16	0.1537133815538958	9.685654014613588	1.7542175339928012	0.0823039	0.3882127194567568	-4.84743	Mitotic spindle assembly checkpoint protein MAD2B	MD2L2	Q9UI95	ENSG00000116670	10459	MAD2L2	20	23404-16
RFK_seq.13059.33	-0.143955	10.13126485975033	-1.75396	0.0823489	0.3882127194567568	-4.84786	Riboflavin kinase	RIFK	Q969G6	ENSG00000135002	55312	RFK	20	13059-33
GGT2|GGT2P_seq.6334.9	0.10000341349094022	9.851491390884933	1.75369	0.0823897	0.3882127194567568	-4.84829	Inactive gamma-glutamyltranspeptidase 2	GGT2	P36268	NA	728441	GGT2|GGT2P	0.5	6334-9
PSG3_seq.6444.15	0.16547378525315182	9.69494	1.7535756648460583	0.0824145	0.3882127194567568	-4.8485	Pregnancy-specific beta-1-glycoprotein 3	PSG3	Q16557	ENSG00000221826	5671	PSG3	20	6444-15
B9D2_seq.21356.6	-0.10172	9.001460281169711	-1.75265	0.0825698	0.38869277721276024	-4.85002	B9 domain-containing protein 2	B9D2	Q9BPU9	ENSG00000123810	80776	B9D2	20	21356-6
ADAMTS15_seq.4533.76	-0.0503186	9.54467	-1.75191	0.082696599270567675	0.3890377532308142	-4.85125	A disintegrin and metalloproteinase with thrombospondin motifs 15	ATS15	Q8TE58	ENSG00000166106	170689	ADAMTS15	20	4533-76
AKR7A3_seq.18173.11	-0.34284	10.34293032205962	-1.75054	0.0829387	0.38992440726432354	-4.85354	Aflatoxin B1 aldehyde reductase member 3	ARK73	O95154	ENSG00000162482	22977	AKR7A3	20	18173-11
ENPP7_seq.4435.66	-0.293445	11.057696123499944	-1.74907	0.0831944	0.39087378026282776	-4.85599	Ectonucleotide pyrophosphatase/phosphodiesterase family member 7	ENPP7	Q6UWV6	ENSG00000182156	339221	ENPP7	20	4435-66
SVEP1_seq.11109.56	0.16185708224005957	11.576498487806044	1.7483323271560642	0.0833224	0.39114139178393786	-4.85721	Sushi, von Willebrand factor type A, EGF and pentraxin domain-containing protein 1:Sushi 15-18	SVEP1:Sushi 15-18	Q4LDE5	ENSG00000165124	79987	SVEP1	0.5	11109-56
SIGLEC7_seq.2742.68	-0.080518	9.924967605111316	-1.74805	0.0833664	0.39114139178393786	-4.85767	Sialic acid-binding Ig-like lectin 7	Siglec-7	Q9Y286	ENSG00000168995	27036	SIGLEC7	0.5	2742-68
ERMAP_seq.8631.13	-0.203619	9.513727964381848	-1.74781	0.0834127	0.39114139178393786	-4.85808	Erythroid membrane-associated protein	ERMAP	Q96PL5	ENSG00000164010	114625	ERMAP	20	8631-13
PHYH_seq.23369.17	0.0883516	9.964845579956796	1.7472281489010235	0.0835101	0.3913458855204395	-4.85903	Phytanoyl-CoA dioxygenase, peroxisomal	PAHX	O14832	ENSG00000107537	5264	PHYH	0.5	23369-17
RFNG_seq.7203.125	0.0584889	10.63979349392443	1.7462199262748117	0.0836859	0.391917	-4.86071	Beta-1,3-N-acetylglucosaminyltransferase radical fringe	RFNG	Q9Y644	ENSG00000169733	5986	RFNG	20	7203-125
NANS_seq.17802.4	-0.154517	13.512894312717922	-1.74556	0.0838064	0.3921120613219402	-4.86182	Sialic acid synthase	SIAS	Q9NR45	ENSG00000095380	54187	NANS	20	17802-4
GDF3_seq.16755.195	-0.0770857	10.39131821856156	-1.74536	0.0838353	0.3921120613219402	-4.86213	Growth/differentiation factor 3	GDF-3	Q9NR23	ENSG00000184344	9573	GDF3	20	16755-195
SOST_seq.13101.60	-0.112266	11.169070602049066	-1.74488	0.0839204	0.3922577344270944	-4.86293	Sclerostin	SOST	Q9BQB4	ENSG00000167941	50964	SOST	20	13101-60
CCM2_seq.12347.29	0.11537322529827244	11.735018473942937	1.7429621189077984	0.0842562	0.3935745863483264	-4.86611	Cerebral cavernous malformations 2 protein	CCM2	Q9BSQ5	ENSG00000136280	83605	CCM2	20	12347-29
PI3_seq.4982.54	-0.178352	12.437958335594264	-1.74199	0.0844313	0.39394305334039054	-4.86772	Elafin	Elafin	P19957	ENSG00000124102	5266	PI3	0.5	4982-54
RAMP1_seq.15436.40	0.0949186	9.0431072871250109	1.7418558340611143	0.0844506	0.39394305334039054	-4.86794	Receptor activity-modifying protein 1	RAMP1	O60894	ENSG00000132329	10267	RAMP1	20	15436-40
CLIC2_seq.17837.5	-0.189842	12.4816	-1.74161	0.0844976	0.39394305334039054	-4.86835	Chloride intracellular channel protein 2	CLIC2	O15247	ENSG00000155962	1193	CLIC2	20	17837-5
SNCAIP_seq.25095.1	-0.212565	10.493904976715328	-1.74087	0.0846286	0.3942212938782186	-4.86958	Synphilin-1	SNCAP	Q9Y6H5	ENSG00000064692	9627	SNCAIP	20	25095-1
CCL22_seq.22993.9	-0.214483	9.97453	-1.74066	0.084665703428815825	0.3942212938782186	-4.86993	C-C motif chemokine 22	MDC	O00626	ENSG00000102962	6367	CCL22	0.5	22993-9
PLEKHF2_seq.20994.37	-0.246143	11.707921999284691	-1.73837	0.0850703	0.395852	-4.87371	Pleckstrin homology domain-containing family F member 2	PKHF2	Q9H8W4	ENSG00000175895	79666	PLEKHF2	20	20994-37
PNP_seq.10039.32	-0.234421	10.370867531333056	-1.73787	0.0851586	0.3960094887187085	-4.87454	Purine nucleoside phosphorylase	PNP	P00491	ENSG00000198805	4860	PNP	0.5	10039-32
B4GALT2_seq.9595.11	-0.0922732	9.727019366805669	-1.73685	0.085334	0.3965715668314848	-4.8762	Beta-1,4-galactosyltransferase 2	B4GT2	O60909	ENSG00000117411	8704	B4GALT2	0.5	9595-11
DCXR_seq.17758.79	-0.286646	10.050948216877078	-1.73657	0.085389	0.3965737913245001	-4.87668	L-xylulose reductase	DCXR	Q7Z4W1	ENSG00000169738	51181	DCXR	0.5	17758-79
PARP1_seq.8893.29	-0.0844397	8.358762741606819	-1.73618	0.0854534	0.3966192687942772	-4.87731	Poly [ADP-ribose] polymerase 1:region 1	PARP:region 1	P09874	ENSG00000143799	142	PARP1	20	8893-29
ITPRIPL1_seq.9221.6	-0.117154	11.170585324650135	-1.73578	0.0855245	0.3966961896190958	-4.87797	Inositol 1,4,5-trisphosphate receptor-interacting protein-like 1	IPIL1	Q6GPH6	ENSG00000198885	150771	ITPRIPL1	20	9221-6
ICAM4_seq.9461.2	0.17062119079229277	10.36286055447468	1.733897715411634	0.0858644	0.39716837555904927	-4.88109	Intercellular adhesion molecule 4	ICAM4	Q14773	ENSG00000105371	3386	ICAM4	0.5	9461-2
PNP_seq.15435.4	-0.232908	10.658943992855924	-1.73381	0.0858807	0.39716837555904927	-4.88124	Purine nucleoside phosphorylase	PNP	P00491	ENSG00000198805	4860	PNP	0.5	15435-4
TNFAIP3_seq.14009.65	0.11756596830169386	9.693451856225693	1.733610868644186	0.0859134	0.39716837555904927	-4.88155	Tumor necrosis factor alpha-induced protein 3	TNFAIP3	P21580	ENSG00000118503	7128	TNFAIP3	20	14009-65
DOK2_seq.14246.50	0.2686955876171577	10.28501864539248	1.7335962786152803	0.0859182	0.39716837555904927	-4.88158	Docking protein 2	DOK2	O60496	ENSG00000147443	9046	DOK2	20	14246-50
CDH10_seq.20529.7	0.18438559221782036	8.25467	1.7327888636179054	0.0860623	0.39716837555904927	-4.88291	Cadherin-10	CAD10	Q9Y6N8	ENSG00000040731	1008	CDH10	20	20529-7
SH3BP2_seq.7769.29	-0.220885	9.117135580469132	-1.73278	0.0860631	0.39716837555904927	-4.88292	SH3 domain-binding protein 2	3BP2	P78314	ENSG00000087266	6452	SH3BP2	20	7769-29
BLMH_seq.14250.115	-0.17241	8.280197613561187	-1.7327	0.0860784	0.39716837555904927	-4.88306	Bleomycin hydrolase	BLMH	Q13867	ENSG00000108578	642	BLMH	20	14250-115
CARD17_seq.18267.74	-0.0939503	8.900408099227343	-1.73266	0.0860805	0.39716837555904927	-4.88311	Caspase recruitment domain-containing protein 17	CAR17	Q5XLA6	NA	440068	CARD17	20	18267-74
COL9A1_seq.15466.30	0.0927249	7.436878758045185	1.732191706650541	0.0861644	0.39716837555904927	-4.88388	Collagen alpha-1(IX) chain	CO9A1	P20849	ENSG00000112280	1297	COL9A1	20	15466-30
HRC_seq.6584.1	-0.200206	7.64898	-1.73217	0.0861724	0.39716837555904927	-4.88393	Sarcoplasmic reticulum histidine-rich calcium-binding protein	SRCH	P23327	ENSG00000130528	3270	HRC	20	6584-1
GRID2_seq.12758.47	-0.165868	11.378020667123447	-1.73098	0.0863856	0.397417	-4.88589	Glutamate receptor ionotropic, delta-2	GRID2	O43424	ENSG00000152208	2895	GRID2	20	12758-47
NEUROG3_seq.25938.13	0.28051048497459696	10.451331241709497	1.7309571949222933	0.08639	0.397417	-4.88593	Neurogenin-3	NGN3	Q9Y4Z2	ENSG00000122859	50674	NEUROG3	20	25938-13
EPHA7_seq.15580.2	-0.108634	9.558710793403389	-1.73079	0.0864163	0.397417	-4.88619	Ephrin type-A receptor 7	EPHA7	Q15375	ENSG00000135333	2045	EPHA7	20	15580-2
AARSD1_seq.21535.5	0.11247144230332572	11.095543733895711	1.7304712436899432	0.0864725	0.397417	-4.88671	Alanyl-tRNA editing protein Aarsd1	AASD1	Q9BTE6	ENSG00000108825	80755	AARSD1	0.5	21535-5
OPRPN_seq.6530.63	-0.0648155	8.273211900799726	-1.73032	0.0864995	0.397417	-4.88696	Opiorphin prepropeptide	PROL1	Q99935	ENSG00000171199	58503	OPRPN	20	6530-63
PMPCA_seq.24907.3	0.0788035	10.76561712239128	1.728981141816199	0.0867401	0.3982704573393221	-4.88916	Mitochondrial-processing peptidase subunit alpha	MPPA	Q10713	ENSG00000165688	23203	PMPCA	0.5	24907-3
WFIKKN2_seq.13408.23	0.12113202869114303	11.196123051825486	1.7271474977404917	0.0870711	0.399435	-4.89218	WAP, Kazal, immunoglobulin, Kunitz and NTR domain-containing protein 2	WFKN2	Q8TEU8	ENSG00000173714	124857	WFIKKN2	0.5	13408-23
ADD2_seq.24468.36	-0.0687822	10.34438478461045	-1.72696	0.0871035	0.399435	-4.89248	Beta-adducin	ADDB	P35612	ENSG00000075340	119	ADD2	20	24468-36
COQ6_seq.22113.2	-0.183573	10.214493204909756	-1.72507	0.0874504	0.40034894831592654	-4.8956	Ubiquinone biosynthesis monooxygenase COQ6, mitochondrial	COQ6	Q9Y2Z9	ENSG00000119723	51004	COQ6	20	22113-2
LAMP1_seq.16902.17	0.2332006782577611	10.230635655178071	1.724961511997359	0.0874698	0.40034894831592654	-4.89577	Lysosome-associated membrane glycoprotein 1	LAMP1	P11279	ENSG00000185896	3916	LAMP1	20	16902-17
SPP1_seq.13113.7	0.12164945335740283	9.561362169175135	1.7248735039471523	0.0874845	0.40034894831592654	-4.89591	Osteopontin	Osteopontin	P10451	ENSG00000118785	6696	SPP1	0.5	13113-7
KRT19_seq.15606.19	0.0900878	10.705364118561013	1.7246420357744467	0.087523	0.40034894831592654	-4.89628	Keratin, type I cytoskeletal 19	Keratin 19	P08727	ENSG00000171345	3880	KRT19	0.5	15606-19
KLK9_seq.5758.49	0.0969188	9.861322084807238	1.7232331938956238	0.0877785	0.4012650791561083	-4.89859	Kallikrein-9	kallikrein 9	Q9UKQ9	ENSG00000269741	284366	KLK9	20	5758-49
DEFA5_seq.6387.61	-0.234065	13.002763382798662	-1.72192	0.088021	0.4020604444931976	-4.90075	Defensin-5	HD-5	Q01523	ENSG00000164816	1670	DEFA5	20	6387-61
POLR1C_seq.12939.1	0.1237405783608665	9.685643112415482	1.7215685594211343	0.0880849	0.4020604444931976	-4.90133	DNA-directed RNA polymerases I and III subunit RPAC1	RPAC1	O15160	ENSG00000171453	9533	POLR1C	20	12939-1
FCER2_seq.3291.30	-0.191786	10.867497005256675	-1.72138	0.0881205	0.4020604444931976	-4.90164	Low affinity immunoglobulin epsilon Fc receptor	CD23	P06734	ENSG00000104921	2208	FCER2	0.5	3291-30
IFNA2_seq.3497.13	0.0645899	6.457478063744783	1.7210607041941417	0.0881736	0.4020604444931976	-4.90215	Interferon alpha-2	IFN-aA	P01563	ENSG00000188379	3440	IFNA2	20	3497-13
FCRL5_seq.6103.70	-0.188692	9.554578442719263	-1.7194	0.0884806	0.4032077741637032	-4.90487	Fc receptor-like protein 5	FCRL5	Q96RD9	ENSG00000143297	83416	FCRL5	20	6103-70
MAN1B1_seq.7071.23	0.0912807	11.10204230126423	1.7176651450516112	0.088794	0.404252	-4.9077	Endoplasmic reticulum mannosyl-oligosaccharide 1,2-alpha-mannosidase	MA1B1	Q9UKM7	ENSG00000177239	11253	MAN1B1	20	7071-23
MVB12B_seq.23320.11	0.23746298942059596	10.806962961841284	1.717543359282799	0.088821	0.404252	-4.90791	Multivesicular body subunit 12B	MB12B	Q9H7P6	ENSG00000196814	89853	MVB12B	20	23320-11
LCAT_seq.15413.3	0.16659145114342344	8.85499	1.7169088857505317	0.0889373	0.4045285611318492	-4.90894	Phosphatidylcholine-sterol acyltransferase	LCAT	P04180	ENSG00000213398	3931	LCAT	0.5	15413-3
CRABP1_seq.11967.23	0.0770584	10.104288899975858	1.7161963657447554	0.0890635	0.4048494346799937	-4.9101	Cellular retinoic acid-binding protein 1	RABP1	P29762	ENSG00000166426	1381	CRABP1	20	11967-23
TBC1D5_seq.9960.2	-0.161896	9.968879447451696	-1.7152	0.0892515	0.4054505588423626	-4.91173	TBC1 domain family member 5	TBCD5	Q92609	ENSG00000131374	9779	TBC1D5	20	9960-2
DNASE2B_seq.6533.20	-0.148475	7.820199466106035	-1.71355	0.0895551	0.4065754970855644	-4.91442	Deoxyribonuclease-2-beta	DNS2B	Q8WZ79	ENSG00000137976	58511	DNASE2B	20	6533-20
PRMT1_seq.23351.59	-0.160522	10.788753901402387	-1.71285	0.089684	0.40690705635605623	-4.91556	Protein arginine N-methyltransferase 1	ANM1	Q99873	ENSG00000126457	3276	PRMT1	20	23351-59
LEPR_seq.5400.52	-0.201922	10.383850865726831	-1.71201	0.0898402	0.40736161497646856	-4.91693	Leptin receptor, soluble	sLeptin R	P48357	ENSG00000116678	3953	LEPR	0.5	5400-52
SELENOH_seq.17319.1	-0.0875043	8.703754319057897	-1.71164	0.0899029	0.40736311526865704	-4.91751	Selenoprotein H	SELH	Q8IZQ5	ENSG00000211450	280636	SELENOH	20	17319-1
VSIG2_seq.8018.43	0.2806077576792596	11.521508148438546	1.7114014041786196	0.0899526	0.40736311526865704	-4.91792	V-set and immunoglobulin domain-containing protein 2	VSIG2	Q96IQ7	ENSG00000019102	23584	VSIG2	20	8018-43
DPYSL2_seq.13567.1	0.4116778125132843	10.52934187392832	1.709226258580963	0.0903562	0.4089361039216674	-4.92146	Dihydropyrimidinase-related protein 2	DPYL2	Q16555	ENSG00000092964	1808	DPYSL2	20	13567-1
LSM1_seq.17795.176	0.23411298531578772	9.629831979781402	1.7087211056920677	0.0904501	0.409107	-4.92228	U6 snRNA-associated Sm-like protein LSm1	LSM1	O15116	ENSG00000175324	27257	LSM1	20	17795-176
RTP4_seq.18315.38	0.1439103737330658	9.456111737360851	1.7072484663563658	0.0907244	0.41009228411351706	-4.92467	Receptor-transporting protein 4	RTP4	Q96DX8	ENSG00000136514	64108	RTP4	20	18315-38
PLAAT2_seq.7822.11	-0.122405	8.623671937602715	-1.70624	0.0909132	0.4106904063500623	-4.92631	HRAS-like suppressor 2	HRSL2	Q9NWW9	ENSG00000133328	54979	PLAAT2	20	7822-11
BCAP31_seq.24485.32	-0.351639	10.225830254610395	-1.7057	0.0910144	0.4108922383813831	-4.92719	B-cell receptor-associated protein 31	BAP31	P51572	ENSG00000185825	10134	BCAP31	20	24485-32
ROS1_seq.9032.30	0.16088840961270456	9.44475	1.7050889841148598	0.0911278	0.41095171679673914	-4.92817	Proto-oncogene tyrosine-protein kinase ROS	ROS1	P08922	ENSG00000047936	6098	ROS1	20	9032-30
DHX8_seq.11601.26	-0.134375	9.424589400200617	-1.70497	0.0911494	0.41095171679673914	-4.92836	ATP-dependent RNA helicase DHX8	DHX8	Q14562	ENSG00000067596	1659	DHX8	20	11601-26
C12orf76_seq.23228.2	0.3149463893375941	9.676730728298594	1.7040660243256422	0.0913195	0.41095171679673914	-4.92983	Uncharacterized protein C12orf76	CL076	Q8N812	NA	400073	C12orf76	20	23228-2
PWWP3A_seq.22385.2	0.2639737200176935	10.379045758768024	1.7036128477669954	0.0914045	0.41095171679673914	-4.93056	PWWP domain-containing protein MUM1	MUM1	Q2TAK8	ENSG00000160953	84939	PWWP3A	20	22385-2
EFNB1_seq.5746.37	0.1564644737050589	10.033600417744784	1.7034570045799171	0.0914337	0.41095171679673914	-4.93082	Ephrin-B1	EFNB1	P98172	ENSG00000090776	1947	EFNB1	20	5746-37
RILPL2_seq.24655.23	-0.200883	11.362253700737773	-1.70344	0.0914365	0.41095171679673914	-4.93084	RILP-like protein 2	RIPL2	Q969X0	ENSG00000150977	196383	RILPL2	20	24655-23
SYT11_seq.7089.42	0.0871691	8.51022	1.7032141228576334	0.0914747	0.41095171679673914	-4.9312	Synaptotagmin-11	SYT11	Q9BT88	ENSG00000132718	23208	SYT11	20	7089-42
HSP90AA1_seq.2625.53	0.12145287588404408	11.548058265811743	1.702975436417942	0.0915204	0.41095171679673914	-4.93159	Hsp90alpha	HSP 90a	P07900	ENSG00000080824	3320	HSP90AA1	0.5	2625-53
RPL26L1_seq.21583.14	-0.224082	10.964934065922566	-1.70255	0.0916044	0.41095171679673914	-4.93229	60S ribosomal protein L26-like 1	RL26L	Q9UNX3	ENSG00000037241	51121	RPL26L1	20	21583-14
SSNA1_seq.23242.2	-0.136057	8.78473	-1.70248	0.0916174	0.41095171679673914	-4.9324	Sjoegren syndrome nuclear autoantigen 1	SSNA1	O43805	ENSG00000176101	8636	SSNA1	20	23242-2
PLAAT4_seq.10961.15	0.19068323496901665	10.07602117149808	1.7019070899766329	0.091725	0.41095171679673914	-4.93333	Retinoic acid receptor responder protein 3	TIG3	Q9UL19	ENSG00000133321	5920	PLAAT4	20	10961-15
LRRK2_seq.10990.21	0.1365719400763563	10.948176702234145	1.701725456433094	0.0917588	0.41095171679673914	-4.93362	Leucine-rich repeat serine/threonine-protein kinase 2	LRRK2	Q5S007	ENSG00000188906	120892	LRRK2	0.5	10990-21
HMGN3_seq.20390.4	0.20955058485715217	7.831371364344682	1.7017100353822534	0.0917621	0.41095171679673914	-4.93365	High mobility group nucleosome-binding domain-containing protein 3	HMGN3	Q15651	ENSG00000118418	9324	HMGN3	20	20390-4
MYCT1_seq.13541.1	0.20931538146952633	9.932617401252031	1.701176175659964	0.0918626	0.4111487817945614	-4.93451	Myc target protein 1	MYCT1	Q8N699	ENSG00000120279	80177	MYCT1	20	13541-1
FAM209B_seq.7066.199	-0.177215	7.798283078449195	-1.7002	0.0920463	0.4117177366888916	-4.93609	Protein FAM209B	F209B	Q5JX69	ENSG00000213714	388799	FAM209B	20	7066-199
INTS3_seq.11934.9	0.2719897207750446	7.615640777689794	1.6991284849883983	0.0922491	0.4123264813234101	-4.93782	Integrator complex subunit 3	INT3	Q68E01	ENSG00000143624	65123	INTS3	20	11934-9
IL22_seq.2778.10	0.1057904026293599	9.546463626286156	1.698610458279734	0.0923433	0.4123264813234101	-4.93865	Interleukin-22	IL-22	Q9GZX6	ENSG00000127318	50616	IL22	20	2778-10
FCRL3_seq.4440.15	-0.188514	9.22795	-1.69858	0.0923525	0.4123264813234101	-4.9387	Fc receptor-like protein 3	FCRL3	Q96P31	ENSG00000160856	115352	FCRL3	20	4440-15
MUSK_seq.11547.84	0.17146711235656653	11.876764684561689	1.697031430839696	0.0926462	0.4131763259439475	-4.94121	Muscle, skeletal receptor tyrosine-protein kinase	MUSK	O15146	ENSG00000030304	4593	MUSK	20	11547-84
ACLY_seq.12700.9	0.15064983955374522	9.87622	1.6967906267236006	0.0926919	0.4131763259439475	-4.9416	ATP-citrate synthase	ACLY	P53396	ENSG00000131473	47	ACLY	20	12700-9
YAE1_seq.21124.17	0.29254970188361895	9.871791409363768	1.6966778065755797	0.0927133	0.4131763259439475	-4.94178	Yae1 domain-containing protein 1	YAED1	Q9NRH1	ENSG00000241127	57002	YAE1	20	21124-17
SIRT2_seq.23031.6	0.206587	8.947687435706793	1.6958627863632685	0.0928681	0.41361280353118024	-4.94309	NAD-dependent protein deacetylase sirtuin-2	SIRT2	Q8IXJ6	ENSG00000068903	22933	SIRT2	20	23031-6
KIN_seq.13476.16	0.11918800972035017	8.180312754214992	1.6953979489848476	0.0929556	0.41361689930782025	-4.94384	DNA/RNA-binding protein KIN17	KIN17	O60870	ENSG00000151657	22944	KIN	20	13476-16
NMT1_seq.12448.246	0.15315349817267254	13.274162135985906	1.695042929365322	0.093024	0.41361689930782025	-4.94442	Glycylpeptide N-tetradecanoyltransferase 1	NMT1	P30419	ENSG00000136448	4836	NMT1	20	12448-246
CASQ1_seq.11263.57	0.0782416	12.432351475425884	1.694936719446273	0.0930396	0.41361689930782025	-4.94458	Calsequestrin-1	CASQ1	P31415	ENSG00000143318	844	CASQ1	0.5	11263-57
P4HB_seq.11450.110	-0.0895229	11.892257613217884	-1.69414	0.0931916	0.41403958671308416	-4.94586	Protein disulfide-isomerase	Protein disulfide-isomerase	P07237	ENSG00000185624	5034	P4HB	0.5	11450-110
RETREG1_seq.8556.5	0.2815809638995912	9.27837	1.692725739466934	0.0934659	0.41500476648831647	-4.94815	Protein FAM134B	F134B	Q9H6L5	ENSG00000154153	54463	RETREG1	20	8556-5
UBE2L3|UBB_seq.21931.16	0.0652743	8.691079371873078	1.6915491619228946	0.0936863	0.4156978583995066	-4.95004	UB2L3/PolyUbiquitin K48	UB2L3/ PolyUbiquitin K48	P68036|P0CG47	ENSG00000185651|ENSG00000170315	7332|7314	UBE2L3|UBB	20	21931-16
KEAP1_seq.12568.14	-0.123577	6.344426824273208	-1.6913	0.0937364	0.4156978583995066	-4.95044	Kelch-like ECH-associated protein 1	KEAP1	Q14145	ENSG00000079999	9817	KEAP1	20	12568-14
CNPY3_seq.17327.3	-0.239185	11.431298803211432	-1.69048	0.0938956	0.41615	-4.95176	Protein canopy homolog 3	CNPY3	Q9BT09	ENSG00000137161	10695	CNPY3	20	17327-3
FOLR3_seq.5624.66	0.1500127140008125	9.194378207273417	1.68907	0.0941671	0.4170992765547076	-4.95404	Folate receptor gamma	FOLR3	P41439	ENSG00000110203	2352	FOLR3	20	5624-66
UBC_seq.6647.55	-0.135387	12.04758993937082	-1.68849	0.0942752	0.4173242720887862	-4.95495	PolyUbiquitin K63-linked	PolyUbiquitin K63	P0CG48	ENSG00000150991	7316	UBC	20	6647-55
EPO_seq.5813.58	0.12419491498839186	9.16013	1.688159316691227	0.0943418	0.4173648254802559	-4.95549	Erythropoietin	Epo	P01588	ENSG00000130427	2056	EPO	20	5813-58
FCGBP_seq.25910.1	0.0861503	12.45613713003199	1.6871489616973807	0.0945318	0.41795135953518614	-4.95711	IgGFc-binding protein	FCGBP	Q9Y6R7	ENSG00000281123	8857	FCGBP	0.5	25910-1
UBE2E3_seq.20090.63	-0.132636	9.185370224465354	-1.68649	0.0946636	0.4182798249236555	-4.95817	Ubiquitin-conjugating enzyme E2 E3	UB2E3	Q969T4	ENSG00000170035	10477	UBE2E3	20	20090-63
SPINT3_seq.7926.13	0.2055885152014092	9.19774	1.6854741731903184	0.0948599	0.4184835158185371	-4.9598	Kunitz-type protease inhibitor 3	SPIT3	P49223	ENSG00000101446	10816	SPINT3	20	7926-13
MGAT3_seq.21771.47	-0.178376	9.792590016489031	-1.68532	0.0948897	0.4184835158185371	-4.96005	Beta-1,4-mannosyl-glycoprotein 4-beta-N-acetylglucosaminyltransferase	MGAT3	Q09327	ENSG00000128268	4248	MGAT3	20	21771-47
JUND_seq.19602.36	-0.086902	8.583451293347652	-1.68512	0.094923	0.4184835158185371	-4.96036	Transcription factor jun-D	jun-D	P17535	ENSG00000130522	3727	JUND	20	19602-36
HERPUD2_seq.9779.63	0.2983275879219853	8.328671513955808	1.685060690912303	0.0949399	0.4184835158185371	-4.96047	Homocysteine-responsive endoplasmic reticulum-resident ubiquitin-like domain member 2 protein	HERP2	Q9BSE4	ENSG00000122557	64224	HERPUD2	20	9779-63
N4BP2L2_seq.22504.3	-0.0891489	8.35116	-1.68467	0.0950114	0.4185451211856559	-4.96109	NEDD4-binding protein 2-like 2	N42L2	Q92802	ENSG00000244754	10443	N4BP2L2	20	22504-3
IL1A_seq.4851.25	0.0946452	9.258254793766715	1.6833920335302868	0.0952586	0.4191195820300371	-4.96313	Interleukin-1 alpha	IL-1a	P01583	ENSG00000115008	3552	IL1A	20	4851-25
OSBPL1A_seq.25266.14	-0.153159	9.47393	-1.68304	0.0953308	0.4191195820300371	-4.9637	Oxysterol-binding protein-related protein 1	OSBL1	Q9BXW6	ENSG00000141447	114876	OSBPL1A	20	25266-14
SULF2_seq.8305.18	-0.121665	10.490240440420216	-1.6828	0.0953773	0.4191195820300371	-4.96409	Extracellular sulfatase Sulf-2	SULF2	Q8IWU5	ENSG00000196562	55959	SULF2	0.5	8305-18
QDPR_seq.11257.1	-0.158268	11.780560835770508	-1.68255	0.0954266	0.4191195820300371	-4.96449	Dihydropteridine reductase	DHPR	P09417	ENSG00000151552	5860	QDPR	0.5	11257-1
EPB41_seq.4706.17	-0.247351	11.377782453029852	-1.68253	0.09543	0.4191195820300371	-4.96452	Protein 4.1	41	P11171	ENSG00000159023	2035	EPB41	0.5	4706-17
MPIG6B_seq.8659.68	-0.103495	8.749824543018214	-1.68068	0.0957872	0.4204347686951968	-4.96748	Protein G6b:Isoform B, Cytoplasmic domain	G6B:CD	O95866	ENSG00000204420	80739	MPIG6B	20	8659-68
MYDGF_seq.9248.36	0.11886514970083616	8.156774732989515	1.680212390570916	0.0958812	0.4205934615190318	-4.96823	Myeloid-derived growth factor	CS010	Q969H8	ENSG00000074842	56005	MYDGF	20	9248-36
CHST4_seq.18876.77	-0.141589	8.66241	-1.67925	0.096069	0.4211632575174219	-4.96976	Carbohydrate sulfotransferase 4	CHST4	Q8NCG5	ENSG00000140835	10164	CHST4	20	18876-77
BAD_seq.5870.23	-0.132069	10.827109500553682	-1.67857	0.096203	0.4214964756913164	-4.97086	Bcl2-associated agonist of cell death	BAD	Q92934	ENSG00000002330	572	BAD	20	5870-23
RPS6KB1_seq.8962.48	-0.104911	9.344322054999976	-1.67679	0.0965472	0.4227500288680888	-4.97369	Ribosomal protein S6 kinase beta-1	KS6B1	P23443	ENSG00000108443	6198	RPS6KB1	20	8962-48
DCP1B_seq.12715.30	0.4269927036811332	9.501823428290075	1.6760934849696008	0.0966881	0.4231124350494837	-4.97481	mRNA-decapping enzyme 1B	DCP1B	Q8IZD4	ENSG00000151065	196513	DCP1B	20	12715-30
KIR3DL1_seq.18907.97	-0.106335	10.724110799529557	-1.67381	0.0971323	0.4246671583120989	-4.97844	Killer cell immunoglobulin-like receptor 3DL1	KI3L1	P43629	ENSG00000167633	3811	KIR3DL1	0.5	18907-97
SFRP4_seq.9284.25	0.13399203564527973	10.9769	1.6736928301054048	0.0971602	0.4246671583120989	-4.97864	Secreted frizzled-related protein 4	SFRP4	Q6FHJ7	ENSG00000106483	6424	SFRP4	20	9284-25
TMED10_seq.6506.54	-0.160891	10.49231551415423	-1.67266	0.0973637	0.42500047453201856	-4.98028	Transmembrane emp24 domain-containing protein 10	TMEDA	P49755	ENSG00000170348	10972	TMED10	0.5	6506-54
HAT1_seq.2858.29	-0.0663865	8.897490731181284	-1.67244	0.0974038	0.42500047453201856	-4.98063	Histone acetyltransferase type B catalytic subunit	Hat1	O14929	ENSG00000128708	8520	HAT1	20	2858-29
MCF2L_seq.13934.3	-0.137431	9.450738234486858	-1.67242	0.0974118	0.42500047453201856	-4.98066	Guanine nucleotide exchange factor DBS	MCF2L	O15068	ENSG00000126217	23263	MCF2L	20	13934-3
CASP10_seq.5340.24	0.11848382225442931	10.887920194602817	1.6719537051076867	0.0975009	0.42509692010097216	-4.9814	Caspase-10:region 1	Caspase-10:region 1	Q92851	ENSG00000003400	843	CASP10	0.5	5340-24
DUSP23_seq.17326.44	-0.123252	8.29929	-1.67172	0.0975508	0.42509692010097216	-4.98178	Dual specificity protein phosphatase 23	DUS23	Q9BVJ7	ENSG00000158716	54935	DUSP23	20	17326-44
MAGEA6_seq.18205.123	0.0849245	8.844455942700273	1.6705345368384212	0.0977803	0.42584209020085295	-4.98366	Melanoma-associated antigen 6	MAGE-6	P43360	ENSG00000197172	4105	MAGEA6	20	18205-123
IP6K2_seq.22479.64	0.11862663878406998	10.556422689685853	1.669742058649278	0.0979399	0.4262816291447073	-4.98492	Inositol hexakisphosphate kinase 2	IP6K2	Q9UHH9	ENSG00000068745	51447	IP6K2	20	22479-64
SVEP1_seq.11178.21	0.14949625127521848	10.90708196755257	1.669215615412948	0.0980467	0.42649134973261255	-4.98576	Sushi, von Willebrand factor type A, EGF and pentraxin domain-containing protein 1:EGF-like domains 4-6	SVEP1:EGF-like domains 4-6	Q4LDE5	ENSG00000165124	79987	SVEP1	0.5	11178-21
TNFRSF18_seq.5526.53	0.2852892918410692	9.272257305766422	1.6688655696731725	0.0981162	0.4265387936624589	-4.98632	Tumor necrosis factor receptor superfamily member 18	GITR	Q9Y5U5	ENSG00000186891	8784	TNFRSF18	20	5526-53
MGAT1_seq.10571.14	0.33514880243889067	8.690793053576463	1.6684143725267244	0.0982059	0.4266737596473016	-4.98704	Alpha-1,3-mannosyl-glycoprotein 2-beta-N-acetylglucosaminyltransferase	MGAT1	P26572	ENSG00000131446	4245	MGAT1	20	10571-14
PDCD1LG2_seq.3004.67	-0.0936584	11.579216572543686	-1.6673	0.098424	0.4273658218668904	-4.9888	Programmed cell death 1 ligand 2	PD-L2	Q9BQ51	ENSG00000197646	80380	PDCD1LG2	20	3004-67
INSL5_seq.10462.14	0.17772600608658706	8.365177644847583	1.6667628228513618	0.0985349	0.4275920568226293	-4.98966	Insulin-like peptide INSL5	INSL5	Q9Y5Q6	ENSG00000172410	10022	INSL5	20	10462-14
TMEM132C_seq.11128.29	-0.253924	8.685661209534324	-1.66599	0.0986898	0.4277537051002494	-4.99089	Transmembrane protein 132C:Cytoplasmic domain	T132C:CD	Q8N3T6	ENSG00000181234	92293	TMEM132C	20	11128-29
APCDD1_seq.6599.5	-0.132236	9.384959875803764	-1.66585	0.0987172	0.4277537051002494	-4.99111	Protein APCDD1	APCD1	Q8J025	ENSG00000154856	147495	APCDD1	20	6599-5
ANXA5_seq.14158.17	-0.162685	9.31279	-1.66569	0.0987486	0.4277537051002494	-4.99136	Annexin A5	Annexin V	P08758	ENSG00000164111	308	ANXA5	20	14158-17
PDLIM1_seq.11428.31	0.18440645728763985	10.281531401893853	1.664637598260405	0.0989595	0.4281731282339639	-4.99303	PDZ and LIM domain protein 1	PDLI1	O00151	ENSG00000107438	9124	PDLIM1	20	11428-31
RMDN3_seq.9290.8	-0.0480147	8.718872144074801	-1.66449	0.0989846	0.4281731282339639	-4.99326	Regulator of microtubule dynamics protein 3	RMD3	Q96TC7	ENSG00000137824	55177	RMDN3	20	9290-8
AVEN_seq.24678.10	-0.0641257	8.689399924629805	-1.6643	0.099022	0.4281731282339639	-4.99355	Cell death regulator Aven	AVEN	Q9NQS1	ENSG00000169857	57099	AVEN	20	24678-10
CDKL2_seq.21786.25	0.28100388401477083	11.691948347173842	1.6632977753948217	0.0992279	0.4288085581747923	-4.99515	Cyclin-dependent kinase-like 2	CDKL2	Q92772	ENSG00000138769	8999	CDKL2	0.5	21786-25
GMEB2_seq.12804.5	-0.159078	9.704210819161649	-1.66167	0.0995548	0.4299656203998408	-4.99773	Glucocorticoid modulatory element-binding protein 2	GMEB2	Q9UKD1	ENSG00000101216	26205	GMEB2	20	12804-5
EIF1AD_seq.13545.97	-0.138245	9.141432104330876	-1.66128	0.0996328	0.4300291324335976	-4.99834	Probable RNA-binding protein EIF1AD	EIF1A	Q8N9N8	ENSG00000175376	84285	EIF1AD	20	13545-97
CEP20_seq.21655.18	-0.142072	10.97694434658134	-1.66101	0.0996878	0.4300291324335976	-4.99877	LisH domain-containing protein FOPNL	FOPNL	Q96NB1	ENSG00000133393	123811	CEP20	20	21655-18
CLEC10A_seq.10955.4	0.0910074	8.678132178995652	1.660521469569865	0.0997814	0.43017795672946046	-4.99954	C-type lectin domain family 10 member A	CLC10	Q8IUN9	ENSG00000132514	10462	CLEC10A	20	10955-4
MET_seq.2837.3	0.0929402	12.88535872091457	1.6599475620159396	0.0998971	0.4302283883220704	-5.00044	Hepatocyte growth factor receptor	Met	P08581	ENSG00000105976	4233	MET	0.5	2837-3
RPL11_seq.21286.29	0.1705407152187579	10.015072580575223	1.6597548095052883	0.0999406	0.4302283883220704	-5.00076	60S ribosomal protein L11	RL11	P62913	ENSG00000142676	6135	RPL11	20	21286-29
CLXN_seq.23274.27	0.15258502999897594	9.370899509977326	1.6596064713142278	0.0999706	0.4302283883220704	-5.00099	EF-hand calcium-binding domain-containing protein 1	EFCB1	Q9HAE3	ENSG00000034239	79645	CLXN	0.5	23274-27
TTC9_seq.24474.12	-0.171891	9.349970132863644	-1.65862	0.10016946243704354	0.4308293910731033	-5.00255	Tetratricopeptide repeat protein 9A	TTC9A	Q92623	ENSG00000133985	23508	TTC9	20	24474-12
MCCD1_seq.8032.23	0.11943142386154816	7.004263404829906	1.6560597852663954	0.10068678810493609	0.4327984692004729	-5.00659	Mitochondrial coiled-coil domain protein 1	MCCD1	P59942	ENSG00000204511	401250	MCCD1	20	8032-23
KCNE5_seq.8756.41	0.0839922	8.406348471168087	1.6545540082313672	0.10098966794518566	0.4338439781248289	-5.00896	Potassium voltage-gated channel subfamily E regulatory beta subunit 5:N-term, opposite side of membrane	KCE1L:N-term	Q9UJ90	ENSG00000176076	23630	KCNE5	20	8756-41
FCHSD1_seq.24895.25	0.11076554811867112	10.52820375313472	1.6533086101949603	0.10124445151497696	0.4345784630820905	-5.01092	F-BAR and double SH3 domains protein 1	FCSD1	Q86WN1	ENSG00000197948	89848	FCHSD1	0.5	24895-25
HLF_seq.21340.38	-0.122351	8.640771339990541	-1.65315	0.10128014504663048	0.4345784630820905	-5.01118	Hepatic leukemia factor	HLF	Q16534	ENSG00000108924	3131	HLF	20	21340-38
IL6_seq.2573.20	-0.137049	8.167586565348687	-1.65281	0.10135050530833847	0.43462395348322275	-5.01172	Interleukin-6	IL-6	P05231	ENSG00000136244	3569	IL6	20	2573-20
EHD2_seq.23640.10	-0.152394	13.231898859497113	-1.652	0.1015144159564594	0.4350703283743838	-5.01298	EH domain-containing protein 2	EHD2	Q9NZN4	ENSG00000024422	30846	EHD2	20	23640-10
YARS1_seq.19270.26	-0.244974	13.42079281634694	-1.65132	0.10165342151442672	0.4351639917683241	-5.01405	Tyrosine--tRNA ligase, cytoplasmic	SYYC	P54577	ENSG00000134684	8565	YARS1	20	19270-26
SCARF2_seq.8956.96	-0.0741677	10.350965632202476	-1.65129	0.10165593592938026	0.4351639917683241	-5.0141	Scavenger receptor class F member 2:Extracellular domain	SREC-II:ECD	Q96GP6	ENSG00000244486	91179	SCARF2	0.5	8956-96
INHBA_seq.13738.8	0.1476347762311434	9.892140051024448	1.6508111584310792	0.10175817770044018	0.4352320358566932	-5.01486	Inhibin beta A chain	Inhibin bA chain	P08476	ENSG00000122641	3624	INHBA	20	13738-8
CAMK2N2_seq.21281.13	0.10475319680823604	12.572091710941653	1.650469817157217	0.10182340465416274	0.4352320358566932	-5.01539	Calcium/calmodulin-dependent protein kinase II inhibitor 2	CK2N2	Q96S95	ENSG00000163888	94032	CAMK2N2	20	21281-13
IL1RAP_seq.2630.12	-0.141971	14.23153327011138	-1.65036	0.10185135776544642	0.4352320358566932	-5.01557	Interleukin-1 Receptor accessory protein	IL-1 R AcP	Q9NPH3	ENSG00000196083	3556	IL1RAP	0.5	2630-12
UBE2V1|UBE2N_seq.21747.8	-0.189162	9.75151	-1.65006	0.10191131584648688	0.4352325309169108	-5.01603	UBE2N (Ubc13)/Uev1a Complex	UBE2N/UB2V1 Complex	Q13404|P61088	ENSG00000244687|ENSG00000177889	7335|7334	UBE2V1|UBE2N	0.5	21747-8
HTR6_seq.13561.5	0.10871155694759872	10.886156908400324	1.6497421182810983	0.10197303344886956	0.4352405353718477	-5.01653	5-hydroxytryptamine receptor 6	5HT6R	P50406	ENSG00000158748	3362	HTR6	20	13561-5
ANKS3_seq.25261.42	0.0747786	8.83888	1.6494396904656572	0.10203456751812444	0.43524774754212264	-5.01701	Ankyrin repeat and SAM domain-containing protein 3	ANKS3	Q6ZW76	ENSG00000168096	124401	ANKS3	20	25261-42
ARHGAP30_seq.12807.89	-0.0527609	9.786754469093465	-1.64776	0.10237942234556348	0.4364628011250195	-5.01964	Rho GTPase-activating protein 30	RHG30	Q7Z6I6	ENSG00000186517	257106	ARHGAP30	0.5	12807-89
PRPSAP1_seq.9478.69	-0.106331	9.781286987160316	-1.64653	0.10263341107086438	0.4371060809086416	-5.02157	Phosphoribosyl pyrophosphate synthase-associated protein 1	KPRA	Q14558	ENSG00000161542	5635	PRPSAP1	20	9478-69
TIMELESS_seq.17699.43	0.10791295252867972	7.84114	1.6464528827880878	0.10265051370713046	0.4371060809086416	-5.0217	Protein timeless homolog	TIMELESS	Q9UNS1	ENSG00000111602	8914	TIMELESS	20	17699-43
KRT5_seq.11177.16	-0.140087	10.759848893659932	-1.6452	0.1029124407553915	0.4379649980187023	-5.02367	Keratin, type II cytoskeletal 5	K2C5	P13647	ENSG00000186081	3852	KRT5	20	11177-16
ADGRB3_seq.15365.41	0.0868888	9.009072854127808	1.6427371954391794	0.10341714045397855	0.4396543861452414	-5.02752	Adhesion G protein-coupled receptor B3	BAI3	O60242	ENSG00000135298	577	ADGRB3	20	15365-41
ADAMTS3_seq.8845.2	-0.0989553	9.962969731568611	-1.64267	0.10343031138381796	0.4396543861452414	-5.02762	A disintegrin and metalloproteinase with thrombospondin motifs 3	ATS3	O15072	ENSG00000156140	9508	ADAMTS3	20	8845-2
CTAG1B|CTAG1A_seq.6931.10	0.16127670915528647	11.254724152028874	1.6422731813961884	0.10351808355915236	0.4397704566154878	-5.02825	Cancer/testis antigen 1	CTAG1A	P78358	ENSG00000184033	1485|246100	CTAG1B|CTAG1A	0.5	6931-10
WBP1L_seq.9532.5	0.18065734236897235	9.523636071356526	1.641590545785719	0.10365984606066858	0.43997	-5.02932	WW domain binding protein 1-like	WBP1L	Q9NX94	ENSG00000166272	54838	WBP1L	20	9532-5
METTL2B_seq.23558.33	0.15802232997803145	9.996197512568695	1.6411915427334067	0.10374277921172968	0.43997	-5.02994	Methyltransferase-like protein 2B	MET2B	Q6P1Q9	ENSG00000165055	55798	METTL2B	20	23558-33
ARPC1B_seq.12689.56	0.2610713718636539	13.947445299423348	1.6411740209115429	0.10374642236401324	0.43997	-5.02997	Actin-related protein 2/3 complex subunit 1B	ARC1B	O15143	ENSG00000130429	10095	ARPC1B	20	12689-56
HDAC8_seq.2859.69	0.0681748	12.75267323165099	1.6399649703595147	0.10399338585186826	0.4407598457462925	-5.03185	Histone deacetylase 8	HDAC8	Q9BY41	ENSG00000147099	55869	HDAC8	20	2859-69
ITGA6_seq.21979.8	0.0572955	9.34396	1.6375208371885497	0.10450357646824232	0.44266424674055127	-5.03567	Integrin alpha-6	Integrin a6	P23229	ENSG00000091409	3655	ITGA6	20	21979-8
CTNNB1_seq.8424.269	0.13946477934648982	9.421023168509231	1.6362713227639172	0.10476985359342726	0.4431771692759244	-5.03763	Catenin beta-1	b-Catenin	P35222	ENSG00000168036	1499	CTNNB1	20	8424-269
FUT8_seq.8244.16	0.18960527683508663	9.654071825279036	1.6361350165095665	0.10479842307632498	0.4431771692759244	-5.03784	Alpha-(1,6)-fucosyltransferase	FUT8	Q9BYC5	ENSG00000033170	2530	FUT8	0.5	8244-16
SQSTM1_seq.7695.106	-0.142509	11.319653269334802	-1.63609	0.1048074702536216	0.4431771692759244	-5.03791	Sequestosome-1	SQSTM	Q13501	ENSG00000161011	8878	SQSTM1	20	7695-106
NPL_seq.19496.1	-0.190852	10.309311915598578	-1.63493	0.10505190930840295	0.4439257692024796	-5.03972	N-acetylneuraminate lyase	NPL	Q9BXD5	ENSG00000135838	80896	NPL	20	19496-1
RBM23_seq.11590.5	-0.141149	9.68702	-1.63467	0.10510658250607312	0.4439257692024796	-5.04013	Probable RNA-binding protein 23	RBM23	Q86U06	ENSG00000100461	55147	RBM23	20	11590-5
UGT2A1_seq.8907.11	0.115664	12.084792897750711	1.633583636866092	0.10532997996963654	0.44454390374785246	-5.04181	UDP-glucuronosyltransferase 2A1	UD2A1	P0DTE4	ENSG00000173610	10941	UGT2A1	20	8907-11
EPHA2_seq.4834.61	-0.122006	10.23498023953378	-1.63339	0.1053751808141479	0.44454390374785246	-5.04212	Ephrin type-A receptor 2	Epithelial cell kinase	P29317	ENSG00000142627	1969	EPHA2	20	4834-61
LRRC37A2_seq.8897.3	0.176644	9.271385936258278	1.6330400983878333	0.10544880089249264	0.44459659645860816	-5.04266	Leucine-rich repeat-containing protein 37A2	L37A2	A6NM11	ENSG00000238083	474170	LRRC37A2	20	8897-3
BTN2A2_seq.22586.24	-0.106195	9.853295767556368	-1.63269	0.10551838988426868	0.4446293019539484	-5.0432	Butyrophilin subfamily 2 member A2	BT2A2	Q8WVV5	ENSG00000124508	10385	BTN2A2	20	22586-24
CXCL2_seq.22972.26	0.29642454581792954	13.511122357739302	1.632354346412587	0.10559334612404882	0.4446293019539484	-5.04373	Gro-beta	Gro-b	P19875	ENSG00000081041	2920	CXCL2	20	22972-26
CALCR_seq.20542.47	0.21088019875203123	10.842343991083478	1.6321333587261784	0.10563996064573392	0.4446293019539484	-5.04407	Calcitonin receptor	CALCR	P30988	ENSG00000004948	799	CALCR	20	20542-47
BLOC1S1_seq.23246.67	-0.195432	9.365273720323506	-1.63078	0.10592607125463505	0.44557566005492233	-5.04618	Biogenesis of lysosome-related organelles complex 1 subunit 1	BL1S1	P78537	ENSG00000135441	2647	BLOC1S1	20	23246-67
CRIM1_seq.6502.50	-0.105727	10.655015886645137	-1.62892	0.10631512578589782	0.44665950653519165	-5.04906	Cysteine-rich motor neuron 1 protein:Extracellular domain	CRIM1:ECD	Q9NZV1	ENSG00000150938	51232	CRIM1	20	6502-50
CRYZL1_seq.9207.60	-0.218637	9.345471200116847	-1.6287	0.10636531645351135	0.44665950653519165	-5.0494	Quinone oxidoreductase-like protein 1	QORL1	O95825	ENSG00000205758	9946	CRYZL1	0.5	9207-60
PIP_seq.6060.2	-0.243382	11.933720562297406	-1.62869	0.10636797268238032	0.44665950653519165	-5.04942	Prolactin-inducible protein	PIP	P12273	ENSG00000159763	5304	PIP	20	6060-2
TGFB1_seq.2333.72	0.11692161484742414	10.391681416423646	1.628044339821639	0.10650385169638846	0.44697202157405264	-5.05043	Transforming growth factor beta-1	TGF-b1	P01137	ENSG00000105329	7040	TGFB1	20	2333-72
RBP1_seq.19279.42	0.0885462	10.083503194234089	1.6274079237765284	0.10663601972554884	0.44726861099418497	-5.05141	Retinol-binding protein 1	CRBP	P09455	ENSG00000114115	5947	RBP1	20	19279-42
HPSE_seq.5604.30	0.11305589575196072	9.102091323830129	1.626278322125568	0.10688045847624664	0.44789134512818135	-5.05317	Heparanase	HPSE	Q9Y251	ENSG00000173083	10855	HPSE	20	5604-30
INPP4B_seq.24427.33	0.0938969	9.94176	1.6260850274371546	0.10691753939317632	0.44789134512818135	-5.05346	Type II inositol-3,4-bisphosphate 4-phosphatase	INP4B	O15327	ENSG00000109452	8821	INPP4B	20	24427-33
FMOD_seq.6367.66	0.13002583124793965	13.187711237313296	1.6258535171124595	0.10696923779563468	0.44789134512818135	-5.05382	fibromodulin	fibromodulin	Q06828	ENSG00000122176	2331	FMOD	20	6367-66
CD86_seq.6232.54	-0.201357	11.51544505557419	-1.62461	0.10723642056865304	0.4480672296148231	-5.05575	T-lymphocyte activation antigen CD86	B7-2	P42081	ENSG00000114013	942	CD86	20	6232-54
BMPER_seq.3654.27	-0.0932523	8.141568949703013	-1.62455	0.10724583588144378	0.4480672296148231	-5.05585	BMP-binding endothelial regulator protein	BMPER	Q8N8U9	ENSG00000164619	168667	BMPER	20	3654-27
PHF3_seq.11544.39	-0.125943	8.335770106627736	-1.62416	0.1073322983278023	0.4480672296148231	-5.05644	PHD finger protein 3	PHF3	Q92576	ENSG00000118482	23469	PHF3	20	11544-39
NGFR_seq.8374.5	0.3076428966446887	11.09906648035864	1.6241464483013828	0.1073358392119004	0.4480672296148231	-5.05647	Tumor necrosis factor receptor superfamily member 16	NGF R	P08138	ENSG00000064300	4804	NGFR	20	8374-5
ABL1_seq.3341.33	-0.0741868	8.757353236006342	-1.62394	0.10737435660450456	0.4480672296148231	-5.05678	Tyrosine-protein kinase ABL1	ABL1	P00519	ENSG00000097007	25	ABL1	20	3341-33
TSN_seq.12477.42	-0.223016	9.682420056665746	-1.62394	0.10738088563435123	0.4480672296148231	-5.0568	Translin	TSN	Q15631	ENSG00000211460	7247	TSN	20	12477-42
GALNT11_seq.8700.325	0.0473111	10.4213	1.622475765986124	0.10768864892644336	0.44909377502409553	-5.05905	Polypeptide N-acetylgalactosaminyltransferase 11	GLT11	Q8NCW6	ENSG00000178234	63917	GALNT11	20	8700-325
SOCS3_seq.11440.58	0.22224369116028697	10.104362269314622	1.6220491976227225	0.10778476031571056	0.4491975673930398	-5.05972	Suppressor of cytokine signaling 3	SOCS-3	O14543	ENSG00000184557	9021	SOCS3	0.5	11440-58
EEA1_seq.14043.12	0.0860666	10.00861282271029	1.6217834858767697	0.10783706210205518	0.4491975673930398	-5.06012	Early endosome antigen 1	EEA1	Q15075	ENSG00000102189	8411	EEA1	20	14043-12
PCDH9_seq.10558.26	-0.117183	11.699688051341576	-1.6211	0.10798518123715568	0.4495570825059148	-5.06118	Protocadherin-9	PCDH9	Q9HC56	ENSG00000184226	5101	PCDH9	20	10558-26
TEX30_seq.22802.13	0.205839	9.173333884237296	1.619606801371863	0.1083094597109702	0.4503793849182049	-5.06349	Testis-expressed protein 30	TEX30	Q5JUR7	ENSG00000151287	93081	TEX30	20	22802-13
RXRA_seq.20245.13	0.0619062	9.10363	1.6196011403100152	0.10830599543243252	0.4503793849182049	-5.06349	Retinoic acid receptor RXR-alpha	Retinoic acid receptor RXR-alpha	P19793	ENSG00000186350	6256	RXRA	20	20245-13
CYP3A4_seq.7879.12	0.0471458	9.328025557764516	1.6193109395568763	0.10836847567810512	0.4503793849182049	-5.06394	Cytochrome P450 3A4	Cytochrome P450 3A4	P08684	ENSG00000160868	1576	CYP3A4	20	7879-12
FCRL4_seq.8973.23	-0.179395	9.334760214229409	-1.61881	0.10848145686205922	0.450591	-5.06472	Fc receptor-like protein 4:Extracellular domain	FCRL4:ECD	Q96PJ5	ENSG00000163518	83417	FCRL4	20	8973-23
STAR_seq.10085.25	0.0672148	10.04856328140325	1.6184411932286646	0.10855590542954992	0.4506433220257514	-5.06528	Steroidogenic acute regulatory protein, mitochondrial	STAR	P49675	ENSG00000147465	6770	STAR	0.5	10085-25
NXPH3_seq.6054.6	-0.085831	10.860534057752703	-1.61764	0.10872950699303206	0.4507687264389232	-5.06653	Neurexophilin-3	NXPH3	O95157	ENSG00000182575	11248	NXPH3	20	6054-6
KLK2_seq.21444.40	-0.130218	9.098276803798177	-1.61692	0.10888911136136951	0.4507687264389232	-5.06764	Kallikrein 2	Kallikrein 2	P20151	ENSG00000167751	3817	KLK2	20	21444-40
DPP4_seq.15460.9	-0.0664524	10.345549229825158	-1.61686	0.10889760325457828	0.4507687264389232	-5.06773	Dipeptidyl peptidase 4	CD26	P27487	ENSG00000197635	1803	DPP4	20	15460-9
CD300C_seq.13406.161	-0.259761	9.860559940344023	-1.61679	0.10891805532767636	0.4507687264389232	-5.06784	CMRF35-like molecule 6	CLM6	Q08708	ENSG00000167850	10871	CD300C	20	13406-161
NOMO2_seq.25121.7	-0.0914106	10.027511038351664	-1.61676	0.10891811163405964	0.4507687264389232	-5.06787	Nodal modulator 2	NOMO2	Q5JPE7	ENSG00000185164	283820	NOMO2	0.5	25121-7
ADGRL3_seq.20578.10	-0.0683514	9.71737	-1.61658	0.10895798447403096	0.4507687264389232	-5.06816	Latrophilin-3	LPHN3	Q9HAR2	ENSG00000150471	23284	ADGRL3	0.5	20578-10
MNAT1_seq.23540.3	0.0684075	10.718588451139771	1.6155503311014006	0.1091807542520621	0.4514335563816075	-5.06974	CDK-activating kinase assembly factor MAT1	MAT1	P51948	ENSG00000020426	4331	MNAT1	20	23540-3
BAGE2_seq.6294.11	-0.134648	10.916326097700658	-1.61394	0.109535	0.45242605109376166	-5.07223	B melanoma antigen 2	BAGE2	Q86Y30	NA	85319	BAGE2	20	6294-11
INSL4_seq.6410.26	0.0771023	7.980814400121569	1.6138703223965396	0.10954520500152816	0.45242605109376166	-5.07233	Early placenta insulin-like peptide	INSL4	Q14641	ENSG00000120211	3641	INSL4	20	6410-26
SERPINE2_seq.3217.74	0.1464639373848282	10.868497554482424	1.6128	0.10978304520665064	0.4531510146356243	-5.07399	Glia-derived nexin	Protease nexin I	P07093	ENSG00000135919	5270	SERPINE2	20	3217-74
CBLC_seq.22417.10	0.0687425	7.787983470488211	1.6123064670974578	0.1098853341147043	0.45331595860252094	-5.07473	E3 ubiquitin-protein ligase CBL-C	CBLC	Q9ULV8	ENSG00000142273	23624	CBLC	20	22417-10
AAGAB_seq.11926.23	0.18789208328568385	12.24935100037501	1.6120028842016043	0.1099561454697012	0.4533509331072204	-5.07521	Alpha- and gamma-adaptin-binding protein p34	P34	Q6PD74	ENSG00000103591	79719	AAGAB	20	11926-23
ATIC_seq.23666.35	-0.160925	10.222128012555403	-1.61135	0.11009832978455178	0.45367997310087543	-5.07621	Bifunctional purine biosynthesis protein PURH	PUR9	P31939	ENSG00000138363	471	ATIC	0.5	23666-35
POMC_seq.4890.10	-0.0550129	9.198874426969487	-1.61082	0.11020935255951755	0.45388030643565747	-5.07702	Corticotropin	ACTH	P01189	ENSG00000115138	5443	POMC	20	4890-10
ACBD6_seq.10075.75	-0.115075	8.091815277713696	-1.60989	0.11041639124392218	0.45447561602549297	-5.07845	Acyl-CoA-binding domain-containing protein 6	ACBD6	Q9BR61	ENSG00000230124	84320	ACBD6	20	10075-75
DAP_seq.19141.22	-0.392097	9.789943097469587	-1.60926	0.11055511008158105	0.4545217491542325	-5.07942	Death-associated protein 1	DAP1	P51397	ENSG00000112977	1611	DAP	0.5	19141-22
BACH2_seq.12756.3	0.21147097295514428	10.905161468872071	1.609181055131812	0.1105723154067945	0.4545217491542325	-5.07954	Transcription regulator protein BACH2	BACH2	Q9BYV9	ENSG00000112182	60468	BACH2	20	12756-3
NBR1_seq.7696.3	0.0607008	10.279386204266707	1.6089642553538104	0.11061508263481253	0.4545217491542325	-5.07987	Next to BRCA1 gene 1 protein	NBR1	Q14596	ENSG00000188554	4077	NBR1	20	7696-3
SORCS2_seq.4569.52	-0.296933	9.431445228992686	-1.60842	0.11073823279179328	0.4547680437439607	-5.08071	VPS10 domain-containing receptor SorCS2	SORC2	Q96PQ0	ENSG00000184985	57537	SORCS2	20	4569-52
SMOC1_seq.13118.5	0.0850643	11.261964262563536	1.6080870887420144	0.11080724754005555	0.4547680437439607	-5.08122	SPARC-related modular calcium-binding protein 1	SMOC1	Q9H4F8	ENSG00000198732	64093	SMOC1	0.5	13118-5
RNF128_seq.6510.56	0.14063354642251724	11.119831534427728	1.6078559906738472	0.11086260711646394	0.4547680437439607	-5.08158	E3 ubiquitin-protein ligase RNF128:region 1	RN128:region 1	Q8TEB7	ENSG00000133135	79589	RNF128	20	6510-56
SLITRK6_seq.16916.19	-0.0926314	8.76629	-1.60545	0.1113861006203384	0.45648327165808367	-5.08525	SLIT and NTRK-like protein 6	SLIK6	Q9H5Y7	ENSG00000184564	84189	SLITRK6	0.5	16916-19
CTNNB1_seq.8418.30	0.14126823654657272	9.616570571265123	1.605381841996127	0.11140627075389777	0.45648327165808367	-5.08537	Catenin beta-1	b-Catenin	P35222	ENSG00000168036	1499	CTNNB1	20	8418-30
ADAMTS1_seq.3174.2	-0.139285	8.739100970252256	-1.6039	0.11173228976752717	0.45756134204911314	-5.08763	A disintegrin and metalloproteinase with thrombospondin motifs 1	ATS1	Q9UHI8	ENSG00000154734	9510	ADAMTS1	20	3174-2
MRC1_seq.2637.77	0.11978230249353672	12.694761724557196	1.603329369819715	0.1118551416539455	0.45780666586896207	-5.0885	Macrophage mannose receptor 1	Macrophage mannose receptor	P22897	ENSG00000260314	4360	MRC1	0.5	2637-77
ACSS2_seq.25094.9	-0.147587	11.57595417673675	-1.60239	0.11206679121342208	0.4583231533337313	-5.08995	Acetyl-coenzyme A synthetase, cytoplasmic	ACSA	Q9NR19	ENSG00000131069	55902	ACSS2	20	25094-9
MAP2K1_seq.2864.2	-0.127365	8.352937194335508	-1.60215	0.11212021211130709	0.4583231533337313	-5.09032	Dual specificity mitogen-activated protein kinase kinase 1	MEK1	Q02750	ENSG00000169032	5604	MAP2K1	20	2864-2
NDUFS4_seq.10584.7	-0.258431	11.49704243130346	-1.60189	0.1121775176451226	0.4583231533337313	-5.09071	NADH dehydrogenase [ubiquinone] iron-sulfur protein 4, mitochondrial	NDUS4	O43181	ENSG00000164258	4724	NDUFS4	20	10584-7
VSTM1_seq.20570.18	-0.169033	8.810304637384055	-1.60164	0.11223340245942189	0.4583231533337313	-5.0911	V-set and transmembrane domain-containing protein 1	VSTM1	Q6UX27	ENSG00000189068	284415	VSTM1	20	20570-18
CNTFR_seq.2711.6	-0.108091	11.788489830381472	-1.60096	0.1123775017718128	0.4585568271243988	-5.09212	Ciliary neurotrophic factor receptor subunit alpha	CNTFR alpha	P26992	ENSG00000122756	1271	CNTFR	20	2711-6
KEAP1_seq.8485.7	0.0942973	8.694690395649287	1.600759155006101	0.11242357671126198	0.4585568271243988	-5.09243	Kelch-like ECH-associated protein 1	KEAP1	Q14145	ENSG00000079999	9817	KEAP1	20	8485-7
POU2AF1_seq.21839.3	-0.276381	9.39486	-1.60052	0.1124797717021762	0.4585568271243988	-5.0928	POU domain class 2-associating factor 1	OBF1	Q16633	ENSG00000110777	5450	POU2AF1	20	21839-3
EBP_seq.23271.20	0.0942412	10.09628628357329	1.5996152133100316	0.11267701070297036	0.45910358478582824	-5.09418	3-beta-hydroxysteroid-Delta(8),Delta(7)-isomerase	EBP	Q15125	ENSG00000147155	10682	EBP	0.5	23271-20
TOM1L2_seq.19356.20	0.12350539898970324	10.425533769080884	1.5982358919485014	0.11298819979168528	0.4597000226603341	-5.09629	TOM1-like protein 2	TM1L2	Q6ZVM7	ENSG00000175662	146691	TOM1L2	20	19356-20
HS6ST3_seq.18896.23	-0.0826611	9.975697023214511	-1.59815	0.11300191217141924	0.4597000226603341	-5.09641	Heparan-sulfate 6-O-sulfotransferase 3	H6ST3	Q8IZP7	ENSG00000185352	266722	HS6ST3	0.5	18896-23
UBE2J1_seq.6900.30	0.18999833781215256	10.390788215115291	1.5980260817716712	0.11303522010368944	0.4597000226603341	-5.09661	Ubiquitin-conjugating enzyme E2 J1	UB2J1	Q9Y385	ENSG00000198833	51465	UBE2J1	20	6900-30
CCL1_seq.2770.51	0.15652652445136184	11.503809152038794	1.5975976807413297	0.1131306740710212	0.4597000226603341	-5.09726	C-C motif chemokine 1	I-309	P22362	ENSG00000108702	6346	CCL1	20	2770-51
SARS1_seq.18178.13	0.0675377	10.151652038106738	1.597537376433398	0.11313942534882417	0.4597000226603341	-5.09735	Serine--tRNA ligase, cytoplasmic	SYSC	P49591	ENSG00000031698	6301	SARS1	0.5	18178-13
BCDIN3D_seq.21115.48	0.261045	14.318832749569388	1.5970685554204869	0.11324865978238392	0.4598869361235501	-5.09807	Pre-miRNA 5'-monophosphate methyltransferase	BN3D2	Q7Z5W3	ENSG00000186666	144233	BCDIN3D	0.5	21115-48
EMID1_seq.9547.29	-0.0750973	6.709537620328767	-1.59646	0.11337929569766558	0.46005831254464336	-5.09899	EMI domain-containing protein 1	EMID1	Q96A84	ENSG00000186998	129080	EMID1	20	9547-29
HDGFL3_seq.18899.82	-0.0975677	8.101139500750481	-1.59629	0.1134173730774846	0.46005831254464336	-5.09924	Hepatoma-derived growth factor-related protein 3	HDGR3	Q9Y3E1	ENSG00000166503	50810	HDGFL3	20	18899-82
PRDX1_seq.3855.56	-0.187886	13.002484154292151	-1.59469	0.11377982684364074	0.46044627949629224	-5.10169	Peroxiredoxin-1	Peroxiredoxin-1	Q06830	ENSG00000117450	5052	PRDX1	20	3855-56
ETNK2_seq.21379.30	0.13008884833678458	11.16168403816014	1.594611448532997	0.11379745570804956	0.46044627949629224	-5.10181	Ethanolamine kinase 2	EKI2	Q9NVF9	ENSG00000143845	55224	ETNK2	0.5	21379-30
CASP10_seq.23156.146	-0.219952	9.683843264172756	-1.59367	0.11400892013537256	0.46044627949629224	-5.10324	Caspase-10:region 2	Caspase-10:region 2	Q92851	ENSG00000003400	843	CASP10	20	23156-146
LANCL2_seq.12628.31	-0.227053	12.479571123907974	-1.59335	0.1140814607685027	0.46044627949629224	-5.10373	LanC-like protein 2	LANC2	Q9NS86	ENSG00000132434	55915	LANCL2	20	12628-31
ITGB2_seq.12750.9	-0.109693	10.225499217029922	-1.59333	0.1140829130029228	0.46044627949629224	-5.10376	Integrin beta-2	LFA-1 beta-2	P05107	ENSG00000160255	3689	ITGB2	20	12750-9
CAPN2_seq.14684.17	0.21657	11.058054533184546	1.5932726081884083	0.11409797530952911	0.46044627949629224	-5.10385	Calpain-2 catalytic subunit	CAN2	P17655	ENSG00000162909	824	CAPN2	20	14684-17
NEGR1_seq.13109.82	-0.0721643	11.3247	-1.59272	0.11421726758567252	0.46044627949629224	-5.10468	Neuronal growth regulator 1	NEGR1	Q7Z3B1	ENSG00000172260	257194	NEGR1	0.5	13109-82
LY6G6C_seq.6256.9	-0.212671	12.825520059220423	-1.59269	0.11422830458304352	0.46044627949629224	-5.10473	Lymphocyte antigen 6 complex locus protein G6c	LY66C	O95867	ENSG00000204421	80740	LY6G6C	20	6256-9
LIMD1_seq.25280.2	-0.0942239	11.303942894563503	-1.59247	0.11427365910490175	0.46044627949629224	-5.10506	LIM domain-containing protein 1	LIMD1	Q9UGP4	ENSG00000144791	8994	LIMD1	20	25280-2
ARL5A_seq.18414.26	0.12706074747217322	9.454104363094038	1.5922804614902433	0.11432079728221838	0.46044627949629224	-5.10535	ADP-ribosylation factor-like protein 5A	ARL5A	Q9Y689	ENSG00000162980	26225	ARL5A	20	18414-26
GAGE2D_seq.18273.14	0.10717112335178491	9.30456	1.5922550349458096	0.11432488124111612	0.46044627949629224	-5.10539	G antigen 2D	GGE2D	Q9UEU5	NA	100101629	GAGE2D	20	18273-14
PDE4C_seq.20221.26	-0.163011	13.00861597218634	-1.59225	0.11432866049136164	0.46044627949629224	-5.10541	cAMP-specific 3',5'-cyclic phosphodiesterase 4C	PDE4C	Q08493	ENSG00000105650	5143	PDE4C	20	20221-26
PRDM4_seq.12779.30	-0.0824594	11.551560538727466	-1.59219	0.11433603475461349	0.46044627949629224	-5.10548	PR domain zinc finger protein 4	PRDM4	Q9UKN5	ENSG00000110851	11108	PRDM4	20	12779-30
OXSR1_seq.20116.30	-0.193878	9.416418868279033	-1.59158	0.11447814651077712	0.4607634530010415	-5.10642	Serine/threonine-protein kinase OSR1	OXSR1	O95747	ENSG00000172939	9943	OXSR1	0.5	20116-30
IL12A|EBI3_seq.20533.39	0.17195846063108178	14.96388414500746	1.5904004174864117	0.11474398106669433	0.4615779725099932	-5.10821	Interleukin-35	IL-35	P29459|Q14213	ENSG00000168811|ENSG00000105246	3592|10148	IL12A|EBI3	20	20533-39
DUSP29_seq.23323.25	0.17214485488763032	9.35225	1.5891016761835286	0.11503704739154366	0.4625010755548353	-5.11018	Dual specificity phosphatase DUPD1	DUPD1	Q68J44	ENSG00000188716	338599	DUSP29	20	23323-25
IFNAR1_seq.6055.53	0.21530596093663237	12.372638438402904	1.586862584404079	0.11554370970512136	0.4642814368427336	-5.11357	Interferon alpha/beta receptor 1	IFN-a/b R1	P17181	ENSG00000142166	3454	IFNAR1	20	6055-53
NDUFAF5_seq.22509.9	-0.0920408	12.063340746027416	-1.58587	0.115765	0.4647238030488454	-5.11508	Arginine-hydroxylase NDUFAF5, mitochondrial	NDUF5	Q5TEU4	ENSG00000101247	79133	NDUFAF5	20	22509-9
NPY_seq.20590.13	0.10918816994004388	10.94596814021193	1.5858	0.11578159371985534	0.4647238030488454	-5.11518	Neuropeptide Y	NPY	P01303	ENSG00000122585	4852	NPY	0.5	20590-13
HMGCS1_seq.13496.19	-0.41321	12.9782	-1.5853	0.11589911684023146	0.4649389281737471	-5.11595	Hydroxymethylglutaryl-CoA synthase, cytoplasmic	HMCS1	Q01581	ENSG00000112972	3157	HMGCS1	20	13496-19
CDHR1_seq.8372.29	0.15490219875633038	9.70573	1.5849298997907917	0.1159824676533988	0.46501680663901296	-5.1165	Cadherin-related family member 1	CDHR1	Q96JP9	ENSG00000148600	92211	CDHR1	20	8372-29
UGT1A8_seq.8899.75	0.21753586464553545	8.487311730161194	1.5840837735029727	0.11617497274160156	0.4652452250694854	-5.11778	UDP-glucuronosyltransferase 1-8	UD18	Q9HAW9	ENSG00000242366	54576	UGT1A8	20	8899-75
MAGOH_seq.21008.113	-0.13619	9.66311	-1.58396	0.11620420248918983	0.4652452250694854	-5.11797	Protein mago nashi homolog	MGN	P61326	ENSG00000162385	4116	MAGOH	20	21008-113
CFHR3_seq.16836.1	0.0717266	8.553296737174685	1.583815600534455	0.11623134524285092	0.4652452250694854	-5.11818	Complement factor H-related protein 3	FHR3	Q02985	ENSG00000116785	10878	CFHR3	20	16836-1
B4GALT7_seq.7806.33	0.23090506366221675	11.022962766413857	1.583446555418115	0.11632011645114418	0.4652518258193144	-5.11874	Beta-1,4-galactosyltransferase 7	B4GT7	Q9UBV7	ENSG00000027847	11285	B4GALT7	20	7806-33
CD1A_seq.10814.7	0.10245665493078349	9.317874490856653	1.583255001660855	0.11636093375021764	0.4652518258193144	-5.11903	T-cell surface glycoprotein CD1a	CD1A	P06126	ENSG00000158477	909	CD1A	20	10814-7
DOC2B_seq.7997.118	0.12498155326164896	7.720080654048184	1.5817672307601347	0.1167033205210415	0.46636442315908505	-5.12128	Double C2-like domain-containing protein beta	DOC2B	Q14184	ENSG00000272636	8447	DOC2B	20	7997-118
B3GLCT_seq.5727.35	-0.162301	8.874345194319398	-1.58129	0.11681162623965544	0.4665072262007452	-5.122	Beta-1,3-glucosyltransferase	B3GLT	Q6Y288	ENSG00000187676	145173	B3GLCT	20	5727-35
PDHA2_seq.25249.33	0.3221553799838368	10.105140056856204	1.5805809299392053	0.11697462743850474	0.4665072262007452	-5.12307	Pyruvate dehydrogenase E1 component subunit alpha, testis-specific form, mitochondrial	ODPAT	P29803	ENSG00000163114	5161	PDHA2	20	25249-33
ALDOC_seq.9876.20	-0.176567	11.911176153287943	-1.58047	0.11699954491612104	0.4665072262007452	-5.12324	Fructose-bisphosphate aldolase C	aldolase C	P09972	ENSG00000109107	230	ALDOC	0.5	9876-20
TRIL_seq.6527.1	-0.0985633	10.395279271298168	-1.58028	0.117038	0.4665072262007452	-5.12352	TLR4 interactor with leucine rich repeats:Extracellular domain	TRIL:ECD	Q7L0X0	ENSG00000255690	9865	TRIL	20	6527-1
EDA_seq.14024.196	0.1513383443847598	10.315019707268917	1.580209103984834	0.1170597673334745	0.4665072262007452	-5.12363	Ectodysplasin-A, secreted form	EDA	Q92838	ENSG00000158813	1896	EDA	20	14024-196
UBC_seq.6172.7	-0.113853	11.150372215373643	-1.57892	0.11735303385708391	0.4673095607642283	-5.12558	PolyUbiquitin K63-linked	PolyUbiquitin K63	P0CG48	ENSG00000150991	7316	UBC	0.5	6172-7
TIMM13_seq.23621.326	0.14745976477381717	10.632664533347793	1.5783	0.11749834453828956	0.4673095607642283	-5.12652	Mitochondrial import inner membrane translocase subunit Tim13	TIM13	Q9Y5L4	ENSG00000099800	26517	TIMM13	0.5	23621-326
CAPZA1_seq.11449.22	0.2150331945632793	12.546545685918964	1.578248763095044	0.11750945818654349	0.4673095607642283	-5.12659	F-actin-capping protein subunit alpha-1	CAZA1	P52907	ENSG00000116489	829	CAPZA1	20	11449-22
MMP8_seq.9172.69	0.2967040615963761	14.968278433579822	1.5782111221738293	0.11751810623371012	0.4673095607642283	-5.12664	Neutrophil collagenase	MMP-8	P22894	ENSG00000118113	4317	MMP8	20	9172-69
ITGA5_seq.6932.42	-0.0528959	10.376768384694524	-1.57709	0.11777087451652687	0.468059	-5.12833	Integrin alpha-5	ITA5	P08648	ENSG00000161638	3678	ITGA5	20	6932-42
IL13_seq.14085.28	0.14302613700684752	9.822242823854625	1.576763858612198	0.11785100119719076	0.4681214263829428	-5.12882	Interleukin-13	IL-13	P35225	ENSG00000169194	3596	IL13	20	14085-28
EQTN_seq.11162.37	0.22867267710300876	7.865849936214758	1.5756037392574946	0.11811838969011391	0.4687643627406042	-5.13057	Equatorin	EQTN	Q9NQ60	ENSG00000120160	54586	EQTN	20	11162-37
GCG_seq.4891.50	-0.21218	10.47371750926318	-1.57538	0.11816897447250324	0.4687643627406042	-5.1309	Glucagon	Glucagon	P01275	ENSG00000115263	2641	GCG	20	4891-50
GCLM_seq.18214.2	-0.2237	10.3831	-1.57501	0.11825653286952403	0.4687643627406042	-5.13147	Glutamate--cysteine ligase regulatory subunit	GSH0	P48507	ENSG00000023909	2730	GCLM	0.5	18214-2
ACOT12_seq.23601.43	0.13994699290369006	11.523464885520172	1.5749439602251936	0.11827067312374656	0.4687643627406042	-5.13156	Acyl-coenzyme A thioesterase 12	ACO12	Q8WYK0	ENSG00000172497	134526	ACOT12	20	23601-43
AKR1B10_seq.16081.38	-0.218107	10.9975	-1.57459	0.118352	0.468833	-5.1321	Aldo-keto reductase family 1 member B10	Aldose reductase-like	O60218	ENSG00000198074	57016	AKR1B10	20	16081-38
VSTM4_seq.7242.14	0.0765766	10.21312397891733	1.574090175320413	0.11846327194168314	0.46893639042117574	-5.13284	V-set and transmembrane domain-containing protein 4	CJ072	Q8IW00	ENSG00000165633	196740	VSTM4	20	7242-14
POMGNT2_seq.6359.50	-0.178115	9.636257494033805	-1.57392	0.11850750523774524	0.46893639042117574	-5.1331	Protein O-linked-mannose beta-1,4-N-acetylglucosaminyltransferase 2	AGO61	Q8NAT1	ENSG00000144647	84892	POMGNT2	20	6359-50
ARFIP2_seq.12630.8	0.16066720144139168	10.304325317722132	1.573525211417004	0.11859866319625248	0.4690419126842546	-5.1337	Arfaptin-2	ARFP2	P53365	ENSG00000132254	23647	ARFIP2	20	12630-8
FBXL4_seq.9951.36	-0.222609	9.910850592443683	-1.57312	0.11869232923084538	0.46915723396518394	-5.1343	F-box/LRR-repeat protein 4:Leucine-rich repeats 2 and 3	FBXL4:LRR2 and LRR3	Q9UKA2	ENSG00000112234	26235	FBXL4	20	9951-36
LINGO3_seq.10827.67	-0.193002	7.887326467936793	-1.57205	0.11893944215864048	0.46975409990565126	-5.1359	Leucine-rich repeat and immunoglobulin-like domain-containing nogo receptor-interacting protein 3	LIGO3	P0C6S8	ENSG00000220008	645191	LINGO3	20	10827-67
DPY30_seq.13943.38	-0.127477	11.987714680539783	-1.57188	0.11897884276197046	0.46975409990565126	-5.13617	Protein dpy-30 homolog	DPY30	Q9C005	ENSG00000162961	84661	DPY30	20	13943-38
PEX14_seq.8300.82	-0.13755	8.962132421493596	-1.57152	0.11906253224942964	0.46975409990565126	-5.1367	Peroxisomal membrane protein PEX14:N-term	PEX14:N-term	O75381	ENSG00000142655	5195	PEX14	20	8300-82
RRM2B_seq.8925.25	-0.0780339	10.47863342048134	-1.57121	0.11913052804053656	0.46975409990565126	-5.13717	Ribonucleoside-diphosphate reductase subunit M2 B	RIR2B	Q7LG56	ENSG00000048392	50484	RRM2B	20	8925-25
SUMF1_seq.6941.11	0.122463	10.5478	1.571075958750059	0.11916627448452172	0.46975409990565126	-5.13737	Sulfatase-modifying factor 1	SUMF1	Q8NBK3	ENSG00000144455	285362	SUMF1	0.5	6941-11
INA_seq.11436.6	0.2044870641428993	9.21371	1.5703061786936563	0.11934553029904052	0.469957	-5.13853	Alpha-internexin	AINX	Q16352	ENSG00000148798	9118	INA	20	11436-6
ASPN_seq.6451.64	-0.0958664	13.668875771524812	-1.57017	0.11937282152097373	0.469957	-5.13873	Asporin	ASPN	Q9BXN1	ENSG00000106819	54829	ASPN	0.5	6451-64
CSH1|CSH2_seq.13103.125	0.0760552	9.763490841324042	1.5700015539359728	0.11941170613055473	0.469957	-5.13898	Chorionic somatomammotropin hormone	CSH	P0DML2|P0DML3	ENSG00000136488|ENSG00000213218	1442|1443	CSH1|CSH2	0.5	13103-125
CTSH_seq.8644.46	-0.212294	12.993594440638631	-1.56861	0.11974048718958304	0.470752	-5.14107	Cathepsin H	Cathepsin H	P09668	ENSG00000103811	1512	CTSH	20	8644-46
ANKRD40_seq.23367.8	0.0541645	8.698212624748558	1.568196432121515	0.11983235446080436	0.470752	-5.14169	Ankyrin repeat domain-containing protein 40	ANR40	Q6AI12	ENSG00000154945	91369	ANKRD40	20	23367-8
VCX3A_seq.23382.30	0.10264540022184754	8.226523964513762	1.5672657993370231	0.1200517573289443	0.470752	-5.14308	Variable charge X-linked protein 3	VCX3	Q9NNX9	ENSG00000169059	51481	VCX3A	20	23382-30
PCYT1A_seq.23349.5	-0.111574	10.102541465609187	-1.56715	0.12007954843530153	0.470752	-5.14325	Choline-phosphate cytidylyltransferase A	PCY1A	P49585	ENSG00000161217	5130	PCYT1A	20	23349-5
RIPK2_seq.8993.151	-0.0697619	10.066268574806108	-1.56712	0.120084	0.470752	-5.1433	Receptor-interacting serine/threonine-protein kinase 2	RIPK2	O43353	ENSG00000104312	8767	RIPK2	20	8993-151
RHOD_seq.12442.4	-0.174874	8.204756521449784	-1.56697	0.12012358823213812	0.470752	-5.14353	Rho-related GTP-binding protein RhoD	RHOD	O00212	ENSG00000173156	29984	RHOD	20	12442-4
STX1A_seq.19553.14	-0.0795941	10.170497775981888	-1.56682	0.12015389309963152	0.470752	-5.14375	Syntaxin-1A	STX1a	Q16623	ENSG00000106089	6804	STX1A	20	19553-14
RIOX2_seq.21371.12	-0.0878673	8.543380118472196	-1.56645	0.12024133443417198	0.470752	-5.14431	Bifunctional lysine-specific demethylase and histidyl-hydroxylase MINA	MINA	Q8IUF8	ENSG00000170854	84864	RIOX2	20	21371-12
PSG6_seq.6456.17	-0.0705715	9.584871835107013	-1.56643	0.12024542528815745	0.470752	-5.14433	Pregnancy-specific beta-1-glycoprotein 6	PSG6	Q00889	ENSG00000170848	5675	PSG6	20	6456-17
NECTIN2_seq.6245.4	-0.102318	9.260512991718295	-1.56637	0.12026088591750828	0.470752	-5.14442	Nectin-2	Nectin-2	Q92692	ENSG00000130202	5819	NECTIN2	20	6245-4
PLAUR_seq.2652.15	0.0875642	12.556784653204838	1.5648669135875004	0.12061132088680108	0.47186989607837776	-5.14667	Urokinase plasminogen activator surface receptor	suPAR	Q03405	ENSG00000011422	5329	PLAUR	20	2652-15
EPB41L1_seq.13993.20	-0.235691	12.167988963381834	-1.56432	0.12074406841528328	0.472085	-5.14749	Band 4.1-like protein 1	E41L1	Q9H4G0	ENSG00000088367	2036	EPB41L1	20	13993-20
ANKRD27_seq.12445.50	0.0585273	9.762448388669185	1.5640798164583511	0.12079605451314944	0.472085	-5.14784	Ankyrin repeat domain-containing protein 27	ANR27	Q96NW4	ENSG00000105186	84079	ANKRD27	20	12445-50
METTL3_seq.24956.1	-0.0737111	9.247855286685606	-1.56305	0.12103909502954786	0.4727805253221813	-5.14939	N6-adenosine-methyltransferase 70 kDa subunit	MTA70	Q86U44	ENSG00000165819	56339	METTL3	20	24956-1
FLRT1_seq.4547.59	-0.0549398	9.767324535663858	-1.56254	0.12115722046994708	0.4729879036381777	-5.15014	Leucine-rich repeat transmembrane protein FLRT1	FLRT1	Q9NZU1	ENSG00000126500	23769	FLRT1	20	4547-59
L3HYPDH_seq.23380.16	0.24306206431539223	9.733196625837214	1.562220687385462	0.12123798382498811	0.473049	-5.15062	Trans-3-hydroxy-L-proline dehydratase	T3HPD	Q96EM0	ENSG00000126790	112849	L3HYPDH	20	23380-16
ST3GAL5_seq.10588.39	0.17784508769960183	8.447097595075165	1.5618380796087006	0.12132812193592242	0.47314714790346585	-5.15119	Lactosylceramide alpha-2,3-sialyltransferase	SIAT9	Q9UNP4	ENSG00000115525	8869	ST3GAL5	20	10588-39
VAMP7_seq.19357.11	0.24157638467639583	8.590812244225194	1.560741578312592	0.12158673991576129	0.4739015859632003	-5.15283	Vesicle-associated membrane protein 7	VAMP7	P51809	ENSG00000124333	6845	VAMP7	20	19357-11
CGB3_seq.21391.17	0.11528664466259109	10.874217773232356	1.5603139956937444	0.12168555903445932	0.4739336482854585	-5.15347	Choriogonadotropin subunit beta 3	b-CF	P0DN86	ENSG00000189052	1082	CGB3	20	21391-17
CABP7_seq.7104.71	0.16391539438471625	10.020560768376654	1.56015	0.12172529286363762	0.4739336482854585	-5.1537	Calcium-binding protein 7	CABP7	Q86V35	ENSG00000100314	164633	CABP7	20	7104-71
ING1_seq.3888.8	-0.0810088	11.7515	-1.55955	0.12186325603068826	0.4741302794198049	-5.1546	Inhibitor of growth protein 1	ING1	Q9UK53	ENSG00000153487	3621	ING1	20	3888-8
NUTF2_seq.19219.71	-0.089843	10.36877699468354	-1.55937	0.12190617661419433	0.4741302794198049	-5.15487	Nuclear transport factor 2	NTF-2	P61970	ENSG00000102898	10204	NUTF2	20	19219-71
ADK_seq.19207.119	-0.125335	9.624899069626943	-1.55898	0.12200420154763374	0.4741439396196532	-5.15546	Adenosine kinase	ADK	P55263	ENSG00000156110	132	ADK	20	19207-119
FAM163B_seq.10880.38	0.12759294604354032	11.169122984998804	1.5587092073352082	0.12206686041723734	0.4741439396196532	-5.15586	Protein FAM163B	F163B	P0C2L3	ENSG00000196990	642968	FAM163B	20	10880-38
COLEC10_seq.6558.5	0.0606543	9.99591	1.5585288431234483	0.1221052659023251	0.4741439396196532	-5.15612	Collectin-10	COL10	Q9Y6Z7	ENSG00000184374	10584	COLEC10	20	6558-5
RPL12_seq.19183.164	-0.152365	13.316698357475644	-1.55793	0.12225197941634432	0.4742624185555311	-5.15702	60S ribosomal protein L12	RL12	P30050	ENSG00000197958	6136	RPL12	20	19183-164
RRM2_seq.17750.8	0.1781566342081682	11.166542363110397	1.5577871958587706	0.12228572944643328	0.4742624185555311	-5.15723	Ribonucleoside-diphosphate reductase subunit M2	RIR2	P31350	ENSG00000171848	6241	RRM2	20	17750-8
VSNL1_seq.20197.14	0.19469443817875565	10.685178719463824	1.557562406297317	0.1223390434727854	0.4742624185555311	-5.15757	Visinin-like protein 1	VISL1	P62760	ENSG00000163032	7447	VSNL1	20	20197-14
SPACA3_seq.8076.4	0.3377958782546262	11.559054022545393	1.557109236222208	0.12244657921203314	0.4742624185555311	-5.15824	Sperm acrosome membrane-associated protein 3	SACA3	Q8IXA5	ENSG00000141316	124912	SPACA3	20	8076-4
CCDC51_seq.12790.10	-0.239525	9.44958	-1.55704	0.12246211805357002	0.4742624185555311	-5.15834	Coiled-coil domain-containing protein 51	CCD51	Q96ER9	ENSG00000164051	79714	CCDC51	20	12790-10
CMIP_seq.25100.11	-0.138438	10.676592518386151	-1.55654	0.1225812807334056	0.4742624185555311	-5.15908	C-Maf-inducing protein	CMIP	Q8IY22	ENSG00000153815	80790	CMIP	20	25100-11
BTNL8_seq.9026.40	-0.0779087	9.752890695657817	-1.55628	0.1226379959453708	0.4742624185555311	-5.15946	Butyrophilin-like protein 8	BTNL8	Q6UX41	ENSG00000113303	79908	BTNL8	20	9026-40
PPP1R27_seq.23589.21	0.10410222760217992	9.201089133956469	1.556214660790071	0.12265744662490773	0.4742624185555311	-5.15957	Protein phosphatase 1 regulatory subunit 27	PPR27	Q86WC6	ENSG00000182676	116729	PPP1R27	20	23589-21
EBI3_seq.10851.77	0.17211897473243098	13.865974055985786	1.554114742370429	0.12315904679738486	0.47534658927443274	-5.16269	Interleukin-27 subunit beta	IL27B	Q14213	ENSG00000105246	10148	EBI3	20	10851-77
RWDD4_seq.21188.38	-0.125965	10.563432082451998	-1.55393	0.1232042965777499	0.47534658927443274	-5.16297	RWD domain-containing protein 4	RWDD4	Q6NW29	ENSG00000182552	201965	RWDD4	20	21188-38
HNRNPA2B1_seq.5351.52	-0.204633	11.23725751176429	-1.55321	0.12337584715202853	0.47534658927443274	-5.16404	Heterogeneous nuclear ribonucleoproteins A2/B1	hnRNP A2/B1	P22626	ENSG00000122566	3181	HNRNPA2B1	0.5	5351-52
SCARA3_seq.9569.14	0.0878877	8.873254213934882	1.5530639839532294	0.1234051310898165	0.47534658927443274	-5.16425	Scavenger receptor class A member 3:region 1	SCAR3:region 1	Q6AZY7	ENSG00000168077	51435	SCARA3	20	9569-14
CLCA1_seq.10496.11	0.15941977438486887	9.15087	1.5527699543254012	0.1234800732664911	0.47534658927443274	-5.16469	Calcium-activated chloride channel regulator 1	CaCC	A8K7I4	ENSG00000016490	1179	CLCA1	20	10496-11
APOB_seq.2797.56	0.1962847686512479	11.312031279451036	1.552587203301486	0.12352375050489484	0.47534658927443274	-5.16496	Apolipoprotein B	Apo B	P04114	ENSG00000084674	338	APOB	0.5	2797-56
HAAO_seq.5861.78	0.18909765086713648	12.088189415466584	1.5525858629400753	0.12352407089457625	0.47534658927443274	-5.16496	3-hydroxyanthranilate 3,4-dioxygenase	3HAO	P46952	ENSG00000162882	23498	HAAO	0.5	5861-78
FGF8_seq.17166.4	0.18574946688874228	8.619954430767121	1.5525819836744998	0.12352499816808762	0.47534658927443274	-5.16496	Fibroblast growth factor 8 isoform F	FGF-8F	P55075	ENSG00000107831	2253	FGF8	20	17166-4
STC2_seq.6231.46	-0.177188	8.682785597335569	-1.55258	0.12352606266034344	0.47534658927443274	-5.16497	Stanniocalcin-2	STC2	O76061	ENSG00000113739	8614	STC2	20	6231-46
TIMP4_seq.6462.12	0.1402424544999672	12.295515027084129	1.5507058948552206	0.12397409206389796	0.4768183879326969	-5.16775	Metalloproteinase inhibitor 4	TIMP-4	Q99727	ENSG00000157150	7079	TIMP4	0.5	6462-12
MLANA_seq.21810.50	-0.110241	10.382550277068198	-1.54994	0.124156	0.4772669301557549	-5.16888	MART-1	MART-1	Q16655	ENSG00000120215	2315	MLANA	20	21810-50
ZNF180_seq.12771.19	-0.0434144	8.258560237274834	-1.54958	0.1242406178633996	0.4773386232015348	-5.16942	Zinc finger protein 180	ZN180	Q9UJW8	ENSG00000167384	7733	ZNF180	20	12771-19
PMP2_seq.15422.12	0.2468025516105747	7.219781781809917	1.548003965267284	0.12462314352748306	0.4785374045845696	-5.17175	Myelin P2 protein	MYP2	P02689	ENSG00000147588	5375	PMP2	20	15422-12
CABP2_seq.24690.1	-0.23995	8.643905602611625	-1.54731	0.1247901674926743	0.4785374045845696	-5.17277	Calcium-binding protein 2	CABP2	Q9NPB3	ENSG00000167791	51475	CABP2	20	24690-1
RAB5B_seq.19222.124	-0.15632	13.922832239033742	-1.54725	0.1248042988874811	0.4785374045845696	-5.17286	Ras-related protein Rab-5B	RAB5B	P61020	ENSG00000111540	5869	RAB5B	20	19222-124
GPHA2_seq.6395.58	0.12938319038410562	8.85464	1.547204019016406	0.12481581967508988	0.4785374045845696	-5.17293	Glycoprotein hormone alpha-2	GPHA2	Q96T91	ENSG00000149735	170589	GPHA2	20	6395-58
RPE_seq.12646.2	-0.178326	8.742822720416896	-1.54618	0.125062	0.4790519192782087	-5.17444	Ribulose-phosphate 3-epimerase	RPE	Q96AT9	ENSG00000197713	6120	RPE	20	12646-2
MMP10_seq.8479.4	-0.135187	9.94755	-1.5461	0.12508175370676727	0.4790519192782087	-5.17456	Stromelysin-2	MMP-10	P09238	ENSG00000166670	4319	MMP10	20	8479-4
KIF23_seq.5228.25	-0.109494	8.34803	-1.54556	0.12521227433496782	0.4792994059148531	-5.17536	Kinesin-like protein KIF23	KIF23	Q02241	ENSG00000137807	9493	KIF23	20	5228-25
TTC9B_seq.9386.42	-0.204028	8.806637246087385	-1.54436	0.12550345165489335	0.4801190236757582	-5.17714	Tetratricopeptide repeat protein 9B	TTC9B	Q8N6N2	ENSG00000174521	148014	TTC9B	20	9386-42
HPX_seq.14073.31	-0.0484149	17.765214470211536	-1.54411	0.12555841922608169	0.4801190236757582	-5.1775	Hemopexin	Hemopexin	P02790	ENSG00000110169	3263	HPX	0.005	14073-31
CSNK1D_seq.11289.31	0.1580921979857841	9.71873	1.5434885991636251	0.12571381089078776	0.48046061303662607	-5.17842	Casein kinase I isoform delta	KC1D	P48730	ENSG00000141551	1453	CSNK1D	20	11289-31
GP5_seq.7185.29	0.14867386262957005	14.371803951298862	1.541268953134475	0.12625271540079736	0.48180233453649435	-5.18169	Platelet glycoprotein V	GPV	P40197	ENSG00000178732	2814	GP5	0.5	7185-29
C4BPB_seq.7155.46	0.14701406707361642	9.482840539098117	1.5412600013998607	0.1262548924676406	0.48180233453649435	-5.1817	C4b-binding protein beta chain	C4b-binding protein beta chain	P20851	ENSG00000123843	725	C4BPB	20	7155-46
SEMA6A_seq.7945.10	-0.103598	13.357937967766606	-1.5412	0.1262659438939895	0.48180233453649435	-5.18179	Semaphorin-6A	Semaphorin-6A	Q9H2E6	ENSG00000092421	57556	SEMA6A	20	7945-10
RBM22_seq.12980.31	0.32419693982086173	9.241123829365796	1.5409518330099243	0.1263298572750027	0.48180233453649435	-5.18216	Pre-mRNA-splicing factor RBM22	RBM22	Q9NW64	ENSG00000086589	55696	RBM22	20	12980-31
RAB17_seq.11118.107	0.13250953149530176	12.04868567308654	1.5397682595387812	0.12661771402971983	0.4826470828816312	-5.1839	Ras-related protein Rab-17	RAB17	Q9H0T7	ENSG00000124839	64284	RAB17	20	11118-107
KLF4_seq.17850.42	-0.129259	8.418443286557519	-1.5393	0.12673128574094442	0.48282694667044984	-5.18458	Krueppel-like factor 4	KLF4	O43474	ENSG00000136826	9314	KLF4	20	17850-42
LANCL1_seq.13986.6	-0.134964	9.58401	-1.53873	0.12687135447638817	0.4829418846818776	-5.18543	LanC-like protein 1	LANC1	O43813	ENSG00000115365	10314	LANCL1	20	13986-6
HSPB3_seq.23324.6	0.11099462822319416	9.34184	1.5384160736358534	0.12694765447147963	0.4829418846818776	-5.18589	Heat shock protein beta-3	HSPB3	Q12988	ENSG00000169271	8988	HSPB3	20	23324-6
STMN1_seq.17367.5	-0.167294	11.137377248855922	-1.53836	0.12696066045809845	0.4829418846818776	-5.18596	Stathmin	Stathmin	P16949	ENSG00000117632	3925	STMN1	20	17367-5
GTF2I_seq.13609.11	-0.0904592	7.976296975705984	-1.53738	0.12719724838537802	0.4835473376300268	-5.18741	General transcription factor II-I	GTF2I	P78347	ENSG00000263001	2969	GTF2I	20	13609-11
SNRPD2_seq.17823.40	0.0852798	9.789775452072265	1.537150373443011	0.12725279860083477	0.4835473376300268	-5.18775	Small nuclear ribonucleoprotein Sm D2	SMD2	P62316	ENSG00000125743	6633	SNRPD2	20	17823-40
CATIP_seq.25242.12	0.1536104464584103	11.322676037111904	1.5360161557645342	0.12753530310468852	0.48436775951979094	-5.18942	Ciliogenesis-associated TTC17-interacting protein	CATIP	Q7Z7H3	ENSG00000158428	375307	CATIP	0.5	25242-12
MBNL2_seq.24446.65	0.12996932071469303	10.446956090663226	1.5354511200992154	0.12767387941272829	0.4846409838041612	-5.19024	Muscleblind-like protein 2	MBNL2	Q5VZF2	ENSG00000139793	10150	MBNL2	20	24446-65
IL3RA_seq.13744.37	-0.128865	11.770536854323666	-1.53491	0.12780737368898035	0.4848446462821309	-5.19104	Interleukin-3 receptor subunit alpha	IL-3 Ra	P26951	ENSG00000185291	3563	IL3RA	20	13744-37
IL1R2_seq.14133.93	-0.113947	13.160857281028507	-1.53467	0.12786085955852153	0.4848446462821309	-5.19138	Interleukin-1 receptor type 2	IL-1 sRII	P27930	ENSG00000115590	7850	IL1R2	0.5	14133-93
TMOD1_seq.12595.11	-0.207688	9.76693	-1.53435	0.12794442677114906	0.4849087107381798	-5.19186	Tropomodulin-1	TMOD1	P28289	ENSG00000136842	7111	TMOD1	20	12595-11
ETV5_seq.13403.5	0.13620293227373814	8.371161235779644	1.533666029156361	0.12811245765781298	0.4849374100453862	-5.19286	ETS translocation variant 5	ETV5	P41161	ENSG00000244405	2119	ETV5	20	13403-5
LGALS2_seq.3033.57	-0.097626	9.129993844296228	-1.53357	0.1281342810891866	0.4849374100453862	-5.19301	Galectin-2	Galectin-2	P05162	ENSG00000100079	3957	LGALS2	20	3033-57
CDY1_seq.7097.8	0.075809	8.579953021964581	1.5334302557016055	0.1281657809853287	0.4849374100453862	-5.19321	Testis-specific chromodomain protein Y 1	CDY1	Q9Y6F8	ENSG00000172288	9085	CDY1	20	7097-8
MACROD1_seq.13653.335	0.1388980692614279	9.9814	1.5332282212060575	0.12822020373199416	0.4849374100453862	-5.19351	O-acetyl-ADP-ribose deacetylase MACROD1	MACD1	Q9BQ69	ENSG00000133315	28992	MACROD1	20	13653-335
NAGPA_seq.11208.15	-0.0858515	12.329826506126189	-1.53275	0.1283324275451046	0.4849374100453862	-5.1942	N-acetylglucosamine-1-phosphodiester alpha-N-acetylglucosaminidase	NAGPA	Q9UK23	ENSG00000103174	51172	NAGPA	20	11208-15
IL15RA_seq.14054.17	-0.124792	13.141192604552202	-1.5326	0.12837288180981254	0.4849374100453862	-5.19442	Interleukin-15 receptor subunit alpha	IL-15 Ra	Q13261	ENSG00000134470	3601	IL15RA	20	14054-17
PRTN3_seq.3514.49	0.25695180787405114	11.653622007912343	1.532085234173603	0.12850183364525883	0.4849374100453862	-5.19518	Myeloblastin	Proteinase-3	P24158	ENSG00000196415	5657	PRTN3	0.5	3514-49
LYPD1_seq.9327.3	0.0887321	8.854500821641587	1.531906719737263	0.1285414043963206	0.4849374100453862	-5.19544	Ly6/PLAUR domain-containing protein 1	LYPD1	Q8N2G4	ENSG00000150551	116372	LYPD1	20	9327-3
EDN2_seq.12574.36	0.17209562487999364	10.565155745665818	1.5315285568584311	0.12863917439266262	0.4849374100453862	-5.196	Endothelin-2	Endothelin 2	P20800	ENSG00000127129	1907	EDN2	0.5	12574-36
DHRS11_seq.23317.10	-0.24596	11.17470703850731	-1.53136	0.1286812167971479	0.4849374100453862	-5.19624	Dehydrogenase/reductase SDR family member 11	DHR11	Q6UWP2	ENSG00000278535	79154	DHRS11	20	23317-10
HOMER1_seq.22980.37	-0.20327	7.710786905790004	-1.53109	0.1287467330961116	0.4849374100453862	-5.19663	Homer protein homolog 1	HOME1	Q86YM7	ENSG00000152413	9456	HOMER1	20	22980-37
IGHA2|IGHA1_seq.11089.7	0.19307023395766976	12.519846529839146	1.53086	0.12880370235142374	0.4849374100453862	-5.19697	Immunoglobulin A	IgA	P01877|P01876	ENSG00000211890|ENSG00000211895	3494|3493	IGHA2|IGHA1	0.005	11089-7
GAL3ST1_seq.8696.15	0.17933227966297238	12.403314456357842	1.530801225999826	0.12881879227384657	0.4849374100453862	-5.19706	Galactosylceramide sulfotransferase	G3ST1	Q99999	ENSG00000128242	9514	GAL3ST1	20	8696-15
NXPH2_seq.9511.61	0.27549340420067736	10.152093361231312	1.5300152299000191	0.12901311997217904	0.4852631448903045	-5.19821	Neurexophilin-2	NXPH2	O95156	ENSG00000144227	11249	NXPH2	20	9511-61
OLAH_seq.23407.9	0.11737242995129372	9.06096	1.5297360337217003	0.12908220330587356	0.4852631448903045	-5.19862	S-acyl fatty acid synthase thioesterase, medium chain	SAST	Q9NV23	ENSG00000152463	55301	OLAH	20	23407-9
OLFML1_seq.8815.1	0.0438817	8.945653325374664	1.5296230186783195	0.12910548403172545	0.4852631448903045	-5.19878	Olfactomedin-like protein 1	OLFL1	Q6UWY5	ENSG00000183801	283298	OLFML1	20	8815-1
TSHB|CGA_seq.3521.16	-0.158328	8.550536155571669	-1.52929	0.12919251401610554	0.485339	-5.19927	Thyroid Stimulating Hormone	TSH	P01222|P01215	ENSG00000134200|ENSG00000135346	7252|1081	TSHB|CGA	20	3521-16
MERTK_seq.19787.14	-0.110823	11.071337490921271	-1.52757	0.12961496166954123	0.4866750729078851	-5.20178	Proto-oncogene tyrosine-protein kinase MER	MER	Q12866	ENSG00000153208	10461	MERTK	20	19787-14
DCAF11_seq.22120.4	-0.0577634	9.805117905775637	-1.52713	0.1297244580661758	0.48683487281491056	-5.20243	DDB1- and CUL4-associated factor 11	DCA11	Q8TEB1	ENSG00000100897	80344	DCAF11	20	22120-4
MAP1LC3A_seq.17781.191	0.0778153	13.7267	1.5267865029440435	0.1298091157310788	0.4869013402331801	-5.20293	Microtubule-associated proteins 1A/1B light chain 3A	MLP3A	Q9H492	ENSG00000101460	84557	MAP1LC3A	20	17781-191
GPNMB_seq.8240.207	-0.0880349	12.58880146271335	-1.52642	0.12990018484731897	0.4869695658106615	-5.20346	Transmembrane glycoprotein NMB:Extracellular domain	GPNMB:ECD	Q14956	ENSG00000136235	10457	GPNMB	0.5	8240-207
GGA1_seq.13594.158	-0.0882863	13.273773549057784	-1.52608	0.1299837131954116	0.4869695658106615	-5.20395	ADP-ribosylation factor-binding protein GGA1	GGA1	Q9UJY5	ENSG00000100083	26088	GGA1	20	13594-158
ITGB6_seq.7737.76	-0.137365	8.995926162824789	-1.52592	0.13002817225413235	0.4869695658106615	-5.20419	Integrin beta-6	ITB6	P18564	ENSG00000115221	3694	ITGB6	20	7737-76
CA11_seq.8859.51	-0.125305	8.781255873333704	-1.52509	0.13023512595140443	0.4870349177626153	-5.2054	Carbonic anhydrase-related protein 11	CAH11	O75493	ENSG00000063180	770	CA11	20	8859-51
CSTB_seq.19768.13	-0.0987122	10.155384240639426	-1.52501	0.13025279688721483	0.4870349177626153	-5.20552	Cystatin B	Cystatin B	P04080	ENSG00000160213	1476	CSTB	20	19768-13
CD200_seq.5112.73	-0.0513128	10.603045870381496	-1.52492	0.1302731045027131	0.4870349177626153	-5.20565	OX-2 membrane glycoprotein	OX2G	P41217	ENSG00000091972	4345	CD200	20	5112-73
FBXO3_seq.14628.72	0.098433	9.155692314950404	1.5246705501830236	0.130338	0.4870349177626153	-5.20601	F-box only protein 3	FBX3	Q9UK99	ENSG00000110429	26273	FBXO3	20	14628-72
CLEC4M_seq.3030.3	0.10983356226487472	11.884605160019785	1.5244951256957076	0.13038044615479336	0.4870349177626153	-5.20627	C-type lectin domain family 4 member M	DC-SIGNR	Q9H2X3	ENSG00000104938	10332	CLEC4M	0.005	3030-3
RECQL_seq.11431.235	-0.121406	11.346207638741046	-1.52368	0.13058768964745604	0.4875586585246139	-5.20747	ATP-dependent DNA helicase Q1	RECQ1	P46063	ENSG00000004700	5965	RECQL	20	11431-235
DPYS_seq.20165.4	0.17233059948488538	11.70875341121656	1.5232425632434392	0.13069716136932222	0.487717	-5.2081	Dihydropyrimidinase	DPYS	Q14117	ENSG00000147647	1807	DPYS	20	20165-4
IFNGR2_seq.8818.13	-0.0632863	8.160242205062193	-1.52254	0.13086899081228298	0.4881077795783252	-5.20912	Interferon gamma receptor 2:Cytoplasmic domain	INGR2:CD	P38484	ENSG00000159128	3460	IFNGR2	20	8818-13
CDH23_seq.25272.17	-0.0666171	14.736726296963017	-1.52094	0.13126908689103425	0.4887063859523435	-5.21145	Cadherin-23	CAD23	Q9H251	ENSG00000107736	64072	CDH23	0.5	25272-17
KARS1_seq.19249.18	-0.125384	12.825918341205943	-1.52093	0.1312741780489002	0.4887063859523435	-5.21146	Lysine--tRNA ligase	SYK	Q15046	ENSG00000065427	3735	KARS1	20	19249-18
MBD4_seq.3891.56	-0.13273	8.708554644234642	-1.52067	0.13134176767654834	0.4887063859523435	-5.21184	Methyl-CpG-binding domain protein 4	MBD4	O95243	ENSG00000129071	8930	MBD4	20	3891-56
NME4_seq.16809.1	-0.110794	11.646438573836132	-1.52047	0.13138837876327036	0.4887063859523435	-5.21213	Nucleoside diphosphate kinase, mitochondrial	NDKM	O00746	ENSG00000103202	4833	NME4	20	16809-1
MAPK6_seq.22858.3	0.067675	15.668728435669369	1.5203131031022048	0.13142622793944023	0.4887063859523435	-5.21236	Mitogen-activated protein kinase 6	MK06	Q16659	ENSG00000069956	5597	MAPK6	0.5	22858-3
SIRPB2_seq.5669.26	-0.0976503	9.40411	-1.52011	0.13147814173578803	0.4887063859523435	-5.21265	Signal-regulatory protein beta-2	SIRB2	Q5JXA9	ENSG00000196209	284759	SIRPB2	20	5669-26
LRFN1_seq.7910.41	-0.0672254	10.620211476193823	-1.51988	0.13153553763752826	0.4887063859523435	-5.21299	Leucine-rich repeat and fibronectin type III domain-containing protein 1	LRFN1	Q9P244	ENSG00000128011	57622	LRFN1	20	7910-41
DNM1L_seq.21452.3	0.27607926730977894	11.842396723658496	1.5196674132637795	0.13159308077225826	0.4887063859523435	-5.2133	Dynamin-1-like protein	DNM1L	O00429	ENSG00000087470	10059	DNM1L	20	21452-3
ZHX2_seq.24955.116	-0.0960607	7.682507190354876	-1.51949	0.13163423760217804	0.4887063859523435	-5.21356	Zinc fingers and homeoboxes protein 2	ZHX2	Q9Y6X8	ENSG00000178764	22882	ZHX2	20	24955-116
PLIN3_seq.14687.6	0.0860235	7.647847024095566	1.5172536212803125	0.1321960055719035	0.4902598155687964	-5.2168	Perilipin-3	M6PBP	O60664	ENSG00000105355	10226	PLIN3	20	14687-6
CSF2_seq.4697.59	0.2529195582964521	7.995248315519594	1.51708	0.1322435753531261	0.4902598155687964	-5.21705	Granulocyte-macrophage colony-stimulating factor	GM-CSF	P04141	ENSG00000164400	1437	CSF2	20	4697-59
SVIP_seq.18285.6	0.0720928	9.436102044065562	1.5170201930523362	0.13225488218699002	0.4902598155687964	-5.21714	Small VCP/p97-interacting protein	SVIP	Q8NHG7	ENSG00000198168	258010	SVIP	20	18285-6
RAD51_seq.2871.73	0.19420143991067285	11.220252065736618	1.516717376468786	0.13233597889962215	0.49031053211255826	-5.21758	DNA repair protein RAD51 homolog 1	RAD51	Q06609	ENSG00000051180	5888	RAD51	20	2871-73
INIP_seq.23622.128	-0.163939	12.307487529466163	-1.51624	0.13245671894121955	0.4904217075884588	-5.21828	SOSS complex subunit C	SOSSC	Q9NRY2	ENSG00000148153	58493	INIP	0.5	23622-128
TCEAL5_seq.24637.3	-0.0950884	9.589681975508292	-1.51605	0.13250084633731907	0.4904217075884588	-5.21855	Transcription elongation factor A protein-like 5	TCAL5	Q5H9L2	ENSG00000204065	340543	TCEAL5	20	24637-3
GRP_seq.8400.74	0.0686178	9.2984	1.515305958950232	0.13268788762627556	0.4907609268720566	-5.21963	Gastrin-releasing peptide	Gastrin-releasing peptide	P07492	ENSG00000134443	2922	GRP	20	8400-74
TPD52L2_seq.23265.15	-0.163141	13.299889439441056	-1.51517	0.13272744990476218	0.4907609268720566	-5.21983	Tumor protein D54	TPD54	O43399	ENSG00000101150	7165	TPD52L2	20	23265-15
ESM1_seq.3805.16	-0.142029	11.20555576877272	-1.51475	0.13283431185981007	0.4909064787380074	-5.22044	Endothelial cell-specific molecule 1	Endocan	Q9NQ30	ENSG00000164283	11082	ESM1	20	3805-16
ACE_seq.10714.7	-0.124381	9.077219645333402	-1.51405	0.1330114095212965	0.4911679659268786	-5.22145	Angiotensin-converting enzyme	ACE	P12821	ENSG00000159640	1636	ACE	0.5	10714-7
EDN3_seq.6113.31	0.1537616158428481	10.118289096327024	1.5139331754514411	0.13304013376542703	0.4911679659268786	-5.22162	Endothelin-3	Endothelin 3	P14138	ENSG00000124205	1908	EDN3	20	6113-31
IL10RB_seq.2631.50	0.0932473	9.875971052348005	1.5129075834022805	0.1332960707425531	0.49186317732652896	-5.2231	Interleukin-10 receptor subunit beta	IL-10 Rb	Q08334	ENSG00000243646	3588	IL10RB	20	2631-50
PTHLH_seq.2962.50	0.0854407	9.535709157606618	1.5125771399016548	0.13337946727082903	0.49192133136954336	-5.22358	Parathyroid hormone-related protein	PTHrP	P12272	ENSG00000087494	5744	PTHLH	20	2962-50
MSLN_seq.3893.64	-0.173671	8.138850508107929	-1.51114	0.13375054284480944	0.49259481629123486	-5.22567	Mesothelin	Mesothelin	Q13421	ENSG00000102854	10232	MSLN	20	3893-64
PF4V1_seq.5663.18	-0.0529116	8.534788175128051	-1.51101	0.13377713290782944	0.49259481629123486	-5.22584	Platelet factor 4 variant	PF4V	P10720	ENSG00000109272	5197	PF4V1	20	5663-18
PON1_seq.4261.55	0.0692414	8.505285519816015	1.5109043394436206	0.13380481112795878	0.49259481629123486	-5.226	Serum paraoxonase/arylesterase 1	paraoxonase 1	P27169	ENSG00000005421	5444	PON1	20	4261-55
CA4_seq.3177.49	0.20992203259086928	11.65883718558078	1.510812055663585	0.1338329928490967	0.49259481629123486	-5.22613	Carbonic anhydrase 4	Carbonic Anhydrase IV	P22748	ENSG00000167434	762	CA4	20	3177-49
ANGPTL1_seq.11142.11	0.0990325	10.097439335174212	1.5095313487109991	0.1341559062786985	0.49353358946129194	-5.22798	Angiopoietin-related protein 1:C-Term, Fibrinogen domian	ANGL1:C-term	O95841	ENSG00000116194	9068	ANGPTL1	0.5	11142-11
CIAO1_seq.21178.8	-0.145852	10.528218074323808	-1.50768	0.13463198097135406	0.4949445870808394	-5.23065	Probable cytosolic iron-sulfur protein assembly protein CIAO1	CIAO1	O76071	ENSG00000144021	9391	CIAO1	20	21178-8
VCAN_seq.9561.21	-0.0926665	8.440974789832698	-1.50739	0.1347024216826209	0.4949445870808394	-5.23107	Versican core protein	CSPG2	P13611	ENSG00000038427	1462	VCAN	20	9561-21
COG8_seq.9543.131	0.0940781	8.93449	1.507232331156882	0.134744	0.4949445870808394	-5.2313	Conserved oligomeric Golgi complex subunit 8	COG8	Q96MW5	ENSG00000213380	84342	COG8	20	9543-131
MTMR7_seq.24493.10	0.13097318544507708	11.02962055739646	1.5064593278774008	0.13494490251263647	0.4954337586948031	-5.23242	Myotubularin-related protein 7	MTMR7	Q9Y216	ENSG00000003987	9108	MTMR7	20	24493-10
NAT14_seq.11120.49	0.0763472	10.516820476139236	1.504938972563659	0.1353302977443172	0.49658233416415715	-5.2346	N-acetyltransferase 14	NAT14	Q8WUY8	ENSG00000090971	57106	NAT14	20	11120-49
HNRNPR_seq.13504.147	-0.174797	10.004612830849206	-1.50471	0.1353943034026569	0.49658233416415715	-5.23494	Heterogeneous nuclear ribonucleoprotein R	HNRPR	O43390	ENSG00000125944	10236	HNRNPR	20	13504-147
KLK10_seq.6227.1	-0.142498	9.72282	-1.50396	0.1355855399119906	0.4970330805342277	-5.23601	Kallikrein-10	kallikrein 10	O43240	ENSG00000129451	5655	KLK10	20	6227-1
C7_seq.13731.14	0.098455	14.693588745499865	1.50211	0.1360600708412559	0.4985213577977099	-5.23868	Complement component C7	C7	P10643	ENSG00000112936	730	C7	0.005	13731-14
CDH13_seq.21693.14	-0.167671	11.144120690747291	-1.50177	0.13614971548851745	0.4985843736819257	-5.23916	Cadherin-13	CAD13	P55290	ENSG00000140945	1012	CDH13	20	21693-14
OTULIN_seq.21916.82	0.0936473	10.360017232484656	1.5009245835945455	0.13636475362169817	0.4985843736819257	-5.24038	Ubiquitin thioesterase otulin	OTUL	Q96BN8	ENSG00000154124	90268	OTULIN	0.5	21916-82
POLR3F_seq.11444.49	-0.114104	8.868698056625155	-1.50084	0.13639140408993475	0.4985843736819257	-5.2405	DNA-directed RNA polymerase III subunit RPC6	RPC6	Q9H1D9	ENSG00000132664	10621	POLR3F	20	11444-49
NMRK2_seq.20998.19	0.23206881784273747	10.86506413021665	1.5006038658373877	0.1364520947039602	0.4985843736819257	-5.24084	Nicotinamide riboside kinase 2; Short=NRK 2; Short=NmR-K 2; EC=2.7.1.22	NRK2	Q9NPI5	ENSG00000077009	27231	NMRK2	20	20998-19
FLRT2_seq.13122.19	0.0818872	12.91458010215676	1.500452335897109	0.13648659128528692	0.4985843736819257	-5.24106	Leucine-rich repeat transmembrane protein FLRT2	FLRT2	O43155	ENSG00000185070	23768	FLRT2	20	13122-19
CCDC9_seq.25116.11	-0.171914	10.466849405422863	-1.5002	0.13655639287574278	0.4985843736819257	-5.24142	Coiled-coil domain-containing protein 9	CCDC9	Q9Y3X0	ENSG00000105321	26093	CCDC9	20	25116-11
RBP5_seq.19241.31	-0.165404	11.410092189774254	-1.5002	0.13655713905876474	0.4985843736819257	-5.24142	Retinol-binding protein 5	RBP-III	P82980	ENSG00000139194	83758	RBP5	20	19241-31
IL6R|IL6_seq.21946.79	-0.0631018	8.908554823355036	-1.49947	0.13674064571131128	0.49888274593866894	-5.24247	IL-6/IL-6 sRa Complex	IL-6/ IL-6 sRa Complex	P08887|P05231	ENSG00000160712|ENSG00000136244	3570|3569	IL6R|IL6	20	21946-79
C15orf40_seq.24247.13	-0.0727306	9.492577201380124	-1.49933	0.13677604776594335	0.49888274593866894	-5.24266	UPF0235 protein C15orf40	CO040	Q8WUR7	ENSG00000169609	123207	C15orf40	20	24247-13
NCK1_seq.5014.49	-0.141119	9.306357033325302	-1.49774	0.13719308658251858	0.4996808322885063	-5.24495	Cytoplasmic protein NCK1	NCK1	P16333	ENSG00000158092	4690	NCK1	20	5014-49
EDAR_seq.2977.7	-0.106689	9.14255	-1.49753	0.137249	0.4996808322885063	-5.24526	Tumor necrosis factor receptor superfamily member EDAR	EDAR	Q9UNE0	ENSG00000135960	10913	EDAR	20	2977-7
BAIAP2_seq.19331.18	-0.247001	9.737008739848552	-1.49745	0.13726946440849047	0.4996808322885063	-5.24537	Brain-specific angiogenesis inhibitor 1-associated protein 2	BAIP2	Q9UQB8	ENSG00000175866	10458	BAIAP2	20	19331-18
RPL30_seq.12478.15	-0.20513	12.475571832794166	-1.49722	0.13733005331539455	0.4996808322885063	-5.2457	60S ribosomal protein L30	RL30	P62888	ENSG00000156482	6156	RPL30	20	12478-15
PHYHD1_seq.22530.111	0.10092796480664744	8.095442294929153	1.4971765005263524	0.13733837257592801	0.4996808322885063	-5.24576	Phytanoyl-CoA dioxygenase domain-containing protein 1	PHYD1	Q5SRE7	ENSG00000175287	254295	PHYHD1	20	22530-111
ITGA5|ITGB1_seq.21909.2	0.0967261	10.19967824303698	1.4966280527369564	0.13747921115852552	0.499943	-5.24654	Integrin a5b1	Integrin a5b1	P08648|P05556	ENSG00000161638|ENSG00000150093	3678|3688	ITGA5|ITGB1	20	21909-2
CSNK2A1_seq.3427.63	-0.194179	8.21668	-1.49583	0.13769047304729887	0.5004611746491777	-5.24769	Casein kinase II subunit alpha	CSK21	P68400	ENSG00000101266	1457	CSNK2A1	20	3427-63
APBB2_seq.12753.6	-0.0670329	9.721167834378864	-1.49521	0.1378486120997216	0.5007856922084292	-5.24858	Amyloid beta A4 precursor protein-binding family B member 2:Phosphotyrosine Interaction Domain 1	APBB2:PID 1	Q92870	ENSG00000163697	323	APBB2	20	12753-6
RPRD1B_seq.19126.4	-0.0745915	10.929909959488608	-1.49451	0.13802930637703778	0.5011917849626539	-5.24957	Regulation of nuclear pre-mRNA domain-containing protein 1B	C20orf77	Q9NQG5	ENSG00000101413	58490	RPRD1B	20	19126-4
HUS1_seq.21290.66	0.21321326953284192	10.126724038348703	1.4932073122970972	0.1383747621743389	0.5021954317834165	-5.25144	Checkpoint protein HUS1	HUS1	O60921	ENSG00000136273	3364	HUS1	0.5	21290-66
IFNL1_seq.4396.54	-0.117684	7.349271172724969	-1.49223	0.13863114229653628	0.5027049321691753	-5.25284	Interferon lambda-1	IFN-lambda 1	Q8IU54	ENSG00000182393	282618	IFNL1	20	4396-54
FAM171A2_seq.13479.8	-0.0601052	9.962114954856531	-1.49212	0.13865338841349728	0.5027049321691753	-5.25298	Protein FAM171A2	F1712	A8MVW0	ENSG00000161682	284069	FAM171A2	0.5	13479-8
BTNL3_seq.10848.137	0.0807168	8.562557676969218	1.4918290995319776	0.13873066805809917	0.5027345036305706	-5.2534	Butyrophilin-like protein 3	BTNL3	Q6UXE8	ENSG00000168903	10917	BTNL3	20	10848-137
NEURL1_seq.13604.27	0.118479	10.141013031296556	1.4915620397605638	0.13880530103616726	0.5027544593805002	-5.25379	E3 ubiquitin-protein ligase NEURL1	NEUL1	O76050	ENSG00000107954	9148	NEURL1	20	13604-27
COL11A2_seq.11278.4	-0.164421	11.283736839061882	-1.49081	0.13900329468978573	0.5030476137331815	-5.25487	Collagen alpha-2(XI) chain	COL11A2	P13942	ENSG00000227801	1302	COL11A2	20	11278-4
ERBB4_seq.2618.10	-0.0480173	7.587073329820071	-1.49049	0.13908151507367394	0.5030476137331815	-5.25532	Receptor tyrosine-protein kinase erbB-4	ERBB4	Q15303	ENSG00000178568	2066	ERBB4	20	2618-10
PCDH8_seq.6280.11	-0.133393	11.86922084307246	-1.49046	0.13909373727724844	0.5030476137331815	-5.25536	Protocadherin-8	PCDH8	O95206	ENSG00000136099	5100	PCDH8	20	6280-11
PLPBP_seq.20439.14	-0.119723	13.270152210452784	-1.48978	0.13927015076409574	0.5034352915046065	-5.25633	Proline synthase co-transcribed bacterial homolog protein	PROSC	O94903	ENSG00000147471	11212	PLPBP	20	20439-14
MAPK3_seq.2855.49	-0.0992873	12.737112017223392	-1.4894	0.139368	0.5034946842423235	-5.25687	Mitogen-activated protein kinase 3	ERK-1	P27361	ENSG00000102882	5595	MAPK3	20	2855-49
NAGLU_seq.15509.2	0.19266202792783815	11.969836753085266	1.489055963752264	0.13946310713445212	0.5034946842423235	-5.25736	Alpha-N-acetylglucosaminidase	NAG	P54802	ENSG00000108784	4669	NAGLU	20	15509-2
GFAP_seq.3034.1	-0.1681	8.880236176584857	-1.48894	0.1394942649179543	0.5034946842423235	-5.25753	Glial fibrillary acidic protein	GFAP	P14136	ENSG00000131095	2670	GFAP	20	3034-1
SPINK13_seq.10624.45	0.0948527	7.991147342168682	1.4885326410149025	0.13959730081857566	0.5036166512170143	-5.25811	Serine protease inhibitor Kazal-type 13	ISK13	Q1W4C9	ENSG00000214510	153218	SPINK13	20	10624-45
PFDN5_seq.4271.75	-0.0722262	8.421970224913618	-1.48806	0.139722	0.503815	-5.25879	Prefoldin subunit 5	PFD5	Q99471	ENSG00000123349	5204	PFDN5	20	4271-75
NTNG1_seq.5637.81	-0.0759771	9.860682678082624	-1.48736	0.13990578402582035	0.5042293197323049	-5.25978	Netrin-G1	NTNG1	Q9Y2I2	ENSG00000162631	22854	NTNG1	20	5637-81
PRR15_seq.23580.2	-0.0944734	8.145642041281391	-1.48599	0.14026770255861598	0.5052833089196701	-5.26173	Proline-rich protein 15	PRR15	Q8IV56	ENSG00000176532	222171	PRR15	20	23580-2
ANKRD63_seq.23424.4	-0.271723	8.742841232488228	-1.48529	0.14045628166721277	0.5055065805840383	-5.26273	Ankyrin repeat domain-containing protein 63	ANR63	C9JTQ0	ENSG00000230778	100131244	ANKRD63	20	23424-4
CDC25A_seq.11548.84	0.26492001205284055	8.008051925574781	1.4852346442606548	0.14047082628647609	0.5055065805840383	-5.2628	M-phase inducer phosphatase 1	MPIP1	P30304	ENSG00000164045	993	CDC25A	20	11548-84
RWDD1_seq.21323.2	-0.175517	12.560462579011526	-1.48498	0.1405381968844941	0.5055065805840383	-5.26317	RWD domain-containing protein 1	RWDD1	Q9H446	ENSG00000111832	51389	RWDD1	20	21323-2
RBP2_seq.19803.34	-0.252585	10.460528628086056	-1.48393	0.14081706514476186	0.5060399945138827	-5.26466	Retinol-binding protein 2	RET2	P50120	ENSG00000114113	5948	RBP2	20	19803-34
ICAM1_seq.4342.10	0.17337624001337204	10.845384084417136	1.4838942287452843	0.14082564951135687	0.5060399945138827	-5.26471	Intercellular adhesion molecule 1	sICAM-1	P05362	ENSG00000090339	3383	ICAM1	0.5	4342-10
TNFRSF9_seq.14025.18	0.0996016	8.951513084296213	1.481874000080025	0.1413601922690283	0.5074847317386926	-5.26758	Tumor necrosis factor receptor superfamily member 9	4-1BB	Q07011	ENSG00000049249	3604	TNFRSF9	20	14025-18
MEPE_seq.3209.69	-0.106432	7.343988048733112	-1.48185	0.14136725787193608	0.5074847317386926	-5.26761	Matrix extracellular phosphoglycoprotein	MEPE	Q9NQ76	ENSG00000152595	56955	MEPE	20	3209-69
MBLAC2_seq.23520.60	0.0934999	10.440781594857532	1.4804694908079583	0.141731	0.5084563141517271	-5.26957	Beta-lactamase-like protein FLJ75971	YE006	Q68D91	ENSG00000176055	153364	MBLAC2	20	23520-60
PSMB3_seq.18339.207	-0.0929804	10.954864889164671	-1.48029	0.14177772653646398	0.5084563141517271	-5.26982	Proteasome subunit beta type-3	PSB3	P49720	ENSG00000277791	5691	PSMB3	20	18339-207
ANTXR1_seq.10464.6	-0.0843487	10.241612656421175	-1.47619	0.14287294073304513	0.512027	-5.27562	Anthrax toxin receptor 1	ANTR1	Q9H6X2	ENSG00000169604	84168	ANTXR1	20	10464-6
FLRT1_seq.13739.3	0.1232971530914142	8.18414	1.4760280336697884	0.1429220242159484	0.512027	-5.27586	Leucine-rich repeat transmembrane protein FLRT1	FLRT1	Q9NZU1	ENSG00000126500	23769	FLRT1	20	13739-3
HNRNPDL_seq.10852.114	0.1318579098304955	12.537064180437284	1.4755490640276905	0.14305045213254902	0.512027	-5.27653	Heterogeneous nuclear ribonucleoprotein D-like	HNRDL	O14979	ENSG00000152795	9987	HNRNPDL	20	10852-114
PLAAT3_seq.7865.126	-0.105164	9.64737	-1.47553	0.14305504530609656	0.512027	-5.27656	HRAS-like suppressor 3	HRSL3	P53816	ENSG00000176485	11145	PLAAT3	20	7865-126
AOC1_seq.15486.126	-0.231494	11.153055280125663	-1.47448	0.14333866122450123	0.5127900064366933	-5.27805	Amiloride-sensitive amine oxidase [copper-containing]	ABP1	P19801	ENSG00000002726	26	AOC1	20	15486-126
PLA2R1_seq.10916.44	-0.170351	11.487520897439596	-1.47397	0.14347390540684124	0.5128280824028748	-5.27876	Secretory phospholipase A2 receptor	PLA2R	Q13018	ENSG00000153246	22925	PLA2R1	20	10916-44
PCP4L1_seq.20434.23	0.18154510578374072	8.3428	1.473911090662917	0.1434903269200949	0.5128280824028748	-5.27885	Purkinje cell protein 4-like protein 1	PC4L1	A6NKN8	ENSG00000248485	654790	PCP4L1	20	20434-23
ZNF566_seq.12795.2	-0.106095	9.642279602615554	-1.47315	0.14369418002387663	0.5133044063426595	-5.27992	Zinc finger protein 566	ZN566	Q969W8	ENSG00000186017	84924	ZNF566	20	12795-2
GRHPR_seq.18295.102	-0.168821	11.045950754074116	-1.47258	0.14384907696582663	0.5134417223983361	-5.28073	Glyoxylate reductase/hydroxypyruvate reductase	GRHPR	Q9UBQ7	ENSG00000137106	9380	GRHPR	20	18295-102
ARF5_seq.18409.61	0.13300630702642025	9.63964	1.4722243135071702	0.14394440698064173	0.5134417223983361	-5.28123	ADP-ribosylation factor 5	ARF5	P84085	ENSG00000004059	381	ARF5	20	18409-61
LCP1_seq.9749.190	-0.0744523	12.994619184962607	-1.47222	0.1439407309208228	0.5134417223983361	-5.28123	Plastin-2	L-plastin	P13796	ENSG00000136167	3936	LCP1	0.5	9749-190
TAGLN2_seq.11636.33	0.1137675668909104	12.56347863626526	1.4711168619421011	0.14423990266903924	0.5136308622279705	-5.28279	Transgelin-2	Transgelin-2	P37802	ENSG00000158710	8407	TAGLN2	20	11636-33
CSF2RB_seq.10512.13	0.1175530689447708	7.8825285510979075	1.4709489304350796	0.14428848116206666	0.5136308622279705	-5.28302	Cytokine receptor common subunit beta:Extracellular domain	IL3RB:ECD	P32927	ENSG00000100368	1439	CSF2RB	20	10512-13
TXNDC15_seq.6366.38	0.1876850137435575	12.993005090231431	1.4708306518869956	0.1443204228454752	0.5136308622279705	-5.28319	Thioredoxin domain-containing protein 15	TXD15	Q96J42	ENSG00000113621	79770	TXNDC15	20	6366-38
MAT2A_seq.19788.6	0.0810482	12.129483304238098	1.4704306232330735	0.1444238291942154	0.5136308622279705	-5.28375	S-adenosylmethionine synthetase isoform type-2	METK2	P31153	ENSG00000168906	4144	MAT2A	0.5	19788-6
APOA5_seq.11318.20	0.19665127184655695	11.245925803353444	1.470393169271715	0.1444386148751339	0.5136308622279705	-5.28381	Apolipoprotein A-V	Apo A-V	Q6Q788	ENSG00000110243	116519	APOA5	20	11318-20
TARBP2_seq.12781.2	-0.185858	9.467907716614452	-1.4703	0.14446368302570758	0.5136308622279705	-5.28394	RISC-loading complex subunit TARBP2	TRBP2	Q15633	ENSG00000139546	6895	TARBP2	20	12781-2
FDX2_seq.11231.12	-0.20107	7.711754861991651	-1.46993	0.1445645672374477	0.5136308622279705	-5.28446	Adrenodoxin-like protein, mitochondrial	ADXL	Q6P4F2	ENSG00000267673	112812	FDX2	20	11231-12
REM1_seq.24665.48	0.0726543	8.50622	1.4695831282071985	0.14465299395704936	0.5136308622279705	-5.28495	GTP-binding protein REM 1	REM1	O75628	ENSG00000088320	28954	REM1	20	24665-48
CES3_seq.25292.6	0.13734141504613362	10.523260095476791	1.469139581981177	0.14477770569508722	0.5136308622279705	-5.28557	Carboxylesterase 3	EST3	Q6UWW8	ENSG00000172828	23491	CES3	0.5	25292-6
DNAJC16_seq.10454.99	0.1603089441388441	8.567839628379977	1.4688700668283214	0.14485068930561334	0.5136308622279705	-5.28595	DnaJ homolog subfamily C member 16	DJC16	Q9Y2G8	ENSG00000116138	23341	DNAJC16	20	10454-99
CD300LG_seq.20585.5	-0.132801	11.756846301588196	-1.46878	0.14487539300525343	0.5136308622279705	-5.28608	CMRF35-like molecule 9	CLM9	Q6UXG3	ENSG00000161649	146894	CD300LG	0.5	20585-5
TREML1_seq.9329.28	0.15413201343061722	9.174914831340512	1.4686769118046177	0.1449030124878323	0.5136308622279705	-5.28622	Trem-like transcript 1 protein:Extracellular domain, Ig-like V-type domain	TRML1:ECD	Q86YW5	ENSG00000161911	340205	TREML1	20	9329-28
HSPG2_seq.15626.223	0.059024	10.532450618294796	1.4686135624409744	0.14491551344586767	0.5136308622279705	-5.28631	Basement membrane-specific heparan sulfate proteoglycan core protein	Perlecan	P98160	ENSG00000142798	3339	HSPG2	0.5	15626-223
LMOD1_seq.12504.26	-0.0731935	10.636443692346065	-1.46817	0.14503495140556566	0.5138038000841106	-5.28693	Leiomodin-1	LMOD1	P29536	ENSG00000163431	25802	LMOD1	20	12504-26
SNRPA1_seq.21321.2	-0.125294	8.844596154693013	-1.46734	0.1452645303654375	0.5141614858165997	-5.2881	U2 small nuclear ribonucleoprotein A'	RU2A	P09661	ENSG00000131876	6627	SNRPA1	20	21321-2
HNRNPF_seq.9764.79	-0.134531	13.924241788114765	-1.4673	0.14527730693704283	0.5141614858165997	-5.28816	Heterogeneous nuclear ribonucleoprotein F	HNRPF	P52597	ENSG00000169813	3185	HNRNPF	20	9764-79
SNCA_seq.8458.16	-0.232083	10.869466975853287	-1.46624	0.14556523667079588	0.5146661520844783	-5.28965	Alpha-synuclein	a-Synuclein	P37840	ENSG00000145335	6622	SNCA	20	8458-16
PNLIPRP2_seq.15471.29	-0.183014	9.42443	-1.46611	0.1455998230811684	0.5146661520844783	-5.28983	Pancreatic lipase-related protein 2	LIPR2	P54317	NA	5408	PNLIPRP2	0.5	15471-29
BPTF_seq.12482.5	0.073182	10.279245041797465	1.4657437858030185	0.1456947034436996	0.5146661520844783	-5.29034	Nucleosome-remodeling factor subunit BPTF	BPTF	Q12830	ENSG00000171634	2186	BPTF	20	12482-5
RIC8A_seq.25245.22	-0.0874836	10.939558474654588	-1.46561	0.14572977066859555	0.5146661520844783	-5.29052	Synembryn-A	RIC8A	Q9NPQ8	ENSG00000177963	60626	RIC8A	0.5	25245-22
CTHRC1_seq.6236.51	-0.20492	9.781139542942944	-1.46547	0.14577372106338862	0.5146661520844783	-5.29073	Collagen triple helix repeat-containing protein 1	CTHR1	Q96CG8	ENSG00000164932	115908	CTHRC1	20	6236-51
ALDH5A1_seq.17792.158	0.1988751955510306	9.733196769219942	1.4648196824946205	0.14595096348338849	0.5147868874864509	-5.29164	Succinate-semialdehyde dehydrogenase, mitochondrial	SSDH	P51649	ENSG00000112294	7915	ALDH5A1	0.5	17792-158
NPS_seq.6390.18	-0.110305	13.096247940079328	-1.46474	0.14596996593341532	0.5147868874864509	-5.29176	Neuropeptide S	NPS	P0C0P6	ENSG00000214285	594857	NPS	0.005	6390-18
MYORG_seq.8093.13	-0.227867	8.105604792845089	-1.46457	0.14602025971188615	0.5147868874864509	-5.292	Uncharacterized family 31 glucosidase KIAA1161:Cytoplasmic domain	K1161:CD	Q6NSJ0	ENSG00000164976	57462	MYORG	20	8093-13
MAD2L1_seq.15313.28	0.0953689	9.916433373996624	1.4640255006170433	0.14616399403831123	0.51494	-5.29275	Mitotic spindle assembly checkpoint protein MAD2A	MD2L1	Q13257	ENSG00000164109	4085	MAD2L1	20	15313-28
PMEL_seq.6472.40	-0.165289	11.585513553546388	-1.46389	0.1462052677152805	0.51494	-5.29295	Melanocyte protein PMEL	GP100	P40967	ENSG00000185664	6490	PMEL	20	6472-40
LIN7B_seq.4238.4	-0.0626578	8.418185494820078	-1.46341	0.14633047909820474	0.5151314494100886	-5.29362	Protein lin-7 homolog B	LIN7B	Q9HAP6	ENSG00000104863	64130	LIN7B	20	4238-4
TMEM132A_seq.7871.16	-0.091098	10.648295085916578	-1.46307	0.14642465007441485	0.5152135849014122	-5.2941	Transmembrane protein 132A	T132A	Q24JP5	ENSG00000006118	54972	TMEM132A	0.5	7871-16
GLA_seq.15588.17	-0.115632	10.672056436722336	-1.46243	0.1466027995885608	0.5154481201350256	-5.29499	Alpha-galactosidase A	galactosidase, alpha	P06280	ENSG00000102393	2717	GLA	20	15588-17
RPLP2_seq.10949.59	0.0678056	8.746175681247385	1.4623036116262564	0.14663304833760044	0.5154481201350256	-5.29517	60S acidic ribosomal protein P2	RLA2	P05387	ENSG00000177600	6181	RPLP2	20	10949-59
TPMT_seq.11218.84	0.0943016	11.424415407593596	1.4602806252695608	0.14718702521786392	0.5171455238693354	-5.298	Thiopurine S-methyltransferase	TPMT	P51580	ENSG00000137364	7172	TPMT	0.5	11218-84
GLUD1_seq.25902.27	-0.119602	9.507331246414807	-1.45964	0.14736862412446744	0.517408	-5.2989	Glutamate dehydrogenase 1, mitochondrial	DHE3	P00367	ENSG00000148672	2746	GLUD1	20	25902-27
ARF4_seq.18408.26	0.10794958054905555	11.416824918126364	1.4593151332738346	0.1474535575075995	0.517408	-5.29935	ADP-ribosylation factor 4	ARF4	P18085	ENSG00000168374	378	ARF4	20	18408-26
TAF10_seq.18270.10	0.10947573163783451	11.028835781430349	1.459006291546554	0.14753946966019504	0.517408	-5.29978	Transcription initiation factor TFIID subunit 10	TAF10	Q12962	ENSG00000166337	6881	TAF10	20	18270-10
GADD45GIP1_seq.9302.90	0.053948	8.159667587210631	1.45869	0.14762299042602323	0.517408	-5.30022	Growth arrest and DNA damage-inducible proteins-interacting protein 1	G45IP	Q8TAE8	ENSG00000179271	90480	GADD45GIP1	20	9302-90
GEMIN6_seq.21614.2	0.06577	9.561224495739625	1.4586887673302622	0.14762408135680127	0.517408	-5.30023	Gem-associated protein 6	GEMI6	Q8WXD5	ENSG00000152147	79833	GEMIN6	20	21614-2
CETN2_seq.13078.3	0.10383838935420008	11.563856472711077	1.4583368960014975	0.14772165735313206	0.517408	-5.30072	Centrin-2	CETN2	P41208	ENSG00000147400	1069	CETN2	0.5	13078-3
EPHB4_seq.15530.33	-0.0923622	12.304476030127374	-1.4582	0.14775959938195204	0.517408	-5.30091	Ephrin type-B receptor 4	EphB4	P54760	ENSG00000196411	2050	EPHB4	20	15530-33
KREMEN1_seq.17331.138	0.12841361755487135	10.699457811546194	1.4572937370477128	0.14801257786983146	0.5177800022102198	-5.30218	Kremen protein 1	KREM1	Q96MU8	ENSG00000183762	83999	KREMEN1	0.5	17331-138
ARMC8_seq.25247.12	0.0843704	9.695289777778957	1.4572497114122611	0.14802004979969066	0.5177800022102198	-5.30224	Armadillo repeat-containing protein 8	ARMC8	Q8IUR7	ENSG00000114098	25852	ARMC8	20	25247-12
PNMT_seq.17204.17	0.0662969	10.73781054568818	1.4570338107003593	0.14807952764983598	0.5177800022102198	-5.30254	Phenylethanolamine N-methyltransferase	PNMT	P11086	ENSG00000141744	5409	PNMT	20	17204-17
ADH7_seq.11377.19	-0.147301	10.747124841080876	-1.45584	0.14841393357175725	0.5186999225696254	-5.30421	Alcohol dehydrogenase class 4 mu/sigma chain	ADH7	P40394	ENSG00000196344	131	ADH7	20	11377-19
QRFP_seq.6463.59	0.0974624	10.529048203244429	1.4538514915136604	0.14895949970869662	0.5202589247831747	-5.30698	Orexigenic neuropeptide QRFP	OX26	P83859	ENSG00000188710	347148	QRFP	20	6463-59
PGLYRP1_seq.14064.21	0.0483304	8.421749815690353	1.453689995523326	0.14900307167927304	0.5202589247831747	-5.3072	Peptidoglycan recognition protein 1	PGRP-S	O75594	ENSG00000008438	8993	PGLYRP1	20	14064-21
SERPINA10_seq.13119.26	0.11068204364518586	13.050884636485756	1.4532798264523905	0.1491178331776509	0.5204097892039612	-5.30777	Protein Z-dependent protease inhibitor	protein Z inhibitor	Q9UK55	ENSG00000140093	51156	SERPINA10	0.5	13119-26
AGT_seq.3484.60	0.0733961	13.464987877692476	1.4527373958180134	0.14926698924101675	0.5204589573154074	-5.30853	Angiotensinogen	Angiotensinogen	P01019	ENSG00000135744	183	AGT	0.005	3484-60
STOML2_seq.6555.58	-0.0947794	9.556077319723068	-1.45271	0.14927504261789357	0.5204589573154074	-5.30856	Stomatin-like protein 2, mitochondrial	Stomatin-like protein 2	Q9UJZ1	ENSG00000165283	30968	STOML2	0.5	6555-58
C3_seq.4900.8	0.10670081200006364	17.301186368384244	1.45221	0.14941842251449575	0.5205549738193141	-5.30926	C3a anaphylatoxin	C3a	P01024	ENSG00000125730	718	C3	0.5	4900-8
NECTIN3_seq.13557.3	0.0630739	9.26439	1.451396017929906	0.14963923104317375	0.5205549738193141	-5.31039	Nectin-3	Nectin 3	Q9NQS3	ENSG00000177707	25945	NECTIN3	20	13557-3
CPTP_seq.20385.21	0.1483889799174687	9.929949448863304	1.4513461739041214	0.14965772639156533	0.5205549738193141	-5.31046	Ceramide-1-phosphate transfer protein	CPTP	Q5TA50	ENSG00000224051	80772	CPTP	20	20385-21
VSIG8_seq.20557.19	0.0683665	7.070655852406244	1.4509261610315336	0.1497697893839594	0.5205549738193141	-5.31105	V-set and immunoglobulin domain-containing protein 8	VSIG8	P0DPA2	ENSG00000243284	391123	VSIG8	20	20557-19
FAHD2A_seq.23389.28	-0.206129	9.862624732438627	-1.45087	0.14979129634757177	0.5205549738193141	-5.31113	Fumarylacetoacetate hydrolase domain-containing protein 2A	FAH2A	Q96GK7	ENSG00000115042	51011	FAHD2A	20	23389-28
FZD7_seq.20576.71	-0.11896	12.26714639487726	-1.45086	0.1497921177698984	0.5205549738193141	-5.31114	Frizzled-7	FZD7	O75084	ENSG00000155760	8324	FZD7	20	20576-71
FAIM_seq.16594.44	-0.0677852	8.594961760968081	-1.45078	0.14980914078531982	0.5205549738193141	-5.31124	Fas apoptotic inhibitory molecule 1	FAIM1	Q9NVQ4	ENSG00000158234	55179	FAIM	20	16594-44
EPHA8_seq.20558.4	0.17810908234891443	8.54542	1.4505638592943697	0.14987517051803162	0.5205549738193141	-5.31155	Ephrin type-A receptor 8	EPHA8	P29322	ENSG00000070886	2046	EPHA8	20	20558-4
WFIKKN2_seq.3235.50	0.0976761	11.000764541050511	1.450062122998678	0.15001063505517848	0.520589	-5.31225	WAP, Kazal, immunoglobulin, Kunitz and NTR domain-containing protein 2	WFKN2	Q8TEU8	ENSG00000173714	124857	WFIKKN2	20	3235-50
SNX15_seq.23416.47	-0.140329	12.467950985707445	-1.44974	0.15010304216126769	0.520589	-5.31269	Sorting nexin-15	Sorting nexin-15	Q9NRS6	ENSG00000110025	29907	SNX15	20	23416-47
TJP1_seq.12001.7	0.1289660240315822	8.553877117500775	1.4494995364371843	0.15017139114392136	0.520589	-5.31303	Tight junction protein ZO-1	ZO1	Q07157	ENSG00000104067	7082	TJP1	20	12001-7
ARPC2_seq.23376.56	-0.0862783	10.447559819922825	-1.44948	0.15017092293544224	0.520589	-5.31305	Actin-related protein 2/3 complex subunit 2	ARPC2	O15144	ENSG00000163466	10109	ARPC2	20	23376-56
MYORG_seq.8068.43	0.26129132669361965	8.970071899298528	1.448616851085788	0.15041740206168355	0.5210713157553365	-5.31426	Uncharacterized family 31 glucosidase KIAA1161:Extracellular domain	K1161:ECD	Q6NSJ0	ENSG00000164976	57462	MYORG	20	8068-43
VCAM1_seq.20093.9	-0.115083	12.433227527785364	-1.44818	0.15053699590240255	0.5210713157553365	-5.31486	Vascular cell adhesion protein 1	VCAM-1	P19320	ENSG00000162692	7412	VCAM1	0.5	20093-9
PSD_seq.13055.53	0.20669464861413367	9.33494	1.4479815906645268	0.15059464660570882	0.5210713157553365	-5.31514	PH and SEC7 domain-containing protein 1	PSD1	A5PKW4	ENSG00000059915	5662	PSD	20	13055-53
ART5_seq.23202.78	-0.204658	7.510162719961909	-1.44797	0.15059698964907428	0.5210713157553365	-5.31515	Ecto-ADP-ribosyltransferase 5	NAR5	Q96L15	ENSG00000167311	116969	ART5	20	23202-78
COLEC12_seq.5457.5	0.1000408210590713	10.54508311570462	1.4468541821737886	0.15090655496887365	0.521894	-5.3167	Collectin-12	COLEC12	Q5KU26	ENSG00000158270	81035	COLEC12	20	5457-5
CEP43_seq.21793.4	0.0937406	11.763956553548557	1.4463137531994792	0.15105611474405142	0.5221630810520371	-5.31745	FGFR1 oncogene partner	FR1OP	O95684	ENSG00000213066	11116	CEP43	20	21793-4
PTPRN_seq.25954.3	0.19933887820594265	10.650449619410736	1.445036325351344	0.15141851822648608	0.5231217477544152	-5.31922	Receptor-type tyrosine-protein phosphatase-like N	PTPRN	Q16849	ENSG00000054356	5798	PTPRN	20	25954-3
SCCPDH_seq.25436.44	0.0899359	9.588646024305396	1.4443189430807697	0.1516159477060841	0.5231217477544152	-5.32021	Saccharopine dehydrogenase-like oxidoreductase	SCPDL	Q8NBX0	ENSG00000143653	51097	SCCPDH	20	25436-44
RAPGEF1_seq.25956.9	0.0770762	10.98081546587368	1.4440696680312914	0.15168503340436124	0.5231217477544152	-5.32056	Rap guanine nucleotide exchange factor 1	RPGF1	Q13905	ENSG00000107263	2889	RAPGEF1	20	25956-9
C2orf73_seq.22094.15	-0.184496	8.772043163817818	-1.44406	0.1516913969611972	0.5231217477544152	-5.32057	Uncharacterized protein C2orf73	CB073	Q8N5S3	ENSG00000177994	129852	C2orf73	20	22094-15
MYL7_seq.19296.51	-0.0969838	12.013436253459048	-1.44404	0.15169307933645837	0.5231217477544152	-5.3206	Myosin regulatory light chain 2, atrial isoform	MLRA	Q01449	ENSG00000106631	58498	MYL7	0.5	19296-51
LGMN_seq.7840.64	0.11829314415317604	10.541407887774367	1.4436592526943128	0.15180491610106953	0.5232339404652402	-5.32113	Legumain	LGMN	Q99538	ENSG00000100600	5641	LGMN	20	7840-64
CHAD_seq.13460.4	-0.19197	12.090820740596474	-1.44333	0.1518972965662358	0.5232339404652402	-5.32158	Chondroadherin	CHAD	O15335	ENSG00000136457	1101	CHAD	0.5	13460-4
NXPH1_seq.4562.1	0.15506820435905766	12.36008789653824	1.4431177298835005	0.15195707244311912	0.5232339404652402	-5.32188	Neurexophilin-1	NXPH1	P58417	ENSG00000122584	30010	NXPH1	20	4562-1
PSD2_seq.9118.7	-0.143809	10.59680613963678	-1.44292	0.15201338047615184	0.5232339404652402	-5.32215	PH and SEC7 domain-containing protein 2	PSD2	Q9BQI7	ENSG00000146005	84249	PSD2	20	9118-7
SIGLEC6_seq.2741.22	-0.0647564	8.50101	-1.44255	0.15211094999334188	0.5233221094141794	-5.32266	Sialic acid-binding Ig-like lectin 6	Siglec-6	O43699	ENSG00000105492	946	SIGLEC6	20	2741-22
SMARCC1_seq.11180.17	0.27618288824592874	10.05218961686011	1.441721054399623	0.1523500520425345	0.5238968929103326	-5.32381	SWI/SNF complex subunit SMARCC1	SMRC1	Q92922	ENSG00000173473	6599	SMARCC1	20	11180-17
TAGLN_seq.15640.54	0.13645125055334617	11.83066520515642	1.440470590629598	0.15270255764333354	0.5244571891348981	-5.32554	Transgelin	TAGL	Q01995	ENSG00000149591	6876	TAGLN	0.5	15640-54
ADAM19_seq.8948.13	0.21521937052080808	8.334758358359823	1.4404003849532934	0.1527223672633819	0.5244571891348981	-5.32563	Disintegrin and metalloproteinase domain-containing protein 19	ADA19	Q9H013	ENSG00000135074	8728	ADAM19	20	8948-13
SMAD1_seq.9838.4	0.0664446	9.614414450289765	1.4403593126772958	0.15272931755640234	0.5244571891348981	-5.32569	Mothers against decapentaplegic homolog 1	SMAD1	Q15797	ENSG00000170365	4086	SMAD1	20	9838-4
NUP98_seq.12772.8	-0.141548	8.620565421752943	-1.43894	0.1531337192074704	0.525529	-5.32764	Nuclear pore complex protein Nup98-Nup96	NUP98	P52948	ENSG00000110713	4928	NUP98	20	12772-8
GNGT2_seq.10917.40	-0.159905	8.532255008702304	-1.43876	0.1531860453227907	0.525529	-5.3279	Guanine nucleotide-binding protein G(I)/G(S)/G(O) subunit gamma-T2	GBGT2	O14610	ENSG00000167083	2793	GNGT2	20	10917-40
CST7_seq.3302.58	0.12986556002261196	9.015975802722076	1.4380872312982815	0.1533761692387446	0.5259334648153652	-5.32882	Cystatin-F	CYTF	O76096	ENSG00000077984	8530	CST7	20	3302-58
INPP4A_seq.25064.34	-0.13926	7.91617	-1.43777	0.15346559922881645	0.5259629688247149	-5.32926	Type I inositol-3,4-bisphosphate 4-phosphatase	INP4A	Q96PE3	ENSG00000040933	3631	INPP4A	20	25064-34
VNN2_seq.7012.35	0.10009742543841682	10.194282925144968	1.4375383499239074	0.1535294077842527	0.5259629688247149	-5.32958	Vascular non-inflammatory molecule 2	VNN2	O95498	ENSG00000112303	8875	VNN2	20	7012-35
TEX29_seq.10557.6	0.17954462085167044	9.342806442757222	1.4368442757598534	0.15372837535985287	0.5263966450057486	-5.33054	Testis-expressed sequence 29 protein	TEX29	Q8N6K0	ENSG00000153495	121793	TEX29	0.5	10557-6
IL4R_seq.3055.54	0.10363694759374908	7.821723313161466	1.4361258980059193	0.15393183984341333	0.5265750142890294	-5.33153	Interleukin-4 receptor subunit alpha	IL-4 sR	P24394	ENSG00000077238	3566	IL4R	20	3055-54
CRCP_seq.17771.35	0.10617221265023248	9.957310852964444	1.4356860342218551	0.15405675731235466	0.5265750142890294	-5.33213	DNA-directed RNA polymerase III subunit RPC9	RPC9	O75575	ENSG00000241258	27297	CRCP	20	17771-35
IL13RA1_seq.2633.52	0.0952418	9.87606	1.4355295881419046	0.15409858144353134	0.5265750142890294	-5.33235	Interleukin-13 receptor subunit alpha-1	IL-13 Ra1	P78552	ENSG00000131724	3597	IL13RA1	20	2633-52
EGFR_seq.2677.1	-0.0608019	13.523149557703327	-1.43546	0.15411710025365896	0.5265750142890294	-5.33244	Epidermal growth factor receptor	ERBB1	P00533	ENSG00000146648	1956	EGFR	0.5	2677-1
AMN_seq.4322.28	-0.0375572	7.455610127363461	-1.43506	0.15423009627477535	0.5265750142890294	-5.33299	Protein amnionless	AMNLS	Q9BXJ7	ENSG00000166126	81693	AMN	20	4322-28
SLC30A5_seq.9594.30	0.12002143706497216	9.302748661609956	1.43499	0.15425545178352593	0.5265750142890294	-5.33309	Zinc transporter 5	ZNT5	Q8TAD4	ENSG00000145740	64924	SLC30A5	20	9594-30
CKMT2_seq.18197.97	0.0687909	9.498926634439943	1.43486	0.15428727560152916	0.5265750142890294	-5.33327	Creatine kinase S-type, mitochondrial	KCRS	P17540	ENSG00000131730	1160	CKMT2	20	18197-97
MPC1_seq.23164.8	-0.0644101	7.61726	-1.43357	0.154656	0.5275842770834067	-5.33505	Mitochondrial pyruvate carrier 1	MPC1	Q9Y5U8	ENSG00000060762	51660	MPC1	20	23164-8
ZNF134_seq.12787.47	-0.0921563	8.161370053138862	-1.43305	0.15480528620997852	0.5276886789148548	-5.33576	Zinc finger protein 134	ZN134	P52741	ENSG00000213762	7693	ZNF134	20	12787-47
TNFRSF13C_seq.5383.14	0.0797956	9.702917835655752	1.4329500898686451	0.15483124443892482	0.5276886789148548	-5.33589	Tumor necrosis factor receptor superfamily member 13C	BAFF Receptor	Q96RJ3	ENSG00000159958	115650	TNFRSF13C	0.5	5383-14
TFIP11_seq.9043.7	0.13601189927774904	9.598	1.4324376552661726	0.15498206950102442	0.5279316699387603	-5.3366	Tuftelin-interacting protein 11	TFP11	Q9UBB9	ENSG00000100109	24144	TFIP11	20	9043-7
SIGLEC15_seq.10847.1	0.0772025	9.847377672621416	1.4320599569477654	0.1550852590427966	0.5279316699387603	-5.33712	Sialic acid-binding Ig-like lectin 15	SIG15	Q6ZMC9	ENSG00000197046	284266	SIGLEC15	20	10847-1
DECR2_seq.18343.10	0.10671467127626322	8.61104	1.4316996659438077	0.15519279698373944	0.5279316699387603	-5.33761	Peroxisomal 2,4-dienoyl-CoA reductase	DECR2	Q9NUI1	ENSG00000242612	26063	DECR2	20	18343-10
DOCK9_seq.14002.18	0.0637072	9.05904	1.431683118614849	0.15519289293676194	0.5279316699387603	-5.33763	Dedicator of cytokinesis protein 9	DOCK9	Q9BZ29	ENSG00000088387	23348	DOCK9	20	14002-18
CRMP1_seq.18323.39	-0.145964	8.708841515535312	-1.43115	0.15535	0.5282178735945772	-5.33836	Dihydropyrimidinase-related protein 1	DRP-1	Q14194	ENSG00000072832	1400	CRMP1	20	18323-39
DNAJA2_seq.11582.63	-0.118275	9.113462548291963	-1.43065	0.15549334011206442	0.5283306382920661	-5.33905	DnaJ homolog subfamily A member 2	DNJA2	O60884	ENSG00000069345	10294	DNAJA2	20	11582-63
PTP4A1_seq.17812.2	-0.137246	9.732509826780928	-1.43034	0.15558237354349846	0.5283306382920661	-5.33948	Protein tyrosine phosphatase type IVA 1	TP4A1	Q93096	ENSG00000112245	7803	PTP4A1	20	17812-2
FANK1_seq.15581.16	-0.16309	8.524419458268056	-1.43007	0.15566030305454578	0.5283306382920661	-5.33985	Fibronectin type 3 and ankyrin repeat domains protein 1	FANK1	Q8TC84	ENSG00000203780	92565	FANK1	20	15581-16
TLK1_seq.22414.127	0.0756788	9.191129072381807	1.4298108064943251	0.15572852247236268	0.5283306382920661	-5.3402	Serine/threonine-protein kinase tousled-like 1	TLK1	Q9UKI8	ENSG00000198586	9874	TLK1	20	22414-127
MMP9_seq.2579.17	0.29320995476869705	14.554929205774986	1.429583797297303	0.1557981911479603	0.5283306382920661	-5.34051	Matrix metalloproteinase-9	MMP-9	P14780	ENSG00000100985	4318	MMP9	0.5	2579-17
TNFSF10_seq.8833.20	0.1272249609797953	9.250226107423089	1.42932	0.15587356206199943	0.5283306382920661	-5.34087	Tumor necrosis factor ligand superfamily member 10	TRAIL	P50591	ENSG00000121858	8743	TNFSF10	20	8833-20
ACSS3_seq.23692.19	0.11085097068997564	9.448005212400394	1.4292588813271132	0.15589131716963753	0.5283306382920661	-5.34096	Acyl-CoA synthetase short-chain family member 3, mitochondrial	ACSS3	Q9H6R3	ENSG00000111058	79611	ACSS3	20	23692-19
CACNB4_seq.11130.158	0.0967757	8.66206	1.428874930360277	0.15599987818827568	0.5283850803132635	-5.34149	Voltage-dependent L-type calcium channel subunit beta-4	CACB4	O00305	ENSG00000182389	785	CACNB4	20	11130-158
EIF3G_seq.11454.87	-0.10359	13.163689331150175	-1.42842	0.1561285923358014	0.5283850803132635	-5.34211	Eukaryotic translation initiation factor 3 subunit G	EIF3G	O75821	ENSG00000130811	8666	EIF3G	20	11454-87
FGL2_seq.19635.69	0.0634923	9.884685460343078	1.4283846538686136	0.15613746895220906	0.5283850803132635	-5.34216	Fibroleukin	FGL2	Q14314	ENSG00000127951	10875	FGL2	0.5	19635-69
SPOCK1_seq.5490.53	0.0879502	10.7595	1.4280669053295012	0.15622869518960678	0.5283850803132635	-5.34259	Testican-1	Testican-1	Q08629	ENSG00000152377	6695	SPOCK1	0.5	5490-53
CUL4B_seq.13743.56	0.088433	9.562464565159331	1.427834225596438	0.15629634512653984	0.5283850803132635	-5.34291	Cullin-4B	CUL4B	Q13620	ENSG00000158290	8450	CUL4B	20	13743-56
DUSP19_seq.20984.142	0.10829808946350283	9.469327676119194	1.4276840964219029	0.15634328239160497	0.5283850803132635	-5.34312	Dual specificity protein phosphatase 19	DUS19	Q8WTR2	ENSG00000162999	142679	DUSP19	20	20984-142
PPA2_seq.18307.71	0.0817118	9.693161962105687	1.4263406274549806	0.15672502976876568	0.5292418792530473	-5.34495	Inorganic pyrophosphatase 2, mitochondrial	PPase 2	Q9H2U2	ENSG00000138777	27068	PPA2	0.5	18307-71
CKS1B_seq.12530.14	0.0870004	11.95910127677497	1.426280512248794	0.15674233575018068	0.5292418792530473	-5.34504	Cyclin-dependent kinases regulatory subunit 1	CKS-1	P61024	ENSG00000173207	1163	CKS1B	20	12530-14
ILK_seq.10053.5	0.16877405629159448	12.314736137312618	1.4255024105053735	0.1569710938377516	0.5295592736621275	-5.3461	Integrin-linked protein kinase	ILK1	Q13418	ENSG00000166333	3611	ILK	20	10053-5
TPSG1_seq.14103.12	0.0713492	10.605316340040106	1.4254486622166178	0.1569819598536432	0.5295592736621275	-5.34617	Tryptase gamma	TPSG1	Q9NRR2	ENSG00000116176	25823	TPSG1	20	14103-12
SMNDC1_seq.17805.35	-0.14365	8.381683492509389	-1.42504	0.15710563225034113	0.5297307665075248	-5.34674	Survival of motor neuron-related-splicing factor 30	SPF30	O75940	ENSG00000119953	10285	SMNDC1	20	17805-35
TREML2_seq.5736.1	-0.0904785	11.5779	-1.4244	0.15728467874296678	0.530089	-5.34761	Trem-like transcript 2 protein	TRML2	Q5T2D2	ENSG00000112195	79865	TREML2	0.5	5736-1
PSMC3IP_seq.23309.11	0.1418712253793526	9.049944473927107	1.4233703002454234	0.15758651033092602	0.5308599766729157	-5.34901	Homologous-pairing protein 2 homolog	HOP2	Q9P2W1	ENSG00000131470	29893	PSMC3IP	20	23309-11
PDYN_seq.19638.9	0.0716276	11.0929	1.4223837209710062	0.1578672832226136	0.5315596068879948	-5.35036	Dynorphin A (1-17)	Dynorphin A (1-17)	P01213	ENSG00000101327	5173	PDYN	20	19638-9
IGFBPL1_seq.7815.49	-0.0792485	9.518065115437008	-1.42177	0.1580463827844023	0.5319164007362137	-5.3512	Insulin-like growth factor-binding protein-like 1	IBPL1	Q8WX77	ENSG00000137142	347252	IGFBPL1	20	7815-49
ANXA8_seq.18290.6	0.0945799	9.955325235475698	1.4208793458029232	0.1583048561245157	0.5325398790904731	-5.35241	Annexin A8	Annexin A8	P13928	ENSG00000265190	653145	ANXA8	20	18290-6
LAMC1|LAMB1|LAMA2_seq.18347.15	0.0838377	13.91094441853311	1.420555289693756	0.15839725851270203	0.5326043740928719	-5.35285	Laminin-2	Laminin-2	P11047|P07942|P24043	ENSG00000135862|ENSG00000091136|ENSG00000196569	3915|3912|3908	LAMC1|LAMB1|LAMA2	0.5	18347-15
TXNDC11_seq.9573.108	-0.185591	7.250321503945813	-1.41938	0.1587434742966441	0.5330752962854289	-5.35445	Thioredoxin domain-containing protein 11:C-term	TXD11:C-term	Q6PKC3	ENSG00000153066	51061	TXNDC11	20	9573-108
PRKCI_seq.3379.29	-0.104138	9.544901198823368	-1.41931	0.15876380865531853	0.5330752962854289	-5.35455	Protein kinase C iota type	KPCI	P41743	ENSG00000163558	5584	PRKCI	20	3379-29
ZNF593_seq.23618.23	0.13539203103723985	8.188283913301039	1.4192932645420395	0.1587684746294307	0.5330752962854289	-5.35457	Zinc finger protein 593	ZN593	O00488	ENSG00000142684	51042	ZNF593	20	23618-23
REXO2_seq.13590.1	-0.160332	10.006198275864463	-1.41877	0.15891977978056654	0.5330752962854289	-5.35528	Oligoribonuclease, mitochondrial	ORN	Q9Y3B8	ENSG00000076043	25996	REXO2	0.5	13590-1
EFNA2_seq.10801.11	-0.0680056	10.993699876209009	-1.41864	0.15895308281421183	0.5330752962854289	-5.35546	Ephrin-A2	Ephrin-A2	O43921	ENSG00000099617	1943	EFNA2	20	10801-11
ABHD14A_seq.5715.4	-0.128048	12.655913471903094	-1.41858	0.15897708203534927	0.5330752962854289	-5.35555	Protein ABHD14A	ABHEA	Q9BUJ0	ENSG00000248487	25864	ABHD14A	20	5715-4
WWP2_seq.21670.52	-0.113875	9.891733372760486	-1.41761	0.1592579786065654	0.5333288729180669	-5.35686	NEDD4-like E3 ubiquitin-protein ligase WWP2	WWP2	O00308	ENSG00000198373	11060	WWP2	20	21670-52
RP9_seq.20988.63	-0.0803353	10.450393967535136	-1.41759	0.15925857085043865	0.5333288729180669	-5.35688	Retinitis pigmentosa 9 protein	RP9	Q8TA86	ENSG00000164610	6100	RP9	20	20988-63
ERGIC1_seq.23372.112	0.0758575	11.156366461749752	1.4172981076250897	0.15934474421484113	0.5333288729180669	-5.35729	Endoplasmic reticulum-Golgi intermediate compartment protein 1	ERGI1	Q969X5	ENSG00000113719	57222	ERGIC1	0.5	23372-112
IGFL3_seq.6961.14	0.1135796802928244	11.01616678562164	1.4168162122742982	0.1594895290472666	0.5333288729180669	-5.35794	Insulin growth factor-like family member 3	IGFL3	Q6UXB1	ENSG00000188624	388555	IGFL3	20	6961-14
BIN1_seq.9574.11	0.14405159626136133	9.65756	1.416397088903298	0.15961222465738803	0.5333288729180669	-5.35851	Myc box-dependent-interacting protein 1	BIN1	O00499	ENSG00000136717	274	BIN1	0.5	9574-11
VAV3_seq.9830.109	-0.0714655	10.428338573326805	-1.41632	0.1596297877423917	0.5333288729180669	-5.35861	Guanine nucleotide exchange factor VAV3	VAV3	Q9UKW4	ENSG00000134215	10451	VAV3	0.5	9830-109
IGKV1-5_seq.6561.77	-0.114356	10.756257198828315	-1.41588	0.15976229758925384	0.5333288729180669	-5.35921	Ig Kappa chain V-I region HK102- like	Ig K chain V-I region HK102-like	P01602	ENSG00000243466	28299	IGKV1-5	0.5	6561-77
UNC5D_seq.8624.16	-0.0697299	8.288283308576979	-1.41581	0.15977939230383106	0.5333288729180669	-5.35931	Netrin receptor UNC5D	UNC5H4	Q6UXZ4	ENSG00000156687	137970	UNC5D	20	8624-16
FATE1_seq.7740.33	0.10596576669829184	9.827537176255946	1.4157740046830067	0.1597939078675233	0.5333288729180669	-5.35936	Fetal and adult testis-expressed transcript protein	FATE1	Q969F0	ENSG00000147378	89885	FATE1	20	7740-33
IRF6_seq.9999.1	0.15928801542798965	10.7713	1.4155408154861835	0.1598623426427569	0.5333288729180669	-5.35967	Interferon regulatory factor 6	IRF6	O14896	ENSG00000117595	3664	IRF6	20	9999-1
PSMB7_seq.22540.129	0.2278819214001828	9.390820962624998	1.4149544365195337	0.160034	0.5333288729180669	-5.36047	Proteasome subunit beta type 7	PSB7	Q99436	ENSG00000136930	5695	PSMB7	20	22540-129
SRSF7_seq.12987.12	-0.0848813	11.120240295994982	-1.41495	0.1600318077172314	0.5333288729180669	-5.36048	Serine/arginine-rich splicing factor 7	SRSF7	Q16629	ENSG00000115875	6432	SRSF7	20	12987-12
ALPP_seq.7813.6	-0.126213	7.33338	-1.41492	0.16004354140056995	0.5333288729180669	-5.36051	Alkaline phosphatase, placental type	Alkaline phosphatase, placental	P05187	ENSG00000163283	250	ALPP	20	7813-6
HABP4_seq.10815.2	0.0838753	8.346116749863803	1.4144707746095588	0.1601711749586648	0.5333288729180669	-5.36113	Intracellular hyaluronan-binding protein 4	HABP4	Q5JVS0	ENSG00000130956	22927	HABP4	20	10815-2
PSMA5_seq.18925.24	-0.108583	12.329822544372258	-1.41446	0.16017656505031677	0.5333288729180669	-5.36115	Proteasome subunit alpha type-5	Proteasome subunit alpha type 5	P28066	ENSG00000143106	5686	PSMA5	20	18925-24
SMS_seq.18179.56	0.0639801	9.398531930382518	1.4142819693963464	0.16022598478289238	0.5333288729180669	-5.36138	Spermine synthase	SPSY	P52788	ENSG00000102172	6611	SMS	20	18179-56
MRPL50_seq.22557.68	0.11920780129934272	9.1957	1.41316	0.16055827215728688	0.5341182663019927	-5.3629	39S ribosomal protein L50, mitochondrial	RM50	Q8N5N7	ENSG00000136897	54534	MRPL50	20	22557-68
ECRG4_seq.6362.6	0.14642883429239006	10.40769407140101	1.4128173939557958	0.1606598544733626	0.5341182663019927	-5.36337	Augurin	AUGN	Q9H1Z8	ENSG00000119147	84417	ECRG4	20	6362-6
CILP2_seq.8841.65	-0.118259	10.041117779566548	-1.41273	0.16068487329192951	0.5341182663019927	-5.36348	Cartilage intermediate layer protein 2	CILP2	Q8IUL8	ENSG00000160161	148113	CILP2	20	8841-65
RAB4A_seq.16883.57	0.19632224204776172	10.449212339981184	1.4123994986864004	0.16078249803022754	0.5341182663019927	-5.36393	Ras-related protein Rab-4A	RAB4A	P20338	ENSG00000168118	5867	RAB4A	20	16883-57
LEFTY2_seq.15503.15	-0.101982	13.694101615805293	-1.41168	0.16098933610442973	0.5341182663019927	-5.36491	Left-right determination factor 2	Lefty-A	O00292	ENSG00000143768	7044	LEFTY2	20	15503-15
PLCD1_seq.24909.40	-0.0878429	11.229702636280605	-1.41167	0.16099227494533636	0.5341182663019927	-5.36492	1-phosphatidylinositol-4,5-bisphosphate phosphodiesterase delta-1	Phospholipase C-delta-1	P51178	ENSG00000187091	5333	PLCD1	20	24909-40
GAL_seq.15390.3	0.0697823	10.159422364429108	1.411293070261563	0.16110294829289867	0.5341182663019927	-5.36543	Galanin	Galanin	P22466	ENSG00000069482	51083	GAL	20	15390-3
KIF16B_seq.11672.17	0.0652791	11.450071795611215	1.4112595311630822	0.1611128097172445	0.5341182663019927	-5.36548	Kinesin-like protein KIF16B	KI16B	Q96L93	ENSG00000089177	55614	KIF16B	20	11672-17
PACSIN2_seq.25048.30	0.1463471119399049	14.447971718175896	1.411236859753931	0.1611240858334349	0.5341182663019927	-5.36551	Protein kinase C and casein kinase substrate in neurons protein 2	PACN2	Q9UNF0	ENSG00000100266	11252	PACSIN2	20	25048-30
STAU2_seq.12970.35	0.09256	7.952692175006569	1.410416413844214	0.16136277095687254	0.5346658009883071	-5.36662	Double-stranded RNA-binding protein Staufen homolog 2	STAU2	Q9NUL3	ENSG00000040341	27067	STAU2	20	12970-35
DDR1_seq.11836.144	-0.0736982	8.814436795946804	-1.40951	0.16162823975685628	0.5350096910674529	-5.36785	Epithelial discoidin domain-containing receptor 1	discoidin domain receptor 1	Q08345	ENSG00000137332	780	DDR1	0.5	11836-144
ARPC5_seq.18419.20	0.2763863687885717	9.629168791205684	1.409388150286908	0.1616683883876884	0.5350096910674529	-5.36801	Actin-related protein 2/3 complex subunit 5	p16-ARC	O15511	ENSG00000162704	10092	ARPC5	20	18419-20
ILKAP_seq.21523.71	0.0758674	8.43429	1.408769540749412	0.1618462283290069	0.5350096910674529	-5.36885	Integrin-linked kinase-associated serine/threonine phosphatase 2C	ILKAP	Q9H0C8	ENSG00000132323	80895	ILKAP	20	21523-71
BPIFB1_seq.15367.38	-0.19664	13.08822526762224	-1.40843	0.16195107683277302	0.5350096910674529	-5.36931	BPI fold-containing family B member 1	LPLC1	Q8TDL5	ENSG00000125999	92747	BPIFB1	0.005	15367-38
DTD2_seq.18280.29	-0.0836102	10.590688930706074	-1.40839	0.161957	0.5350096910674529	-5.36935	Putative D-tyrosyl-tRNA(Tyr) deacylase 2	DTD2	Q96FN9	ENSG00000129480	112487	DTD2	20	18280-29
C8G_seq.14708.59	0.0658303	16.29222431035735	1.4083153399469186	0.1619802869514972	0.5350096910674529	-5.36946	Complement component C8 gamma chain	CO8G	P07360	ENSG00000176919	733	C8G	0.5	14708-59
MRPL52_seq.7123.25	0.0849537	10.551905458546504	1.407882939961483	0.1621079899741898	0.5350096910674529	-5.37004	39S ribosomal protein L52, mitochondrial	RM52	Q86TS9	ENSG00000172590	122704	MRPL52	20	7123-25
SRM_seq.21647.9	-0.22802	7.574625835456797	-1.40785	0.16212239491253727	0.5350096910674529	-5.37009	Spermidine synthase	SPEE	P19623	ENSG00000116649	6723	SRM	20	21647-9
ELL2_seq.11494.4	-0.105794	9.92247	-1.40783	0.16212860705522705	0.5350096910674529	-5.37012	RNA polymerase II elongation factor ELL2	ELL2	O00472	ENSG00000118985	22936	ELL2	20	11494-4
LYPD3_seq.13107.9	-0.109469	9.576315998192284	-1.40732	0.16227976306047004	0.5352656311740583	-5.37081	Ly6/PLAUR domain-containing protein 3	LYPD3	O95274	ENSG00000124466	27076	LYPD3	20	13107-9
IL19_seq.3035.80	-0.0872763	12.451470053447911	-1.40687	0.1624074868319485	0.5354440850991665	-5.37141	Interleukin-19	IL-19	Q9UHD0	ENSG00000142224	29949	IL19	0.5	3035-80
CSF3_seq.4840.73	0.1760855538948043	9.72122	1.4060699108048205	0.16264888466283173	0.5355681096345991	-5.37249	Granulocyte colony-stimulating factor	G-CSF	P09919	ENSG00000108342	1440	CSF3	20	4840-73
CST2_seq.4324.33	-0.197258	12.615855481221976	-1.40606	0.16265143230635007	0.5355681096345991	-5.3725	Cystatin-SA	CYTT	P09228	ENSG00000170369	1470	CST2	20	4324-33
UBA2_seq.12500.88	-0.164732	11.377022054990082	-1.40601	0.16266601872443687	0.5355681096345991	-5.37257	SUMO-activating enzyme subunit 2	SAE2	Q9UBT2	ENSG00000126261	10054	UBA2	20	12500-88
COA3_seq.7888.58	0.0768506	11.203985209235366	1.404964496866861	0.16297192582759823	0.5362034018777664	-5.37398	Cytochrome c oxidase assembly factor 3 homolog, mitochondrial	CCD56	Q9Y2R0	ENSG00000183978	28958	COA3	20	7888-58
LRRTM3_seq.4453.83	-0.0569055	7.561162623824369	-1.40485	0.16300642397246548	0.5362034018777664	-5.37414	Leucine-rich repeat transmembrane neuronal protein 3	LRRT3	Q86VH5	ENSG00000198739	347731	LRRTM3	20	4453-83
WFDC13_seq.9345.436	0.1003947085014758	8.104824370856631	1.4043164032761768	0.16316847962869263	0.5363725844002633	-5.37486	WAP four-disulfide core domain protein 13	WFD13	Q8IUB5	ENSG00000168634	164237	WFDC13	20	9345-436
GLTPD2_seq.7948.129	-0.0807117	9.91629	-1.40418	0.16320535257497354	0.5363725844002633	-5.37504	Glycolipid transfer protein domain-containing protein 2	GLTD2	A6NH11	ENSG00000182327	388323	GLTPD2	0.5	7948-129
SLITRK3_seq.10565.19	0.2186272383261869	12.521706537527724	1.4038980355245798	0.163293	0.536419	-5.37542	SLIT and NTRK-like protein 3	SLIK3	O94933	ENSG00000121871	22865	SLITRK3	20	10565-19
CLEC4D_seq.7752.31	0.0641532	10.595945430281295	1.403455769334802	0.16341992757225593	0.5365928366740484	-5.37602	C-type lectin domain family 4 member D	CLC4D	Q8WXI8	ENSG00000166527	338339	CLEC4D	20	7752-31
SYTL4_seq.11563.51	0.0880478	11.146009231172734	1.4028704313356466	0.1635939912243672	0.5365983235056323	-5.3768	Synaptotagmin-like protein 4:Ca2+-dependent membrane-targeting module 2	SYTL4:C2 2	Q96C24	ENSG00000102362	94121	SYTL4	20	11563-51
LRFN4_seq.21696.80	-0.0885389	10.766833980276736	-1.40282	0.16360983634139445	0.5365983235056323	-5.37688	Leucine-rich repeat and fibronectin type-III domain-containing protein 4	LRFN4	Q6PJG9	ENSG00000173621	78999	LRFN4	20	21696-80
UNC5C_seq.5139.32	-0.100902	13.55385050261914	-1.40268	0.1636514538789815	0.5365983235056323	-5.37706	Netrin receptor UNC5C	UNC5H3	O95185	ENSG00000182168	8633	UNC5C	0.5	5139-32
FGF9_seq.19584.33	-0.0656981	8.233789564368267	-1.40246	0.1637167166037396	0.5365983235056323	-5.37736	Fibroblast growth factor 9	FGF9	P31371	ENSG00000102678	2254	FGF9	20	19584-33
SEPTIN5_seq.19742.3	-0.119458	11.438311484972964	-1.40152	0.16400191929628682	0.5372909725413937	-5.37863	Septin-5	Septin-5	Q99719	ENSG00000184702	5413	SEPTIN5	20	19742-3
ARHGEF16_seq.22070.5	0.0657487	10.890349224541806	1.4005656208778572	0.1642807574135442	0.5379621560867658	-5.3799	Rho guanine nucleotide exchange factor 16	ARHGG	Q5VV41	ENSG00000130762	27237	ARHGEF16	20	22070-5
UBE2N|UBE2V1_seq.21747.114	-0.165809	11.904991841544016	-1.39909	0.16472511845324464	0.539175	-5.38188	UBE2N (Ubc13)/Uev1a Complex	UBE2N/UB2V1 Complex	P61088|Q13404	ENSG00000177889|ENSG00000244687	7334|7335	UBE2N|UBE2V1	20	21747-114
UBE2H_seq.21935.16	-0.0886315	9.139552393845664	-1.3985	0.164899	0.5395004210817934	-5.38267	Ubiquitin-conjugating enzyme E2 H	UBE2H	P62256	ENSG00000186591	7328	UBE2H	20	21935-16
BGN_seq.3284.75	0.13161443937596395	11.57740896854106	1.396829722127321	0.1654032146341587	0.5408768626515132	-5.38492	Biglycan	BGN	P21810	ENSG00000182492	633	BGN	20	3284-75
DUSP3_seq.3480.7	0.0944937	8.952158023385405	1.396607673705678	0.16546831010581836	0.5408768626515132	-5.38522	Dual specificity protein phosphatase 3	DUS3	P51452	ENSG00000108861	1845	DUSP3	20	3480-7
PRKAR1A_seq.21483.155	-0.148	13.131531542354542	-1.39595	0.16566683470558527	0.5412825196827141	-5.3861	cAMP-dependent protein kinase type I-alpha regulatory subunit	KAP0	P10644	ENSG00000108946	5573	PRKAR1A	20	21483-155
ANXA7_seq.18244.1	-0.158442	14.484739070540884	-1.39551	0.16580069597617753	0.5413251676510934	-5.38669	Annexin A7	ANXA7	P20073	ENSG00000138279	310	ANXA7	20	18244-1
EFHD2_seq.22037.47	-0.123202	14.356845526051185	-1.39541	0.16582874653191754	0.5413251676510934	-5.38682	EF-hand domain-containing protein D2	EFHD2	Q96C19	ENSG00000142634	79180	EFHD2	20	22037-47
MUTYH_seq.10030.8	0.16607758325172206	7.505060890861266	1.394395636102221	0.16613466247867167	0.5420804846152442	-5.38818	Adenine DNA glycosylase	MutY homolog	Q9UIF7	ENSG00000132781	4595	MUTYH	20	10030-8
OSBP_seq.25055.56	0.13435096081742337	10.669824740397557	1.3930146225819384	0.16655075556939386	0.5431944597561442	-5.39003	Oxysterol-binding protein 1	OSBP1	P22059	ENSG00000110048	5007	OSBP	20	25055-56
ADM_seq.7922.5	0.177889	9.07215	1.392250044196092	0.16678146107579758	0.5434907343334282	-5.39105	Adrenomedullin	Adrenomedullin	P35318	ENSG00000148926	133	ADM	20	7922-5
MINPP1_seq.5586.66	-0.0516029	10.40362844033474	-1.3922	0.16679105170249028	0.5434907343334282	-5.39111	Multiple inositol polyphosphate phosphatase 1	MINP1	Q9UNW1	ENSG00000107789	9562	MINPP1	0.005	5586-66
SLC41A2_seq.12511.83	0.12806810816831948	10.083745823939166	1.3903037780796528	0.16736983095391617	0.5450801545382498	-5.39365	Solute carrier family 41 member 2	S41A2	Q96JW4	ENSG00000136052	84102	SLC41A2	20	12511-83
SEZ6L2_seq.3867.49	-0.145724	9.407027109531969	-1.38958	0.16758818711215162	0.5450801545382498	-5.39461	Seizure 6-like protein 2	SE6L2	Q6UXD5	ENSG00000174938	26470	SEZ6L2	20	3867-49
SH3BP5_seq.23662.10	0.11258878654704851	9.056275433153925	1.389487794280821	0.16761697862333025	0.5450801545382498	-5.39474	SH3 domain-binding protein 5	3BP5	O60239	ENSG00000131370	9467	SH3BP5	20	23662-10
POU2F1_seq.11715.1	0.0618483	7.385221394720342	1.388825740605004	0.1678131252599163	0.5450801545382498	-5.39562	POU domain, class 2, transcription factor 1	PO2F1	P14859	ENSG00000143190	5451	POU2F1	20	11715-1
SHANK1_seq.13240.170	-0.116453	7.193589709863006	-1.38878	0.16783272898111593	0.5450801545382498	-5.39568	SH3 and multiple ankyrin repeat domains protein 1	SHAN1	Q9Y566	ENSG00000161681	50944	SHANK1	20	13240-170
ADAMTS6_seq.6441.62	-0.0755389	10.54080475434343	-1.3884	0.1679411417123965	0.5450801545382498	-5.39618	A disintegrin and metalloproteinase with thrombospondin motifs 6	ATS6	Q9UKP5	ENSG00000049192	11174	ADAMTS6	20	6441-62
GPC6_seq.5350.14	0.15874465279187966	10.24709740144919	1.3882718403332637	0.16798578620605134	0.5450801545382498	-5.39636	Glypican-6	GPC6	Q9Y625	ENSG00000183098	10082	GPC6	0.5	5350-14
NUDT7_seq.24413.96	-0.132481	9.08652	-1.38825	0.16799326033638712	0.5450801545382498	-5.39639	Peroxisomal coenzyme A diphosphatase NUDT7	NUDT7	P0C024	ENSG00000140876	283927	NUDT7	20	24413-96
OLA1_seq.12659.13	-0.127402	10.463957889461916	-1.3882	0.16800821447359088	0.5450801545382498	-5.39646	Obg-like ATPase 1	GTPB9	Q9NTK5	ENSG00000138430	29789	OLA1	0.5	12659-13
SULT4A1_seq.8357.43	0.14850292696526957	10.202891277319626	1.3879220429477377	0.16809199665572375	0.5450801545382498	-5.39682	Sulfotransferase 4A1	ST4A1	Q9BR01	ENSG00000130540	25830	SULT4A1	20	8357-43
SYCE1L_seq.24412.1	0.27058892126322753	9.815584780110804	1.3877879808273816	0.16813271605317842	0.5450801545382498	-5.397	Synaptonemal complex central element protein 1-like	SYC1L	A8MT33	ENSG00000205078	100130958	SYCE1L	20	24412-1
C1QTNF1_seq.6304.8	0.0735955	12.26470034455282	1.387588679073837	0.16818868409794033	0.5450801545382498	-5.39727	Complement C1q tumor necrosis factor-related protein 1	C1QT1	Q9BXJ1	ENSG00000173918	114897	C1QTNF1	0.5	6304-8
ZAP70_seq.4476.22	0.2201100938826155	13.279096350650862	1.3873917122819743	0.16825312071199927	0.5450801545382498	-5.39753	Tyrosine-protein kinase ZAP-70	ZAP70	P43403	ENSG00000115085	7535	ZAP70	20	4476-22
H2AC1_seq.22402.12	0.21526187910980887	11.955757628491035	1.386872336597284	0.1684110303996329	0.5452332936245355	-5.39822	Histone H2A type 1-A	H2A1A	Q96QV6	ENSG00000164508	221613	H2AC1	20	22402-12
FBXO48_seq.22144.65	0.0833014	9.807961264448618	1.3867280982624128	0.1684503245942983	0.5452332936245355	-5.39841	F-box only protein 48	FBX48	Q5FWF7	ENSG00000204923	554251	FBXO48	20	22144-65
NEGR1_seq.7050.5	-0.0468896	9.094746404905976	-1.3864	0.16854920363203094	0.5453106574803207	-5.39885	Neuronal growth regulator 1	NEGR1	Q7Z3B1	ENSG00000172260	257194	NEGR1	0.5	7050-5
UBA2|SAE1_seq.21923.24	0.0667032	10.59286862791878	1.3860450043273589	0.16865822464035285	0.545405	-5.39932	SAE1/SAE2	SAE1/ SAE2	Q9UBT2|Q9UBE0	ENSG00000126261|ENSG00000142230	10054|10055	UBA2|SAE1	20	21923-24
IL32_seq.9051.13	-0.181104	8.185754667486215	-1.38557	0.1688064303821021	0.545405	-5.39995	Interleukin-32	IL32	P24001	ENSG00000008517	9235	IL32	20	9051-13
ICAM4_seq.6550.4	0.12341782164571312	10.31797917139026	1.385437318786709	0.16884791616469777	0.545405	-5.40013	Intercellular adhesion molecule 4	ICAM4	Q14773	ENSG00000105371	3386	ICAM4	0.5	6550-4
SMURF1_seq.11557.3	-0.0812057	9.651651676665525	-1.38531	0.1688831028689299	0.545405	-5.4003	E3 ubiquitin-protein ligase SMURF1	SMUF1	Q9HCE7	ENSG00000198742	57154	SMURF1	20	11557-3
CD200R1_seq.5103.30	-0.0409674	9.491918637390786	-1.38486	0.16901925162822612	0.545405	-5.4009	Cell surface glycoprotein CD200 receptor 1:Isoform 4, Extracellular Domain	MO2R1:ECD	Q8TD46	ENSG00000163606	131450	CD200R1	20	5103-30
DAG1_seq.8369.102	0.0565669	9.004461171008513	1.384704500648681	0.16906677532893394	0.545405	-5.40111	Dystroglycan	DAG1	Q14118	ENSG00000173402	1605	DAG1	20	8369-102
AMIGO1_seq.9979.13	0.35668154232006977	10.756545264105966	1.384315493595011	0.16919005189442513	0.545405	-5.40162	Amphoterin-induced protein 1:Cytoplasmic domain	AMGO1:CD	Q86WK6	ENSG00000181754	57463	AMIGO1	20	9979-13
TCF24_seq.23339.46	0.17108442137877944	8.57728	1.38421	0.16922367941603597	0.545405	-5.40177	Transcription factor 24	TCF24	Q7RTU0	ENSG00000261787	100129654	TCF24	20	23339-46
PRRG1_seq.9008.6	0.12912094801345295	10.349449042383128	1.3841080221932929	0.169253	0.545405	-5.4019	Transmembrane gamma-carboxyglutamic acid protein 1:Pro-form, Extracellular domain	TMG1:Pro-form, ECD	O14668	ENSG00000130962	5638	PRRG1	20	9008-6
DLD_seq.15527.90	-0.132021	12.183640683006567	-1.38295	0.16960600714238852	0.5461691131890867	-5.40343	Dihydrolipoyl dehydrogenase, mitochondrial	DLDH	P09622	ENSG00000091140	1738	DLD	0.5	15527-90
LRCH4_seq.8984.28	0.132013	7.571794595337174	1.3828408517125328	0.16964059214823962	0.5461691131890867	-5.40358	Leucine-rich repeat and calponin homology domain-containing protein 4:Leucine-rich repeat 5	LRCH4: LRR5	O75427	ENSG00000077454	4034	LRCH4	20	8984-28
RPS6KB1_seq.11817.1	-0.0914518	9.470301993231413	-1.38159	0.17001984665104214	0.5466325354206918	-5.40524	Ribosomal protein S6 kinase beta-1	KS6B1	P23443	ENSG00000108443	6198	RPS6KB1	20	11817-1
FCGR3B_seq.3311.27	-0.135757	11.664685606756771	-1.38142	0.17007651490171946	0.5466325354206918	-5.40547	Low affinity immunoglobulin gamma Fc region receptor III-B	FCG3B	O75015	ENSG00000162747	2215	FCGR3B	0.005	3311-27
C1D_seq.7821.6	-0.157965	9.93065	-1.38135	0.17009725206766108	0.5466325354206918	-5.40556	Nuclear nucleic acid-binding protein C1D	C1D	Q13901	ENSG00000197223	10438	C1D	20	7821-6
IGHG4_seq.13231.90	0.12878122833228822	9.014096979735784	1.3807658692575355	0.1702760960131376	0.5466325354206918	-5.40633	Ig gamma-4, Kappa	IgG4, Kappa	P01861	ENSG00000211892	3503	IGHG4	0.5	13231-90
TNFRSF10B_seq.7693.13	0.074987	9.235141998605467	1.3806976840758076	0.17029243814446549	0.5466325354206918	-5.40642	Tumor necrosis factor receptor superfamily member 10B	TRAIL R2	O14763	ENSG00000120889	8795	TNFRSF10B	20	7693-13
TSNARE1_seq.7069.9	0.0513849	8.78653	1.380694333225885	0.17029346596962644	0.5466325354206918	-5.40643	t-SNARE domain-containing protein 1	TSNA1	Q96NA8	ENSG00000171045	203062	TSNARE1	20	7069-9
PRKN_seq.13013.41	0.0583424	10.125926807551402	1.3805304546526702	0.17034373912626166	0.5466325354206918	-5.40665	E3 ubiquitin-protein ligase parkin	PRKN2	O60260	ENSG00000185345	5071	PRKN	20	13013-41
CBX2_seq.22095.29	0.2865256813232673	7.756962011040394	1.3804082556579644	0.17038580472964504	0.5466325354206918	-5.40681	Chromobox protein homolog 2	CBX2	Q14781	ENSG00000173894	84733	CBX2	20	22095-29
CRACR2A_seq.24304.3	0.0558493	8.857961490000791	1.3801156171297104	0.17047104956961484	0.5466648780951537	-5.4072	EF-hand calcium-binding domain-containing protein 4B	EFC4B	Q9BSW2	ENSG00000130038	84766	CRACR2A	20	24304-3
CXCL14_seq.5730.60	0.0821651	9.485258013995637	1.3796561520356037	0.17061236745158292	0.5468769274902435	-5.40781	C-X-C motif chemokine 14	BRAK	O95715	ENSG00000145824	9547	CXCL14	20	5730-60
TRMT6_seq.23696.256	-0.0810041	11.618952103154143	-1.37855	0.1709507510300507	0.5477201816042109	-5.40926	tRNA (adenine(58)-N(1))-methyltransferase non-catalytic subunit TRM6	TRM6	Q9UJA5	ENSG00000089195	51605	TRMT6	20	23696-256
ID2_seq.9426.73	0.0780311	9.572506327523255	1.3771799428709937	0.17137405260063726	0.5486540852045382	-5.41108	DNA-binding protein inhibitor ID-2	ID2	Q02363	ENSG00000115738	3398	ID2	20	9426-73
NUCB2_seq.21999.61	0.0398768	9.53348	1.3770791116935774	0.17140513231142016	0.5486540852045382	-5.41122	Nucleobindin-2	NUCB2	P80303	ENSG00000070081	4925	NUCB2	0.5	21999-61
POSTN_seq.3457.57	0.0807395	10.633644592464588	1.3768734229289008	0.1714685460841352	0.5486540852045382	-5.41149	Periostin	Periostin	Q15063	ENSG00000133110	10631	POSTN	20	3457-57
GAP43_seq.15325.14	-0.177375	10.798	-1.37598	0.1717481619845212	0.5493071161448648	-5.41267	Neuromodulin	NEUM	P17677	ENSG00000172020	2596	GAP43	20	15325-14
HSD17B8_seq.19491.11	0.0856621	10.710259501222929	1.3754023403208742	0.17192259971274287	0.5494386388315097	-5.41343	Estradiol 17-beta-dehydrogenase 8	DHB8	Q92506	ENSG00000112474	7923	HSD17B8	0.005	19491-11
SPINK6_seq.5731.1	-0.105154	9.468236629159287	-1.37536	0.17194037425828626	0.5494386388315097	-5.41349	Serine protease inhibitor Kazal-type 6	ISK6	Q6UWN8	ENSG00000178172	404203	SPINK6	0.5	5731-1
HTR2A_seq.13556.28	-0.0341133	10.293289891240269	-1.37463	0.17216002746156994	0.5498989370786114	-5.41445	5-hydroxytryptamine receptor 2A	5HT2A	P28223	ENSG00000102468	3356	HTR2A	20	13556-28
AMBP_seq.15453.3	-0.0529913	16.662223771553492	-1.37313	0.17262705156722066	0.551149	-5.41644	Alpha-1-microglobulin	a1-Microglobulin	P02760	ENSG00000106927	259	AMBP	0.005	15453-3
POMC_seq.9204.33	-0.144385	8.465046878703294	-1.3724	0.17285512857936194	0.5516346424562086	-5.41739	Pro-opiomelanocortin	Corticotropin-lipotropin	P01189	ENSG00000115138	5443	POMC	20	9204-33
PIK3R1|PIK3CA_seq.3390.72	-0.093358	9.173012149778833	-1.37174	0.1730587310949506	0.5519639544503914	-5.41826	PIK3CA/PIK3R1	PIK3CA/PIK3R1	P27986|P42336	ENSG00000145675|ENSG00000121879	5295|5290	PIK3R1|PIK3CA	20	3390-72
GZMB_seq.4133.54	-0.0730507	7.698711709248494	-1.3713	0.17319395306844745	0.5519639544503914	-5.41884	Granzyme B	Granzyme B	P10144	ENSG00000100453	3002	GZMB	20	4133-54
FLT3LG_seq.14093.10	0.0514083	9.919752837187282	1.3711954327384108	0.1732261092998642	0.5519639544503914	-5.41898	Fms-related tyrosine kinase 3 ligand	Flt3 ligand	P49771	ENSG00000090554	2323	FLT3LG	20	14093-10
GPHN_seq.24902.84	-0.122453	7.7121363125924125	-1.37109	0.17326188753062607	0.5519639544503914	-5.41911	Gephyrin	GEPH	Q9NQX3	ENSG00000171723	10243	GPHN	20	24902-84
RPS10_seq.13011.20	0.17390368544644907	8.779646868745425	1.3706316296986951	0.1734059289007254	0.5519680871997689	-5.41972	40S ribosomal protein S10	RS10	P46783	ENSG00000124614	6204	RPS10	20	13011-20
DUSP13_seq.6525.17	0.14799196192350017	11.046899053131762	1.3704098098814548	0.17347491966579112	0.5519680871997689	-5.42001	Dual specificity protein phosphatase 13 isoform A	DUSP13	Q6B8I1	ENSG00000293543	51207	DUSP13	20	6525-17
NQO1_seq.9837.60	-0.18955	10.00538967730632	-1.37019	0.17354320729369505	0.5519680871997689	-5.4203	NAD(P)H dehydrogenase [quinone] 1	NAD(P)H dehydrogenase	P15559	ENSG00000181019	1728	NQO1	20	9837-60
GAN_seq.10054.3	0.14509638241571388	8.439494080990528	1.3697102415602709	0.1736926368340777	0.5519680871997689	-5.42093	Gigaxonin	GAN	Q9H2C0	ENSG00000261609	8139	GAN	20	10054-3
NAA20_seq.22506.25	0.10809364328611436	7.918479175651787	1.3692791800988011	0.17382689332186024	0.5519680871997689	-5.4215	N-acetyltransferase 5	NAT5	P61599	ENSG00000173418	51126	NAA20	20	22506-25
ADGRG2_seq.10767.52	0.1230620082257996	8.999067965479208	1.3690463241776465	0.1738994502969866	0.5519680871997689	-5.42181	G-protein coupled receptor 64	GPR64	Q8IZP9	ENSG00000173698	10149	ADGRG2	20	10767-52
IGHM|JCHAIN|IGL|IGK_seq.3069.52	-0.201561	12.693427778600215	-1.3689	0.17394543162083514	0.5519680871997689	-5.422	Immunoglobulin M	IgM	P01871	ENSG00000211899	3507|3512|3535|50802	IGHM|JCHAIN|IGL|IGK	0.005	3069-52
PIK3CG_seq.3391.10	0.10805297775241662	11.465414273331286	1.368819365381482	0.1739686758546238	0.5519680871997689	-5.42211	Phosphatidylinositol 4,5-bisphosphate 3-kinase catalytic subunit gamma isoform	PK3CG	P48736	ENSG00000105851	5294	PIK3CG	20	3391-10
DLD_seq.10025.1	-0.101171	10.352065075777263	-1.36866	0.17402041044330385	0.5519680871997689	-5.42232	Dihydrolipoyl dehydrogenase, mitochondrial	DLDH	P09622	ENSG00000091140	1738	DLD	0.5	10025-1
ERN1_seq.11229.16	-0.132733	10.429170523635024	-1.36865	0.17402211246377972	0.5519680871997689	-5.42232	Serine/threonine-protein kinase/endoribonuclease IRE1	ERN1	O75460	ENSG00000178607	2081	ERN1	20	11229-16
CBLIF_seq.17672.184	-0.227461	10.695287926416018	-1.36837	0.1741107260943508	0.5520084179966056	-5.4227	Gastric intrinsic factor	Gastric intrinsic factor	P27352	ENSG00000134812	2694	CBLIF	20	17672-184
ANGPTL8_seq.7183.102	0.0942562	9.092345420432023	1.3671237535730414	0.17449849973985376	0.5528966009684506	-5.42433	Angiopoietin-like protein 8	TD26	Q6UXH0	ENSG00000130173	55908	ANGPTL8	20	7183-102
IL31_seq.10455.196	-0.0930056	8.795881416996506	-1.36698	0.17454291156655613	0.5528966009684506	-5.42452	Interleukin-31	IL-31	Q6EBC2	ENSG00000204671	386653	IL31	20	10455-196
LRATD1_seq.20426.34	0.0974281	8.371231556624506	1.3659539799309186	0.1748648159125773	0.5535779555958615	-5.42587	Protein FAM84A	FA84A	Q96KN4	ENSG00000162981	151354	LRATD1	20	20426-34
TTN_seq.11352.42	0.10106553136895612	9.039561001535231	1.3657860411133462	0.1749177527534453	0.5535779555958615	-5.42609	Titin	TITIN	Q8WZ42	ENSG00000155657	7273	TTN	20	11352-42
ITGA3|ITGB1_seq.21901.14	0.0836076	9.3533	1.365533895977803	0.17499298042083403	0.5535779555958615	-5.42642	Integrin a3b1	Integrin a3b1	P26006|P05556	ENSG00000005884|ENSG00000150093	3675|3688	ITGA3|ITGB1	20	21901-14
PCBD2_seq.6899.37	-0.142104	9.784855272227286	-1.36532	0.17506246361480565	0.5535779555958615	-5.4267	Pterin-4-alpha-carbinolamine dehydratase 2	PHS2	Q9H0N5	ENSG00000132570	84105	PCBD2	20	6899-37
AZU1_seq.14713.46	0.0656063	8.09264	1.364822995489625	0.17521485919462207	0.5538190660245486	-5.42735	Azurocidin	Azurocidin	P20160	ENSG00000172232	566	AZU1	20	14713-46
ENTPD5_seq.4437.56	0.0882361	12.157839259995512	1.3643017493607348	0.17537829436839988	0.5538784674620795	-5.42804	Ectonucleoside triphosphate diphosphohydrolase 5	ENTP5	O75356	ENSG00000187097	957	ENTPD5	0.5	4437-56
CD7_seq.12008.3	-0.137929	8.692500851245924	-1.36429	0.17538596322908964	0.5538784674620795	-5.42805	T-cell antigen CD7	CD7	P09564	ENSG00000173762	924	CD7	20	12008-3
ARSB_seq.3172.28	-0.148189	10.419377844767208	-1.36391	0.17550672765167075	0.5540192839455735	-5.42855	Arylsulfatase B	ARSB	P15848	ENSG00000113273	411	ARSB	20	3172-28
NOTCH2_seq.8407.84	-0.059072	12.017893593423976	-1.36337	0.1756700709279585	0.5542943279214934	-5.42925	Neurogenic locus notch homolog protein 2	NOTC2	Q04721	ENSG00000134250	4853	NOTCH2	0.5	8407-84
GLO1_seq.9883.29	-0.162135	12.23684336384851	-1.36295	0.17580639514733118	0.5544839166984127	-5.4298	Lactoylglutathione lyase	Glyoxalase I	Q04760	ENSG00000124767	2739	GLO1	20	9883-29
FYN_seq.3813.3	0.14005448688116395	12.24184171833443	1.3625036082433155	0.1759475271022417	0.5546884978823597	-5.43039	Tyrosine-protein kinase Fyn	FYN	P06241	ENSG00000010810	2534	FYN	20	3813-3
CRLF2_seq.2746.56	-0.117943	10.231925359219916	-1.36216	0.17605494074886305	0.5547866482090472	-5.43084	Cytokine receptor-like factor 2	TSLP R	Q9HC73	ENSG00000205755	64109	CRLF2	20	2746-56
PRKCQ_seq.3817.18	-0.102974	10.594689580887964	-1.3614	0.17629441978108742	0.5551489450296967	-5.43184	Protein kinase C theta type	KPCT	Q04759	ENSG00000065675	5588	PRKCQ	20	3817-18
CALR_seq.5264.65	-0.0683299	9.842528640419165	-1.3613	0.17632257156862358	0.5551489450296967	-5.43197	Calreticulin	calreticulin	P27797	ENSG00000179218	811	CALR	20	5264-65
GAPDHS_seq.8004.15	0.18488465176301003	8.430864931850014	1.3604281737998118	0.17660100062239256	0.5557849751305327	-5.43311	Glyceraldehyde-3-phosphate dehydrogenase, testis-specific	G3PT	O14556	ENSG00000105679	26330	GAPDHS	20	8004-15
GID8_seq.20373.141	0.0687676	10.01809708686961	1.3589950366124948	0.1770487692493211	0.5567803207874782	-5.43498	Glucose-induced degradation protein 8 homolog	GID8	Q9NWU2	ENSG00000101193	54994	GID8	20	20373-141
DUSP26_seq.8967.6	0.112453	11.474720234261929	1.3589398197458888	0.1770703811331551	0.5567803207874782	-5.43505	Dual specificity protein phosphatase 26	DUS26	Q9BV47	ENSG00000133878	78986	DUSP26	20	8967-6
CNOT9_seq.8975.26	-0.118868	10.850443512400696	-1.35837	0.17725146671364098	0.5571088666414481	-5.4358	Cell differentiation protein RCD1 homolog	RCD1	Q92600	ENSG00000144580	9125	CNOT9	20	8975-26
NANOG_seq.2732.58	-0.0595023	7.850601331142255	-1.35761	0.17748698198287918	0.5573008674133868	-5.43679	Homeobox protein NANOG	NANOG	Q9H9S0	ENSG00000111704	79923	NANOG	20	2732-58
PDCL_seq.20977.2	-0.108828	8.500870414059255	-1.35743	0.1775471608968249	0.5573008674133868	-5.43701	Phosducin-like protein	PHLP	Q13371	ENSG00000136940	5082	PDCL	20	20977-2
ENTPD1_seq.7999.23	-0.114032	10.597888250980985	-1.35706	0.1776649031889138	0.5573008674133868	-5.4375	Ectonucleoside triphosphate diphosphohydrolase 1	CD39	P49961	ENSG00000138185	953	ENTPD1	20	7999-23
SFRP2_seq.7751.121	0.0560418	10.654203686511016	1.3569911144916451	0.1776826921403458	0.5573008674133868	-5.43759	Secreted frizzled-related protein 2	SARP-1	Q96HF1	ENSG00000145423	6423	SFRP2	20	7751-121
DEFB108B_seq.5611.56	-0.116248	8.202708948387158	-1.35658	0.17781779329025432	0.5573008674133868	-5.43813	Beta-defensin 108B	D108B	Q8NET1	ENSG00000184276	245911	DEFB108B	20	5611-56
AGR2_seq.4959.2	-0.111529	9.669869859991152	-1.35644	0.17786315462547328	0.5573008674133868	-5.43832	Anterior gradient protein 2 homolog	AGR2	O95994	ENSG00000106541	10551	AGR2	20	4959-2
KLRF1_seq.5098.79	-0.0848932	9.186602828595076	-1.35634	0.1778912795278289	0.5573008674133868	-5.43845	Killer cell lectin-like receptor subfamily F member 1	KLRF1	Q9NZS2	ENSG00000150045	51348	KLRF1	20	5098-79
MANBA_seq.6382.17	-0.0912794	11.058417226969087	-1.35599	0.1780011187808903	0.5573008674133868	-5.4389	Beta-mannosidase	MANBA	O00462	ENSG00000109323	4126	MANBA	20	6382-17
DCUN1D1_seq.17366.6	-0.08083	12.324575495664378	-1.35598	0.17800218823061978	0.5573008674133868	-5.43891	DCN1-like protein 1	DCNL1	Q96GG9	ENSG00000043093	54165	DCUN1D1	0.5	17366-6
RETN_seq.3046.31	-0.102593	14.762073515198502	-1.35554	0.17814540412618407	0.5575092617081483	-5.43948	Resistin	resistin	Q9HD89	ENSG00000104918	56729	RETN	20	3046-31
HTN3_seq.10603.1	-0.0888786	9.746744916675476	-1.35518	0.17825917584101883	0.5576253702760129	-5.43995	Histatin-3	HIS3	P15516	ENSG00000205649	3347	HTN3	20	10603-1
C19orf53_seq.23619.235	-0.113554	7.321830030232747	-1.35484	0.17836856315901703	0.5577276697573219	-5.44039	Leydig cell tumor 10 kDa protein homolog	L10K	Q9UNZ5	ENSG00000104979	28974	C19orf53	20	23619-235
ICAM2_seq.14756.29	-0.0991192	12.521602939510284	-1.35437	0.17851385922000126	0.5577694938390333	-5.441	Intercellular adhesion molecule 2	sICAM-2	P13598	ENSG00000108622	3384	ICAM2	20	14756-29
GABARAPL1_seq.12661.44	0.13639566044335183	10.06980607471768	1.3543185898242407	0.17853531990337818	0.5577694938390333	-5.44107	Gamma-aminobutyric acid receptor-associated protein-like 1	GBRL1	Q9H0R8	ENSG00000139112	23710	GABARAPL1	0.5	12661-44
GAA_seq.9385.4	-0.202766	12.208450962840804	-1.35357	0.17877423811248294	0.5579664716167292	-5.44205	Lysosomal alpha-glucosidase	GAA	P10253	ENSG00000171298	2548	GAA	20	9385-4
FGF4_seq.4123.60	-0.0616425	8.20629	-1.35346	0.17880282494859773	0.5579664716167292	-5.44219	Fibroblast growth factor 4	FGF-4	P08620	ENSG00000075388	2249	FGF4	20	4123-60
LTBR_seq.2636.10	0.19348608667425005	12.522111503424696	1.3533968709135409	0.178829	0.5579664716167292	-5.44227	Tumor necrosis factor receptor superfamily member 3	Lymphotoxin b R	P36941	ENSG00000111321	4055	LTBR	20	2636-10
METTL21C_seq.23564.83	0.17575234934440154	8.587264437870267	1.3523652743856307	0.1791571086343512	0.5582169353728565	-5.44361	Protein-lysine methyltransferase METTL21C	MT21C	Q5VZV1	ENSG00000139780	196541	METTL21C	20	23564-83
CMPK1_seq.8312.139	-0.0723496	11.25048157158704	-1.35235	0.17915709431816274	0.5582169353728565	-5.44363	UMP-CMP kinase	Cytidylate kinase	P30085	ENSG00000162368	51727	CMPK1	20	8312-139
LILRA3_seq.6391.52	0.3296295366749451	11.348253189440044	1.352111117999126	0.17923813285501355	0.5582169353728565	-5.44394	Leukocyte immunoglobulin-like receptor subfamily A member 3	LIRA3	Q8N6C8	ENSG00000278046	11026	LILRA3	0.005	6391-52
CXCL5_seq.2979.8	0.0483449	9.0882	1.3520529793339868	0.17925214171350784	0.5582169353728565	-5.44402	C-X-C motif chemokine 5	ENA-78	P42830	ENSG00000163735	6374	CXCL5	20	2979-8
LYSMD4_seq.9106.87	-0.0814181	8.300378482861763	-1.35178	0.1793397843966573	0.5582169353728565	-5.44437	LysM and putative peptidoglycan-binding domain-containing protein 4	LYSM4	Q5XG99	ENSG00000183060	145748	LYSMD4	20	9106-87
DYRK2_seq.20205.55	0.0447029	7.7875127145323315	1.3516856359694425	0.17936930812132074	0.5582169353728565	-5.4445	Dual specificity tyrosine-phosphorylation-regulated kinase 2	DYRK2	Q92630	ENSG00000127334	8445	DYRK2	20	20205-55
COL20A1_seq.8804.39	0.0422745	6.278569930894457	1.3512998035639492	0.17949243389688463	0.558301	-5.445	Collagen alpha-1(XX) chain	COKA1	Q9P218	ENSG00000101203	57642	COL20A1	20	8804-39
RTF1_seq.7741.111	0.0675597	9.323791818116016	1.3511196862260182	0.17954993426042826	0.558301	-5.44523	RNA polymerase-associated protein RTF1 homolog	RTF1	Q92541	ENSG00000137815	23168	RTF1	20	7741-111
IL17C_seq.9255.5	0.10190971480110812	10.052790486300973	1.350474674438443	0.17976020286455924	0.5587078926985738	-5.44607	Interleukin-17C	IL-17C	Q9P0M4	ENSG00000124391	27189	IL17C	20	9255-5
POP7_seq.20398.60	-0.144561	13.620348283576712	-1.35018	0.1798541271865936	0.5587078926985738	-5.44645	Ribonuclease P protein subunit p20	POP7	O75817	ENSG00000172336	10248	POP7	0.5	20398-60
PSMG2_seq.21136.1	-0.150952	10.90350857550054	-1.35	0.1799111624776653	0.5587078926985738	-5.44668	Proteasome assembly chaperone 2	PSMG2	Q969U7	ENSG00000128789	56984	PSMG2	20	21136-1
ZNF329_seq.12803.9	-0.066054	8.915748640216394	-1.34884	0.18027965795668288	0.5593029502944183	-5.44819	Zinc finger protein 329	ZN329	Q86UD4	ENSG00000181894	79673	ZNF329	20	12803-9
SGF29_seq.12788.6	0.1370285097643027	8.758823214855543	1.3486885261434798	0.1803319373103528	0.5593029502944183	-5.44838	SAGA-associated factor 29 homolog	SGF29	Q96ES7	ENSG00000176476	112869	SGF29	20	12788-6
RBM39_seq.4284.18	-0.109553	8.822314530888404	-1.34849	0.1803941454950189	0.5593029502944183	-5.44864	RNA-binding protein 39	RBM39	Q14498	ENSG00000131051	9584	RBM39	20	4284-18
KLK12_seq.3199.54	0.19578321184949843	12.493918791481512	1.3484436634235195	0.18041038380182944	0.5593029502944183	-5.4487	Kallikrein-12	kallikrein 12	Q9UKR0	ENSG00000186474	43849	KLK12	20	3199-54
PGRMC1_seq.7863.50	-0.0886268	13.290031539133937	-1.34765	0.18066077658254817	0.5598405743863965	-5.44973	Membrane-associated progesterone receptor component 1	PGRC1	O00264	ENSG00000101856	10857	PGRMC1	20	7863-50
RBP7_seq.14208.3	-0.0797765	11.29086315829496	-1.34686	0.18091472940067027	0.560389	-5.45076	Retinoid-binding protein 7	RET7	Q96R05	ENSG00000162444	116362	RBP7	20	14208-3
MAPK13_seq.5006.71	-0.12057	8.432858955716306	-1.34616	0.18114439860914505	0.5607399438574564	-5.45166	Mitogen-activated protein kinase 13	MK13	O15264	ENSG00000156711	5603	MAPK13	20	5006-71
CLEC4C_seq.9094.5	0.19905396524112717	9.963423831834858	1.3459428894291632	0.1812130276430911	0.5607399438574564	-5.45194	C-type lectin domain family 4 member C	CLC4C	Q8WTT0	ENSG00000198178	170482	CLEC4C	20	9094-5
GZMM_seq.5704.74	-0.0682759	9.06982	-1.34578	0.18125939887376324	0.5607399438574564	-5.45214	Granzyme M	Granzyme M	P51124	ENSG00000197540	3004	GZMM	20	5704-74
CXCL12_seq.3516.60	-0.0975147	14.378052722363243	-1.34548	0.18136014703304829	0.560813	-5.45254	Stromal cell-derived factor 1	SDF-1	P48061	ENSG00000107562	6387	CXCL12	20	3516-60
KPNA6_seq.13969.24	-0.154462	10.886454271876651	-1.34519	0.18145500860059377	0.5608679462609938	-5.45291	Importin subunit alpha-7	IMA7	O60684	ENSG00000025800	23633	KPNA6	20	13969-24
TPM4_seq.9863.1	-0.14195	8.740500656235993	-1.34494	0.18153613451877176	0.5608803340505638	-5.45324	Tropomyosin alpha-4 chain	Tropomyosin 4	P67936	ENSG00000167460	7171	TPM4	20	9863-1
LGALS3BP_seq.5000.52	-0.142869	13.191731250459451	-1.34446	0.18169011383744169	0.561101	-5.45386	Galectin-3-binding protein	LG3BP	Q08380	ENSG00000108679	3959	LGALS3BP	0.5	5000-52
RBKS_seq.19467.3	0.13310488798499875	10.43436942795044	1.3438708702532245	0.1818800933654083	0.561101	-5.45462	Ribokinase	RBSK	Q9H477	ENSG00000171174	64080	RBKS	20	19467-3
STIM1_seq.8916.32	0.12348078936681262	13.038840961573293	1.3434877560251568	0.18200363528559768	0.561101	-5.45511	Stromal interaction molecule 1:Cytoplasmic domain	STIM1:CD	Q13586	ENSG00000167323	6786	STIM1	20	8916-32
CHMP4A_seq.21341.19	-0.12629	9.859397915996947	-1.34347	0.18200929420095976	0.561101	-5.45513	Charged multivesicular body protein 4a	CHM4A	Q9BY43	ENSG00000254505	29082	CHMP4A	0.5	21341-19
OTUD3_seq.21915.2	0.13102239590820197	9.043522900579012	1.3433173912334482	0.18205859268479663	0.561101	-5.45533	OTU domain-containing protein 3	OTUD3	Q5T2D3	ENSG00000169914	23252	OTUD3	20	21915-2
RACK1_seq.21857.26	-0.165752	13.474116367811948	-1.34328	0.18207040481256265	0.561101	-5.45538	Guanine nucleotide-binding protein subunit beta-2-like 1	RACK1	P63244	ENSG00000204628	10399	RACK1	20	21857-26
KYNU_seq.4559.64	0.0723141	10.607981422180483	1.3429212807618236	0.18218190612410784	0.5612066934521966	-5.45584	Kynureninase	KYNU	Q16719	ENSG00000115919	8942	KYNU	20	4559-64
FGF16_seq.13725.3	0.0870763	10.847603398655366	1.3426774914193118	0.18226078488536723	0.5612119764908027	-5.45616	Fibroblast growth factor 16	FGF-16	O43320	ENSG00000196468	8823	FGF16	20	13725-3
DEAF1_seq.6369.82	0.0565505	9.905919348181294	1.3423728277217275	0.182359	0.5612641182106155	-5.45655	Deformed epidermal autoregulatory factor 1 homolog	DEAF1	O75398	ENSG00000177030	10522	DEAF1	0.5	6369-82
KLK13_seq.3200.49	0.0548138	10.233153124788515	1.3421467179600033	0.18243206042209476	0.5612641182106155	-5.45684	Kallikrein-13	kallikrein 13	Q9UKR3	ENSG00000167759	26085	KLK13	20	3200-49
NRXN1_seq.8971.9	-0.180369	10.743199970048405	-1.34187	0.1825257916207715	0.5613150454367319	-5.4572	Neurexin-1	NRX1A	Q9ULB1	ENSG00000179915	9378	NRXN1	0.5	8971-9
BCL6_seq.13640.5	-0.0975825	8.448940341706681	-1.33999	0.1831331834942912	0.5628514553411303	-5.45962	B-cell lymphoma 6 protein	BCL6	P41182	ENSG00000113916	604	BCL6	20	13640-5
SGTA_seq.3868.8	-0.148982	10.43613058593519	-1.33954	0.18328	0.5628514553411303	-5.4602	Small glutamine-rich tetratricopeptide repeat-containing protein alpha	SGTA	O43765	ENSG00000104969	6449	SGTA	20	3868-8
KAT2A_seq.19369.17	-0.15784	8.36171	-1.33942	0.18331823451912885	0.5628514553411303	-5.46035	Histone acetyltransferase KAT2A	GCNL2	Q92830	ENSG00000108773	2648	KAT2A	20	19369-17
PDZK1_seq.16852.10	0.073187	10.800520790955105	1.3392258119230804	0.18337772602519553	0.5628514553411303	-5.46061	Na(+)/H(+) exchange regulatory cofactor NHE-RF3	NHRF3	Q5T2W1	ENSG00000174827	5174	PDZK1	20	16852-10
GSR_seq.19273.3	-0.0674064	14.382238435165531	-1.33912	0.18341234004653909	0.5628514553411303	-5.46074	Glutathione reductase, mitochondrial	Glutathione reductase	P00390	ENSG00000104687	2936	GSR	0.5	19273-3
FAM110A_seq.23783.22	0.0820654	10.198390256006649	1.3383260500305432	0.1836698981837697	0.563404	-5.46177	Protein FAM110A	F110A	Q9BQ89	ENSG00000125898	83541	FAM110A	20	23783-22
PHETA2_seq.24656.6	0.0881499	9.2448839837399035	1.3379868740351617	0.18378229197122117	0.5635112181731414	-5.4622	Sesquipedalian-2	SESQ2	Q6ICB4	ENSG00000177096	150368	PHETA2	20	24656-6
PET117_seq.19303.64	0.0897987	9.191980024406517	1.3370039919767678	0.1841025259338374	0.5642552343517907	-5.46346	Protein PET117 homolog, mitochondrial	PT117	Q6UWS5	ENSG00000232838	100303755	PET117	20	19303-64
DPH2_seq.23670.11	-0.0500099	8.170823332681286	-1.33667	0.1842083136451888	0.5643416449627036	-5.46389	2-(3-amino-3-carboxypropyl)histidine synthase subunit 2	DPH2	Q9BQC3	ENSG00000132768	1802	DPH2	20	23670-11
TMEM225B_seq.24479.25	0.10131	10.331245750216166	1.3363248052454666	0.18432472457652135	0.5644605144610695	-5.46434	Transmembrane protein 225B	T225B	P0DP42	ENSG00000244219	100289187	TMEM225B	20	24479-25
PIP4K2B_seq.18232.42	-0.153622	12.585552064361195	-1.33587	0.18447350502142223	0.5644944390354022	-5.46492	Phosphatidylinositol 5-phosphate 4-kinase type-2 beta	PI42B	P78356	ENSG00000277292	8396	PIP4K2B	20	18232-42
ZPBP_seq.8635.283	0.0424175	11.457326331559164	1.335517398040164	0.1845836546511962	0.5644944390354022	-5.46537	Zona pellucida-binding protein 1	ZPBP1	Q9BS86	ENSG00000042813	11055	ZPBP	20	8635-283
NRG1_seq.15446.25	0.13113331123474126	12.02864080883218	1.335297504692021	0.18465984970512475	0.5644944390354022	-5.46566	Neuregulin-1, sensory and motor neuron-derived factor isoform	SMDF	Q02297	ENSG00000157168	3084	NRG1	20	15446-25
ISCU_seq.7201.5	0.0675035	8.709083967765823	1.335209914398987	0.18468391103761728	0.5644944390354022	-5.46577	Iron-sulfur cluster assembly enzyme ISCU, mitochondrial	ISCU	Q9H1K1	ENSG00000136003	23479	ISCU	20	7201-5
KCNAB2_seq.10015.119	-0.0835561	9.388560999133638	-1.33509	0.1847238780289093	0.5644944390354022	-5.46592	Voltage-gated potassium channel subunit beta-2	KCAB2	Q13303	ENSG00000069424	8514	KCNAB2	20	10015-119
SPINK2_seq.13405.61	0.13469441375277746	8.791564613564859	1.3337547505869718	0.18516342745568432	0.5654372694896388	-5.46764	Serine protease inhibitor Kazal-type 2	ISK2	P20155	ENSG00000128040	6691	SPINK2	20	13405-61
GCNT4_seq.10854.15	0.0938244	10.796257495065424	1.3333560745260564	0.18529070398403188	0.5654372694896388	-5.46815	Beta-1,3-galactosyl-O-glycosyl-glycoprotein beta-1,6-N-acetylglucosaminyltransferase 4	GCNT4	Q9P109	ENSG00000176928	51301	GCNT4	20	10854-15
TIMM8A_seq.19148.58	-0.110376	7.915457925832793	-1.33317	0.18535344108285196	0.5654372694896388	-5.46838	Mitochondrial import inner membrane translocase subunit Tim8 A	TIM8A	O60220	ENSG00000126953	1678	TIMM8A	20	19148-58
PARK7_seq.19523.215	-0.133735	12.695057127528615	-1.33277	0.1854868050594928	0.5654372694896388	-5.4689	Protein DJ-1	PARK7	Q99497	ENSG00000116288	11315	PARK7	0.5	19523-215
TLNRD1_seq.21172.11	-0.10873	11.27275929325335	-1.33236	0.1856201451750781	0.5654372694896388	-5.46943	Mesoderm development candidate 1	MESD1	Q9H1K6	ENSG00000140406	59274	TLNRD1	20	21172-11
MAPK9_seq.9760.13	-0.0721828	10.700983033759218	-1.33235	0.18561688080281172	0.5654372694896388	-5.46943	Mitogen-activated protein kinase 9	JNK2	P45984	ENSG00000050748	5601	MAPK9	20	9760-13
HAO1_seq.17768.50	-0.203329	9.40775	-1.33233	0.1856287534997574	0.5654372694896388	-5.46946	Hydroxyacid oxidase 1	HAOX1	Q9UJM8	ENSG00000101323	54363	HAO1	20	17768-50
PLEKHA1_seq.12459.13	0.0706015	8.420448165092893	1.332167824539419	0.18567800125136455	0.5654372694896388	-5.46967	Pleckstrin homology domain-containing family A member 1	PKHA1	Q9HB21	ENSG00000107679	59338	PLEKHA1	20	12459-13
TRIAP1_seq.18277.28	0.0774113	10.862788923171092	1.3320025929250938	0.1857321101073487	0.5654372694896388	-5.46988	TP53-regulated inhibitor of apoptosis 1	TRIA1	O43715	ENSG00000170855	51499	TRIAP1	20	18277-28
PPP4R3A_seq.10866.60	-0.121704	12.023180829153151	-1.3316	0.1858687006815039	0.5656163431199072	-5.4704	Serine/threonine-protein phosphatase 4 regulatory subunit 3A	P4R3A	Q6IN85	ENSG00000100796	55671	PPP4R3A	20	10866-60
KLK14_seq.3681.87	0.1876279925154698	13.781656869351991	1.3312645233286555	0.1859784473259223	0.5656972745858149	-5.47083	Kallikrein-14	kallikrein 14	Q9P0G3	ENSG00000129437	43847	KLK14	20	3681-87
RDH16_seq.12881.17	-0.13581	11.449567409867146	-1.33104	0.18605085670414812	0.5656972745858149	-5.47111	Retinol dehydrogenase 16	RDH16	O75452	ENSG00000139547	8608	RDH16	20	12881-17
DAO_seq.19120.33	-0.121622	8.645971600090274	-1.32959	0.1865288883910498	0.5669137506343942	-5.47297	D-amino-acid oxidase	OXDA	P14920	ENSG00000110887	1610	DAO	20	19120-33
ADAMTSL1_seq.16890.37	0.0817059	13.087167715763018	1.329131858184296	0.18667408589872703	0.5670424859213923	-5.47355	ADAMTS-like protein 1	ATL1	Q8N6G6	ENSG00000178031	92949	ADAMTSL1	20	16890-37
CCL2_seq.2578.67	-0.0908567	8.341764874261052	-1.32888	0.186761	0.5670424859213923	-5.47388	C-C motif chemokine 2	MCP-1	P13500	ENSG00000108691	6347	CCL2	20	2578-67
KLRG2_seq.10693.43	-0.236689	9.06409	-1.32875	0.1868051417939854	0.5670424859213923	-5.47404	Killer cell lectin-like receptor subfamily G member 2:C-term	KLRG2:C-term	A4D1S0	ENSG00000188883	346689	KLRG2	20	10693-43
CHMP2A_seq.17728.61	-0.145012	10.965786663632992	-1.32767	0.18716	0.5677111396182565	-5.47542	Charged multivesicular body protein 2a	CHM2A	O43633	ENSG00000130724	27243	CHMP2A	0.5	17728-61
KLK8_seq.2834.54	-0.074775	10.918391070230337	-1.32759	0.187182	0.5677111396182565	-5.47552	Kallikrein-8	kallikrein 8	O60259	ENSG00000129455	11202	KLK8	20	2834-54
CHKB_seq.7761.125	0.1974094447168202	10.436767257503654	1.3266303212837378	0.18750231855225832	0.5683971337662159	-5.47675	Choline/ethanolamine kinase	CHKB	Q9Y259	ENSG00000100288	1120	CHKB	20	7761-125
AP1G2_seq.12714.38	-0.114248	11.269009484647842	-1.32644	0.1875640204920828	0.5683971337662159	-5.47698	AP-1 complex subunit gamma-like 2	AP1G2	O75843	ENSG00000213983	8906	AP1G2	20	12714-38
C4B|C4A_seq.4481.34	0.1368425390838368	16.882533421656564	1.3254191575241867	0.1879021241509965	0.5689152945905847	-5.47829	Complement C4	C4	P0C0L5|P0C0L4	ENSG00000228454|ENSG00000206340	721|720	C4B|C4A	0.005	4481-34
ITGB1|ITGA5_seq.21909.10	-0.0702608	8.907163242821671	-1.32514	0.18798824031969336	0.5689152945905847	-5.47864	Integrin a5b1	Integrin a5b1	P05556|P08648	ENSG00000150093|ENSG00000161638	3688|3678	ITGB1|ITGA5	20	21909-10
CAMK2D_seq.3419.49	0.11192533765232504	12.21294399589983	1.3248856056627696	0.1880776132011432	0.5689152945905847	-5.47897	Calcium/calmodulin-dependent protein kinase type II subunit delta	CAMK2D	Q13557	ENSG00000145349	817	CAMK2D	20	3419-49
COL1A1_seq.13484.69	0.14113231177819063	7.781027691865892	1.324882779890783	0.18807938634230967	0.5689152945905847	-5.47897	Collagen alpha-1(I) chain:N-term propeptide	CO1A1:N-term propeptide	P02452	ENSG00000108821	1277	COL1A1	20	13484-69
SEMA3G_seq.5628.21	-0.0706292	10.363424962954388	-1.32473	0.1881261217503583	0.5689152945905847	-5.47917	Semaphorin-3G	SEM3G	Q9NS98	ENSG00000010319	56920	SEMA3G	0.5	5628-21
MEIS2_seq.23568.41	0.0955436	9.251016166726632	1.3244392418016766	0.1882257793976484	0.5689800887610544	-5.47954	Homeobox protein Meis2	MEIS2	O14770	ENSG00000134138	4212	MEIS2	20	23568-41
PTPRR_seq.6361.49	-0.0621873	8.842598797699655	-1.32356	0.1885109783480898	0.5696054613733516	-5.48065	Receptor-type tyrosine-protein phosphatase R	PTPRR	Q15256	ENSG00000153233	5801	PTPRR	20	6361-49
C1orf50_seq.23261.27	0.13771768754735092	9.458259637997308	1.322881308068979	0.18874193802878456	0.56983	-5.48152	Uncharacterized protein C1orf50	CA050	Q9BV19	ENSG00000164008	79078	C1orf50	20	23261-27
LECT2_seq.5970.61	0.084267	10.617537949848003	1.3228751280871232	0.18873967964515756	0.56983	-5.48153	Leukocyte cell-derived chemotaxin-2	LECT2	O14960	ENSG00000145826	3950	LECT2	20	5970-61
ARHGAP24_seq.25263.4	-0.0677944	8.017520394513273	-1.32253	0.18885412426726592	0.569932	-5.48197	Rho GTPase-activating protein 24	RHG24	Q8N264	ENSG00000138639	83478	ARHGAP24	20	25263-4
RPA2_seq.19264.6	0.19228546170583805	11.802199405018614	1.3220751964118285	0.18900927958182467	0.5700023435456909	-5.48255	Replication protein A 32 kDa subunit	RFA2	P15927	ENSG00000117748	6118	RPA2	20	19264-6
CEBPE_seq.21208.163	0.042491	9.640745145790367	1.321535854235906	0.18918382885473137	0.5700023435456909	-5.48323	CCAAT/enhancer-binding protein epsilon	CEBPE	Q15744	ENSG00000092067	1053	CEBPE	20	21208-163
DES_seq.12030.82	0.0885326	10.220590545237863	1.321201116340009	0.18929647199926117	0.5700023435456909	-5.48366	Desmin	Desmin	P17661	ENSG00000175084	1674	DES	20	12030-82
DLG3_seq.7897.75	0.1230732181235279	8.821738187648311	1.3211909109954223	0.1893028725287931	0.5700023435456909	-5.48367	Disks large homolog 3	DLG3	Q92796	ENSG00000082458	1741	DLG3	20	7897-75
ERBB3_seq.2617.56	-0.0750339	12.09534504904894	-1.32097	0.18937075225842623	0.5700023435456909	-5.48395	Receptor tyrosine-protein kinase erbB-3	ERBB3	P21860	ENSG00000065361	2065	ERBB3	20	2617-56
KMT5C_seq.12452.32	0.10231641678502255	9.67132	1.3209047291053009	0.18939796120230204	0.5700023435456909	-5.48403	Histone-lysine N-methyltransferase SUV420H2	SV422	Q86Y97	ENSG00000133247	84787	KMT5C	20	12452-32
OCRL_seq.10011.65	0.0725241	11.082003930867634	1.3208067425234933	0.18942605037122712	0.5700023435456909	-5.48416	Inositol polyphosphate 5-phosphatase OCRL-1	OCRL	Q01968	ENSG00000122126	4952	OCRL	20	10011-65
PCDHB7_seq.8071.114	0.20949607837842876	8.854129669633236	1.319717579885655	0.18979279248674932	0.5708697186749908	-5.48554	Protocadherin beta-7	PCDB7	Q9Y5E2	ENSG00000113212	56129	PCDHB7	20	8071-114
SNAP23_seq.20241.9	0.12873221808981403	12.271703739834694	1.317773920611342	0.19044055718278596	0.5725813031791659	-5.48801	Synaptosomal-associated protein 23	SNP23	O00161	ENSG00000092531	8773	SNAP23	0.5	20241-9
MAP2K3_seq.6151.18	-0.0782898	9.738254501314753	-1.3169	0.19072944715241552	0.5732129211320323	-5.48912	Dual specificity mitogen-activated protein kinase kinase 3	MP2K3	P46734	ENSG00000034152	5606	MAP2K3	20	6151-18
MGAT2_seq.6909.40	0.0592797	10.12350896600618	1.3160574232051123	0.1910095191863607	0.5734145523051443	-5.49018	Alpha-1,6-mannosyl-glycoprotein 2-beta-N-acetylglucosaminyltransferase	MGAT2	Q10469	ENSG00000168282	4247	MGAT2	0.5	6909-40
RPAIN_seq.21219.7	0.0651701	9.097344797632942	1.3160406023887743	0.19101514491573135	0.5734145523051443	-5.4902	RPA-interacting protein	RPAIN	Q86UA6	ENSG00000129197	84268	RPAIN	20	21219-7
MYBPH_seq.25065.22	0.156571	9.858887323667709	1.3159229358862337	0.19105896981673945	0.5734145523051443	-5.49035	Myosin-binding protein H	MYBPH	Q13203	ENSG00000133055	4608	MYBPH	20	25065-22
PSMD4_seq.13568.30	-0.245722	9.290575217094664	-1.31576	0.19111190358692007	0.5734145523051443	-5.49055	26S proteasome non-ATPase regulatory subunit 4	PSMD4	P55036	ENSG00000159352	5710	PSMD4	20	13568-30
PRPF18_seq.24698.12	-0.0901816	9.100781483196076	-1.31517	0.1913098365081357	0.5737717282159468	-5.4913	Pre-mRNA-splicing factor 18	PRP18	Q99633	ENSG00000165630	8559	PRPF18	20	24698-12
BATF_seq.19227.18	-0.0398752	8.600014629755034	-1.31472	0.1914567339392819	0.5739756083843353	-5.49187	Basic leucine zipper transcriptional factor ATF-like	BATF	Q16520	ENSG00000156127	10538	BATF	20	19227-18
NPPB_seq.3723.1	-0.0603118	9.046561571539788	-1.31351	0.19186220345350904	0.5741043832739808	-5.4934	Brain natriuretic peptide 32	BNP-32	P16860	ENSG00000120937	4879	NPPB	20	3723-1
CYTL1_seq.8402.22	-0.232837	10.579853109838334	-1.3133	0.19193910446286888	0.5741043832739808	-5.49367	Cytokine-like protein 1	CYTL1	Q9NRR1	ENSG00000170891	54360	CYTL1	0.5	8402-22
IFT22_seq.20451.126	0.0593067	10.130876057714532	1.3131897252249152	0.1919704099348308	0.5741043832739808	-5.49381	Intraflagellar transport protein 22 homolog	IFT22	Q9H7X7	ENSG00000128581	64792	IFT22	20	20451-126
COASY_seq.21207.1	0.0726491	10.309503395143286	1.3131714748935956	0.1919765366692134	0.5741043832739808	-5.49383	Bifunctional coenzyme A synthase	COASY	Q13057	ENSG00000068120	80347	COASY	0.5	21207-1
EXOSC8_seq.18909.11	0.12375412668509432	9.154760750307528	1.3131146957841302	0.19200006130598335	0.5741043832739808	-5.4939	Exosome complex component RRP43	EXOS8	Q96B26	ENSG00000120699	11340	EXOSC8	20	18909-11
CD5_seq.5596.75	0.0962188	13.401425953451112	1.3130474327397728	0.19201887187100003	0.5741043832739808	-5.49399	T-cell surface glycoprotein CD5:Extracellular domain	CD5:ECD	P06127	ENSG00000110448	921	CD5	20	5596-75
CAPN3_seq.12385.4	0.19840079081761175	11.28884704335516	1.3129592846020988	0.19205224316040084	0.5741043832739808	-5.4941	Calpain-3	CAN3	P20807	ENSG00000092529	825	CAPN3	20	12385-4
LSP1_seq.21533.51	-0.140624	9.85385	-1.31095	0.1927274273472137	0.5754116093723991	-5.49663	Lymphocyte-specific protein 1	LSP1	P33241	ENSG00000130592	4046	LSP1	20	21533-51
SIRPA_seq.5430.66	0.3427829054515019	12.122923872610151	1.3108300100855002	0.1927682475668428	0.5754116093723991	-5.49678	Tyrosine-protein phosphatase non-receptor type substrate 1	SHPS1	P78324	ENSG00000198053	140885	SIRPA	20	5430-66
BLOC1S5_seq.19116.1	-0.0720276	9.4872	-1.31074	0.19279300216682957	0.5754116093723991	-5.4969	Biogenesis of lysosome-related organelles complex 1 subunit 5	MUTED	Q8TDH9	ENSG00000188428	63915	BLOC1S5	20	19116-1
DEFB113_seq.13374.4	0.2244187751704878	12.371889335562814	1.3107178824961432	0.19280600743029516	0.5754116093723991	-5.49693	Beta-defensin 113	DB113	Q30KQ7	ENSG00000214642	245927	DEFB113	20	13374-4
ISM1_seq.8355.80	-0.0590763	9.527985419497549	-1.31022	0.19296829272681865	0.5756597182125316	-5.49755	Isthmin-1	ISM1	B1AKI9	ENSG00000101230	140862	ISM1	20	8355-80
SNRPA_seq.12678.66	-0.148769	9.886493582715651	-1.30988	0.1930876276554901	0.5757795473302088	-5.49798	U1 small nuclear ribonucleoprotein A	SNRPA	P09012	ENSG00000077312	6626	SNRPA	20	12678-66
UBE2R2_seq.19824.3	-0.093401	11.217886030804149	-1.30932	0.19327495583919468	0.575911	-5.49869	Ubiquitin-conjugating enzyme E2 R2	UB2R2	Q712K3	ENSG00000107341	54926	UBE2R2	20	19824-3
H2BC12_seq.22403.13	0.19254902812794583	10.426890227490414	1.3092814727140598	0.1932902176912775	0.575911	-5.49874	Histone H2B type 1-K	H2B1K	O60814	ENSG00000197903	85236	H2BC12	20	22403-13
CRYGS_seq.19311.15	-0.0703871	8.04104	-1.30835	0.19359978581985973	0.5765975603062408	-5.49991	Beta-crystallin S	CRBS	P22914	ENSG00000213139	1427	CRYGS	20	19311-15
RILPL1_seq.24496.26	-0.0784031	8.907484645540702	-1.30774	0.19380608363277613	0.5766162815354554	-5.50067	RILP-like protein 1	RIPL1	Q5EBL4	ENSG00000188026	353116	RILPL1	20	24496-26
HMGCS2_seq.13704.5	-0.212425	8.509307010684315	-1.30774	0.19381065956444077	0.5766162815354554	-5.50068	Hydroxymethylglutaryl-CoA synthase, mitochondrial	HMCS2	P54868	ENSG00000134240	3158	HMGCS2	20	13704-5
RELB_seq.11464.9	0.0616782	9.20732	1.307409625310131	0.19391811977015663	0.5766162815354554	-5.50109	Transcription factor RelB	RELB	Q01201	ENSG00000104856	5971	RELB	20	11464-9
PCDHGA1_seq.6457.50	0.31048932938066187	10.460414028697322	1.307380811188312	0.1939323178458011	0.5766162815354554	-5.50113	Protocadherin gamma-A1	PCDG1	Q9Y5H4	ENSG00000204956	56114	PCDHGA1	20	6457-50
TAGLN_seq.9756.6	0.1111205384128766	11.48670787477602	1.3071734088798406	0.1940024805331032	0.5766162815354554	-5.50139	Transgelin	TAGL	Q01995	ENSG00000149591	6876	TAGLN	0.5	9756-6
LACRT_seq.7163.26	-0.208187	11.540211449369716	-1.30578	0.19447329141276168	0.5767379017705282	-5.50314	Extracellular glycoprotein lacritin	lacritin	Q9GZZ8	ENSG00000135413	90070	LACRT	0.5	7163-26
WNK1_seq.25962.51	-0.105433	8.774017815843974	-1.30506	0.19471953251813953	0.5767379017705282	-5.50405	Serine/threonine-protein kinase WNK1	WNK1	Q9H4A3	ENSG00000060237	65125	WNK1	20	25962-51
ADH1C_seq.15525.294	-0.324821	10.793040772001351	-1.30505	0.19472092584011444	0.5767379017705282	-5.50405	Alcohol dehydrogenase 1C	ADH1G	P00326	ENSG00000248144	126	ADH1C	0.5	15525-294
MMP16_seq.5268.49	0.0938491	9.503003632754991	1.3049666810226428	0.19474980608625725	0.5767379017705282	-5.50416	Matrix metalloproteinase-16	MMP-16	P51512	ENSG00000156103	4325	MMP16	20	5268-49
TNFRSF4_seq.3730.81	-0.0502414	9.383835122621488	-1.30486	0.19478311792279768	0.5767379017705282	-5.5043	Tumor necrosis factor receptor superfamily member 4	TNR4	P43489	ENSG00000186827	7293	TNFRSF4	20	3730-81
IFIT3_seq.13642.90	0.2055107113166823	8.91007	1.3047981059805185	0.19480737631091183	0.5767379017705282	-5.50437	Interferon-induced protein with tetratricopeptide repeats 3	CIG49	O14879	ENSG00000119917	3437	IFIT3	20	13642-90
FRRS1L_seq.7976.19	0.0670971	6.887031249727726	1.3046479416577486	0.194854	0.5767379017705282	-5.50456	DOMON domain-containing protein FRRS1L	FRS1L	Q9P0K9	ENSG00000260230	23732	FRRS1L	20	7976-19
F9_seq.4876.32	0.06108	14.633470491724095	1.3046303414186229	0.19485987218504355	0.5767379017705282	-5.50459	Coagulation factor IX	Coagulation Factor IX	P00740	ENSG00000101981	2158	F9	0.005	4876-32
CGGBP1_seq.23378.29	-0.188835	8.28984	-1.30436	0.19495455763558756	0.5767379017705282	-5.50492	CGG triplet repeat-binding protein 1	CGBP1	Q9UFW8	ENSG00000163320	8545	CGGBP1	20	23378-29
PTGR1_seq.19617.5	-0.178888	13.437100106588671	-1.30422	0.19500434033033384	0.5767379017705282	-5.5051	Prostaglandin reductase 1	LTB4DH	Q14914	ENSG00000106853	22949	PTGR1	20	19617-5
PLEKHO2_seq.25488.6	-0.070225	10.687202681873458	-1.30418	0.19501175001732843	0.5767379017705282	-5.50515	Pleckstrin homology domain-containing family O member 2	PKHO2	Q8TD55	ENSG00000241839	80301	PLEKHO2	20	25488-6
ICAM2_seq.5486.73	0.0692529	10.066232415671836	1.3040551664621318	0.19505519283876316	0.5767379017705282	-5.50531	Intercellular adhesion molecule 2	sICAM-2	P13598	ENSG00000108622	3384	ICAM2	0.5	5486-73
PTRHD1_seq.20386.15	-0.125388	9.427177307452872	-1.30391	0.19510854430202432	0.5767379017705282	-5.50549	Putative peptidyl-tRNA hydrolase PTRHD1	PTRD1	Q6GMV3	ENSG00000184924	391356	PTRHD1	0.5	20386-15
NACA_seq.3854.24	-0.123523	11.00111408097499	-1.30378	0.19515357847618175	0.5767379017705282	-5.50565	Nascent polypeptide-associated complex subunit alpha	NACA	Q13765	ENSG00000196531	4666	NACA	20	3854-24
MPIG6B_seq.7065.1	0.1783727331106029	13.23924975293027	1.3030120992270102	0.1954142176192642	0.5771612525072922	-5.50661	Protein G6b:Isoform A, Extracellular domain	G6B:ECD	O95866	ENSG00000204420	80739	MPIG6B	20	7065-1
USH1C_seq.17725.37	0.049938	8.631769853719462	1.3028775635812684	0.1954555430943848	0.5771612525072922	-5.50678	Harmonin	USH1C	Q9Y6N9	ENSG00000006611	10083	USH1C	20	17725-37
FANCF_seq.11336.9	-0.0668429	9.12288	-1.30224	0.19567166072847472	0.5774972605576639	-5.50758	Fanconi anemia group F protein	FANCF	Q9NPI8	ENSG00000183161	2188	FANCF	20	11336-9
KAAG1_seq.19492.5	-0.0722636	11.712397900393253	-1.30208	0.19572813794509028	0.5774972605576639	-5.50779	Kidney-associated antigen 1	KAAG1	Q9UBP8	NA	353219	KAAG1	20	19492-5
MUC16_seq.15565.102	-0.102907	6.39217	-1.30123	0.1960218664903308	0.5779684179033285	-5.50885	Mucin-16	CA125	Q8WXI7	ENSG00000181143	94025	MUC16	20	15565-102
MITF_seq.22383.21	0.0736638	8.002921624365213	1.3011418145148004	0.19604676020452516	0.5779684179033285	-5.50896	MITF	MITF	O75030	ENSG00000187098	4286	MITF	20	22383-21
DDX46_seq.14216.35	0.0788394	8.845412987508128	1.3005900870295035	0.1962358500884563	0.5782914658400902	-5.50965	Probable ATP-dependent RNA helicase DDX46	DDX46	Q7L014	ENSG00000145833	9879	DDX46	20	14216-35
EMC1_seq.11989.35	0.0776359	9.508809107503906	1.3002728066709257	0.1963434742451124	0.578374	-5.51005	ER membrane protein complex subunit 1	EMC1	Q8N766	ENSG00000127463	23065	EMC1	20	11989-35
ENSA_seq.17734.13	-0.0833382	9.72245	-1.29936	0.19665709959574776	0.5790448295692568	-5.51119	Alpha-endosulfine	a-endosulfine	O43768	ENSG00000143420	2029	ENSA	20	17734-13
ST3GAL2_seq.6281.51	-0.126458	10.615662664746267	-1.2991	0.19674951418230557	0.5790448295692568	-5.51151	CMP-N-acetylneuraminate-beta-galactosamide-alpha-2,3-sialyltransferase 2	SIA4B	Q16842	ENSG00000157350	6483	ST3GAL2	20	6281-51
SERPINB4_seq.15444.45	0.26746063112905993	9.827123570891008	1.298919864655389	0.1968099571971955	0.5790448295692568	-5.51174	Serpin B4	SCCA2	P48594	ENSG00000206073	6318	SERPINB4	20	15444-45
RARRES2_seq.3079.62	0.0959491	12.5489	1.297779963313341	0.1971963666405427	0.5798470803220366	-5.51316	Retinoic acid receptor responder protein 2	TIG2	Q99969	ENSG00000106538	5919	RARRES2	0.005	3079-62
GUCA2B_seq.6223.5	-0.136406	11.246662679295026	-1.29766	0.1972420839703999	0.5798470803220366	-5.51331	Guanylate cyclase activator 2B	GUC2B	Q16661	ENSG00000044012	2981	GUCA2B	20	6223-5
KIR2DL1_seq.17200.50	-0.0962812	10.272047722914555	-1.29678	0.1975436002209312	0.5803043079568662	-5.51441	Killer cell immunoglobulin-like receptor 2DL1	KI2L1	P43626	ENSG00000125498	3802	KIR2DL1	20	17200-50
MICAL1_seq.25070.18	-0.122784	11.36045072520945	-1.29658	0.19760984242517224	0.5803043079568662	-5.51465	Protein-methionine sulfoxide oxidase MICAL1	MICA1	Q8TDZ2	ENSG00000135596	64780	MICAL1	20	25070-18
DUSP16_seq.14631.22	0.0923772	8.294571744271401	1.2965041734064957	0.1976369820994304	0.5803043079568662	-5.51475	Dual specificity protein phosphatase 16	DUS16	Q9BY84	ENSG00000111266	80824	DUSP16	20	14631-22
EIF2A_seq.25105.70	-0.0443722	9.221137649876464	-1.29592	0.197834	0.5803841694197657	-5.51548	Eukaryotic translation initiation factor 2A	EIF2A	Q9BY44	ENSG00000144895	83939	EIF2A	20	25105-70
ARHGEF25_seq.13519.112	0.0537396	9.00878	1.295751470958611	0.19789124825066265	0.5803841694197657	-5.51569	Rho guanine nucleotide exchange factor 25	ARHGP	Q86VW2	ENSG00000240771	115557	ARHGEF25	20	13519-112
DSCC1_seq.23679.43	0.0707696	8.911516277848742	1.2957155572131256	0.19790358038787553	0.5803841694197657	-5.51574	Sister chromatid cohesion protein DCC1	DCC1	Q9BVC3	ENSG00000136982	79075	DSCC1	20	23679-43
MLN_seq.5631.83	0.19492194467902735	12.834003314644075	1.2951191748882245	0.1981128789357871	0.5807637922208704	-5.51648	Promotilin	MOTI	P12872	ENSG00000096395	4295	MLN	20	5631-83
DMC1_seq.23341.16	0.0722888	9.808833456204278	1.2934990791239849	0.1986657833162355	0.5821499766555119	-5.5185	Meiotic recombination protein DMC1/LIM15 homolog	DMC1	Q14565	ENSG00000100206	11144	DMC1	0.5	23341-16
IMPDH1_seq.5229.90	-0.1915	11.44048627482356	-1.29186	0.199235	0.5830967204963874	-5.52054	Inosine-5'-monophosphate dehydrogenase 1	IMDH1	P20839	ENSG00000106348	3614	IMPDH1	20	5229-90
KCNIP3_seq.10513.13	0.18634364602859857	9.383435831754008	1.2917153360882696	0.19928517770785584	0.5830967204963874	-5.52072	Calsenilin	CSEN	Q9Y2W7	ENSG00000115041	30818	KCNIP3	20	10513-13
NMRK1_seq.16853.5	0.11377662841435487	9.14246	1.2915980662740594	0.19932565742711597	0.5830967204963874	-5.52086	Nicotinamide riboside kinase 1	NRK1	Q9NWW6	ENSG00000106733	54981	NMRK1	20	16853-5
TMEM132B_seq.8890.9	-0.088967	11.4836	-1.29141	0.199387	0.5830967204963874	-5.5211	Transmembrane protein 132B	T132B	Q14DG7	ENSG00000139364	114795	TMEM132B	20	8890-9
SRPK1_seq.22432.83	-0.102395	9.973582603231955	-1.29134	0.1994151997063889	0.5830967204963874	-5.52118	Serine/threonine-protein kinase SRPK1	SRPK1	Q96SB4	ENSG00000096063	6732	SRPK1	20	22432-83
KRT6A_seq.22486.58	0.18562951582984688	10.157758849188664	1.291180315694634	0.1994699079602656	0.5830967204963874	-5.52138	Keratin, type II cytoskeletal 6A	Keratin 6A	P02538	ENSG00000205420	3853	KRT6A	20	22486-58
GRP_seq.5897.58	-0.0571374	8.079918367678879	-1.28994	0.1998942282596805	0.5841023391453019	-5.52292	Gastrin-releasing peptide	Gastrin-releasing peptide	P07492	ENSG00000134443	2922	GRP	20	5897-58
CBLN2_seq.21887.2	-0.0851594	10.451596449213977	-1.28948	0.20005518018937565	0.5843378817338671	-5.5235	Cerebellin-2	CBLN2	Q8IUK8	ENSG00000141668	147381	CBLN2	0.5	21887-2
CLUL1_seq.21492.19	-0.0902279	10.37396416930853	-1.28924	0.20013943798277417	0.5843493104972769	-5.52379	Clusterin-like protein 1	CLUL1	Q15846	ENSG00000079101	27098	CLUL1	20	21492-19
PKN2_seq.25948.18	-0.237992	10.489757421147337	-1.28859	0.2003675760310666	0.5844088665574891	-5.5246	Serine/threonine-protein kinase N2	PKN2	Q16513	ENSG00000065243	5586	PKN2	20	25948-18
EVA1C_seq.7008.13	0.11323484777514992	14.626309846133578	1.2883540286058748	0.20044786596056605	0.5844088665574891	-5.52489	Protein eva-1 homolog C:Cytoplasmic domain	F176C:CD	P58658	ENSG00000166979	59271	EVA1C	20	7008-13
HES1_seq.22465.43	0.0923774	11.31558511028397	1.2882442517797297	0.20048261737375153	0.5844088665574891	-5.52503	Transcription factor HES-1	HES1	Q14469	ENSG00000114315	3280	HES1	20	22465-43
GNG12_seq.25211.14	0.2162780487634226	8.67262	1.2878604930450688	0.2006190036714652	0.5844088665574891	-5.5255	Guanine nucleotide-binding protein G(I)/G(S)/G(O) gamma-12 subunit	GBG12	Q9UBI6	ENSG00000172380	55970	GNG12	20	25211-14
CNTFR_seq.14101.2	-0.0593987	9.158923179465685	-1.28782	0.20062951545886243	0.5844088665574891	-5.52556	Ciliary neurotrophic factor receptor subunit alpha	CNTFR alpha	P26992	ENSG00000122756	1271	CNTFR	0.5	14101-2
OSTM1_seq.19353.25	0.0378498	8.357624612965468	1.2876628874987128	0.20068314219041483	0.5844088665574891	-5.52575	Osteopetrosis-associated transmembrane protein 1	OSTM1	Q86WC4	ENSG00000081087	28962	OSTM1	20	19353-25
S100A8_seq.25216.8	-0.102161	11.337724031423168	-1.28756	0.2007223083542703	0.5844088665574891	-5.52587	Calgranulin A	Calgranulin A	P05109	ENSG00000143546	6279	S100A8	20	25216-8
NTN1_seq.6649.51	-0.088125	8.872111029130183	-1.28666	0.20103543344088823	0.5845708323214299	-5.52699	Netrin-1	NET1	O95631	ENSG00000065320	9423	NTN1	20	6649-51
MICB_seq.5102.55	0.11429022111329168	9.058339474113628	1.2865714162955335	0.201067	0.5845708323214299	-5.5271	MHC class I polypeptide-related sequence B	MICB	Q29980	ENSG00000204516	4277	MICB	20	5102-55
ABL2_seq.3342.76	-0.0751932	8.729775479609597	-1.28656	0.2010678155681293	0.5845708323214299	-5.52712	Abelson tyrosine-protein kinase 2	ABL2	P42684	ENSG00000143322	27	ABL2	20	3342-76
SDC3_seq.16612.28	0.10067479776458832	10.765966266008178	1.286475609838339	0.20109943936040392	0.5845708323214299	-5.52722	Syndecan-3	SDC3	O75056	ENSG00000162512	9672	SDC3	0.5	16612-28
RPS5_seq.19195.85	-0.111698	11.472059679796027	-1.28531	0.2015056610043728	0.5854012507144956	-5.52866	40S ribosomal protein S5	RS5	P46782	ENSG00000083845	6193	RPS5	20	19195-85
TMEM8B_seq.12742.160	0.1656669091912217	10.897486547316944	1.2850838406011496	0.2015838482979685	0.5854012507144956	-5.52894	Transmembrane protein 8B	TMM8B	A6NDV4	ENSG00000137103	51754	TMEM8B	20	12742-160
GNG11_seq.18282.1	0.0854144	10.392302472356754	1.2848678876811357	0.2016557321209592	0.5854012507144956	-5.52921	Guanine nucleotide-binding protein G(I)/G(S)/G(O) subunit gamma-11	GBG11	P61952	ENSG00000127920	2791	GNG11	20	18282-1
ADH1A_seq.17396.23	-0.24354	12.240652864173972	-1.28473	0.2017070719497492	0.5854012507144956	-5.52938	Alcohol dehydrogenase 1A	ADH1A	P07327	ENSG00000187758	124	ADH1A	20	17396-23
CPN1_seq.7142.5	0.0429733	10.906778800742757	1.2836192655695189	0.2020897415211879	0.5858672133713587	-5.53075	Carboxypeptidase N catalytic chain	CBPN	P15169	ENSG00000120054	1369	CPN1	20	7142-5
HAPLN4_seq.6455.52	-0.110492	8.669805725538886	-1.28358	0.20210928617472007	0.5858672133713587	-5.5308	Hyaluronan and proteoglycan link protein 4	HPLN4	Q86UW8	ENSG00000187664	404037	HAPLN4	20	6455-52
SEC61B_seq.7878.2	-0.061442	9.531610044796093	-1.28357	0.20210863330427117	0.5858672133713587	-5.53082	Protein transport protein Sec61 subunit beta	SC61B	P60468	ENSG00000106803	10952	SEC61B	20	7878-2
POLE2_seq.11562.9	0.0713048	8.676509035176213	1.283164378985431	0.20224843166136047	0.585918	-5.53131	DNA polymerase epsilon subunit 2	DPOE2	P56282	ENSG00000100479	5427	POLE2	20	11562-9
SNAI2_seq.10014.31	-0.110654	9.929394451606644	-1.28306	0.2022877906189429	0.585918	-5.53143	Zinc finger protein SNAI2	SLUG	O43623	ENSG00000019549	6591	SNAI2	20	10014-31
TNFRSF18_seq.11837.7	0.18097344523959435	7.8144367244557245	1.28206	0.20263796604782416	0.5866982193733381	-5.53267	Tumor necrosis factor receptor superfamily member 18	GITR	Q9Y5U5	ENSG00000186891	8784	TNFRSF18	20	11837-7
H2BC21_seq.22974.25	0.18120801726265337	12.229772739789205	1.281788728900949	0.20273329777976337	0.5867406584768081	-5.53301	Histone H2B type 2-E	H2B2E	Q16778	ENSG00000184678	8349	H2BC21	20	22974-25
ARAF_seq.12583.77	-0.155298	9.373544264794337	-1.28103	0.203	0.5871158398354177	-5.53395	Serine/threonine-protein kinase A-Raf	ARAF	P10398	ENSG00000078061	369	ARAF	20	12583-77
RPS20_seq.21643.8	-0.0950087	10.138430795322146	-1.28096	0.2030243829487248	0.5871158398354177	-5.53404	40S ribosomal protein S20	RS20	P60866	ENSG00000008988	6224	RPS20	20	21643-8
AKR1A1_seq.4192.10	-0.122326	11.28339478132773	-1.28031	0.203251	0.5872139123753909	-5.53483	Alcohol dehydrogenase [NADP(+)]	AK1A1	P14550	ENSG00000117448	10327	AKR1A1	0.5	4192-10
STAMBP_seq.19187.21	-0.0793589	10.503647371807578	-1.27975	0.2034435567723011	0.5872139123753909	-5.53553	STAM-binding protein	STABP	O95630	ENSG00000124356	10617	STAMBP	20	19187-21
CISD2_seq.8094.20	-0.108126	9.306608094319534	-1.27917	0.2036495121303746	0.5872139123753909	-5.53623	CDGSH iron-sulfur domain-containing protein 2	CISD2	Q8N5K1	ENSG00000145354	493856	CISD2	20	8094-20
KRT7_seq.11383.41	0.13975845489224703	9.623823704676523	1.278606735907462	0.2038478770646732	0.5872139123753909	-5.53693	Keratin, type II cytoskeletal 7	Keratin 7	P08729	ENSG00000135480	3855	KRT7	20	11383-41
JUP_seq.16768.3	-0.188294	9.346832080590222	-1.27788	0.20410274144528656	0.5872139123753909	-5.53782	Junction plakoglobin	PLAK	P14923	ENSG00000173801	3728	JUP	20	16768-3
TRIM40_seq.22815.4	0.0910343	11.176251124865072	1.277796023920014	0.20412928345807713	0.5872139123753909	-5.53793	Tripartite motif-containing protein 40	TRI40	Q6P9F5	ENSG00000204614	135644	TRIM40	20	22815-4
EEF1E1_seq.21628.6	0.0817114	9.095932647316744	1.2777760637365343	0.2041369821872994	0.5872139123753909	-5.53795	Eukaryotic translation elongation factor 1 epsilon-1	MCA3	O43324	ENSG00000124802	9521	EEF1E1	20	21628-6
PPTC7_seq.22537.5	0.085367	10.612389114220994	1.2774373384210946	0.20425511012079137	0.5872139123753909	-5.53837	Protein phosphatase PTC7 homolog	PPTC7	Q8NI37	ENSG00000196850	160760	PPTC7	20	22537-5
NET1_seq.14260.112	0.0491027	8.404008418252301	1.2774209912412668	0.20425997900049747	0.5872139123753909	-5.53839	Neuroepithelial cell-transforming gene 1 protein	ARHG8	Q7Z628	ENSG00000173848	10276	NET1	20	14260-112
FBLN1_seq.10819.108	-0.0911392	12.017766773677556	-1.27735	0.2042869485135618	0.5872139123753909	-5.53848	Fibulin-1	fibulin 1	P23142	ENSG00000077942	2192	FBLN1	0.005	10819-108
NAALAD2_seq.7986.98	-0.117303	10.571675377625922	-1.27734	0.20429293912856167	0.5872139123753909	-5.53849	N-acetylated-alpha-linked acidic dipeptidase 2	NALD2	Q9Y3Q0	ENSG00000077616	10003	NAALAD2	20	7986-98
HOXD4_seq.22476.115	0.1010438330538328	8.992547769263853	1.2771557233237782	0.20435763259474987	0.5872139123753909	-5.53872	Homeobox protein Hox-D4	HXD4	P09016	ENSG00000170166	3233	HOXD4	20	22476-115
CFP_seq.2960.66	-0.0904819	15.30452812721708	-1.27698	0.2044172843834152	0.5872139123753909	-5.53893	Properdin	Properdin	P27918	ENSG00000126759	5199	CFP	0.005	2960-66
TIA1_seq.21885.196	0.11002009000640278	10.653751593880475	1.2768820752126653	0.20445387329657036	0.5872139123753909	-5.53905	Nucleolysin TIA-1 isoform p40	TIA1	P31483	ENSG00000116001	7072	TIA1	20	21885-196
ARL4D_seq.18413.24	0.11500454565700124	8.688221567415694	1.2768776955455097	0.2044554138759142	0.5872139123753909	-5.53906	ADP-ribosylation factor-like protein 4D	ARL4D	P49703	ENSG00000175906	379	ARL4D	20	18413-24
STARD5_seq.17383.4	-0.145616	10.36530237576844	-1.2768	0.20448427526955337	0.5872139123753909	-5.53916	StAR-related lipid transfer protein 5	STAR5	Q9NSY2	ENSG00000172345	80765	STARD5	20	17383-4
TWSG1_seq.9234.8	-0.0500926	9.935757509865546	-1.27629	0.20465863964279035	0.5872139123753909	-5.53978	Twisted gastrulation protein homolog 1	TWSG1	Q9GZX9	ENSG00000128791	57045	TWSG1	0.5	9234-8
C1QC|C1QB|C1QA_seq.2753.2	0.0847822	15.420847533736625	1.2762272795048883	0.2046813995621793	0.5872139123753909	-5.53986	Complement C1q subcomponent	C1q	P02747|P02746|P02745	ENSG00000159189||ENSG00000173372	714|713|712	C1QC|C1QB|C1QA	0.005	2753-2
UCHL5_seq.17405.2	-0.144602	9.946460989479265	-1.27589	0.2048046927929583	0.5872139123753909	-5.54028	Ubiquitin carboxyl-terminal hydrolase isozyme L5	UCHL5	Q9Y5K5	ENSG00000116750	51377	UCHL5	20	17405-2
EFNA5_seq.2615.60	-0.0687931	11.02315712619018	-1.27557	0.20491157254004677	0.5872139123753909	-5.54067	Ephrin-A5	Ephrin-A5	P52803	ENSG00000184349	1946	EFNA5	20	2615-60
ITPA_seq.18916.25	-0.146591	11.656067162998388	-1.27549	0.20494548219615155	0.5872139123753909	-5.54077	Inosine triphosphate pyrophosphatase	Inosine triphosphatase	Q9BY32	ENSG00000125877	3704	ITPA	20	18916-25
LY6D_seq.19784.16	0.1614500566410637	11.762707691728698	1.2754796887917954	0.20494761057972571	0.5872139123753909	-5.54077	Lymphocyte antigen 6D	LY6D	Q14210	ENSG00000167656	8581	LY6D	20	19784-16
IL23R_seq.5088.175	-0.0492309	10.427530884242366	-1.27543	0.20495964813731324	0.5872139123753909	-5.54083	Interleukin-23 receptor	IL-23 R	Q5VWK5	ENSG00000162594	149233	IL23R	20	5088-175
UBE2I_seq.2877.3	-0.091761	13.14290288394522	-1.27533	0.2049960296330424	0.5872139123753909	-5.54096	SUMO-conjugating enzyme UBC9	UBC9	P63279	ENSG00000103275	7329	UBE2I	20	2877-3
NEDD9_seq.12862.14	0.0940464	9.761312717230853	1.2747479467335256	0.2052052233217079	0.587347	-5.54167	Enhancer of filamentation 1	CASL	Q14511	ENSG00000111859	4739	NEDD9	20	12862-14
DIAPH1_seq.25083.26	-0.0564254	10.927733599843483	-1.27458	0.205259	0.587347	-5.54188	Protein diaphanous homolog 1	Diaphanous-related formin-1	O60610	ENSG00000131504	1729	DIAPH1	20	25083-26
GNMT_seq.14006.36	0.130137	10.901391702837632	1.2745235011315377	0.205285	0.587347	-5.54195	Glycine N-methyltransferase	GNMT	Q14749	ENSG00000124713	27232	GNMT	20	14006-36
FGF1_seq.3486.58	-0.058208	7.336281272056622	-1.27385	0.2055179961437236	0.5874444585032308	-5.54278	Fibroblast growth factor 1	b-ECGF	P05230	ENSG00000113578	2246	FGF1	20	3486-58
DYNLT3_seq.12867.40	-0.114631	10.97875906508536	-1.27376	0.20555449727925884	0.5874444585032308	-5.54289	Dynein light chain Tctex-type 3	DYLT3	P51808	ENSG00000165169	6990	DYNLT3	20	12867-40
TYRO3_seq.13668.44	0.17684748827599606	8.278025480621821	1.273740527575321	0.20556113665484976	0.5874444585032308	-5.54291	Tyrosine-protein kinase receptor TYRO3	Dtk	Q06418	ENSG00000092445	7301	TYRO3	20	13668-44
CKM_seq.2670.67	-0.162149	9.308690260184523	-1.27334	0.2057021113374432	0.5876164398103787	-5.5434	Creatine kinase M-type	CK-MM	P06732	ENSG00000104879	1158	CKM	0.5	2670-67
THAP2_seq.22806.1	0.0537463	10.120768074107014	1.2729048225315205	0.20585204793240328	0.5877883703753543	-5.54394	THAP domain-containing protein 2	THAP2	Q9H0W7	ENSG00000173451	83591	THAP2	20	22806-1
TGFB1_seq.21925.15	0.0400892	10.455840128418115	1.2727015158247907	0.20592393341350235	0.5877883703753543	-5.54418	Transforming growth factor beta-1	TGF-b1	P01137	ENSG00000105329	7040	TGFB1	20	21925-15
NAPEPLD_seq.23602.35	0.1180051492689156	8.984947026777137	1.2706767802250225	0.2066452297234753	0.5896158320042509	-5.54666	N-acyl-phosphatidylethanolamine-hydrolyzing phospholipase D	NAPEP	Q6IQ20	ENSG00000161048	222236	NAPEPLD	20	23602-35
CASS4_seq.12855.16	0.0837683	10.290891203679545	1.2691937589598488	0.2071682242753052	0.5908762726095272	-5.54848	Cas scaffolding protein family member 4	CT032	Q9NQ75	ENSG00000087589	57091	CASS4	20	12855-16
TRMT112_seq.23615.4	0.16254225017183543	11.793824503706034	1.268613451555331	0.20737769794468985	0.5912276516911161	-5.54918	TRM112-like protein	TR112	Q9UI30	ENSG00000173113	51504	TRMT112	20	23615-4
VPS26B_seq.24724.4	0.0658089	8.671212183435948	1.268386512573045	0.20745400345328316	0.5912276516911161	-5.54946	Vacuolar protein sorting-associated protein 26B	VP26B	Q4G0F5	ENSG00000151502	112936	VPS26B	20	24724-4
APEX1_seq.9849.13	-0.165472	14.005829688236608	-1.26801	0.2075931587996294	0.5913924966508831	-5.54992	DNA-(apurinic or apyrimidinic site) lyase	APEX1	P27695	ENSG00000100823	328	APEX1	20	9849-13
IFNB1_seq.7243.8	-0.0435522	9.9825434667163009	-1.2675	0.20777073779407448	0.591667	-5.55055	Interferon beta	IFN-b	P01574	ENSG00000171855	3456	IFNB1	20	7243-8
TTC17_seq.9550.153	0.10067053918316836	8.036327060613921	1.2667653586897365	0.20803537934034183	0.5920359933537306	-5.55144	Tetratricopeptide repeat protein 17:Tetratricopeptide repeat 2	TTC17:TPR2	Q96AE7	ENSG00000052841	55761	TTC17	20	9550-153
KIR2DL5A_seq.8000.17	0.25909962100908324	8.710018853735138	1.2665589515650353	0.2081089286382576	0.5920359933537306	-5.55169	Killer cell immunoglobulin-like receptor 2DL5A	KI2LA	Q8N109	ENSG00000274676	57292	KIR2DL5A	20	8000-17
COMMD9_seq.17683.2	-0.066483	10.095179700548682	-1.26645	0.20814464938890267	0.5920359933537306	-5.55183	COMM domain-containing protein 9	COMD9	Q9P000	ENSG00000110442	29099	COMMD9	20	17683-2
COX6C_seq.8903.1	-0.0880823	12.471847024822925	-1.26562	0.20843922600902143	0.5921861711609767	-5.55284	Cytochrome c oxidase subunit 6C	COX6C	P09669	ENSG00000164919	1345	COX6C	20	8903-1
IL17A_seq.3498.53	0.0350061	8.182409712182068	1.2654535104665938	0.20849879080150613	0.5921861711609767	-5.55304	Interleukin-17A	IL-17	Q16552	ENSG00000112115	3605	IL17A	20	3498-53
AAMDC_seq.24216.30	-0.0903146	10.687285947062517	-1.26532	0.20854994632898868	0.5921861711609767	-5.55321	Mth938 domain-containing protein	AAMDC	Q9H7C9	ENSG00000087884	28971	AAMDC	20	24216-30
IL12B|IL23A_seq.10365.132	-0.0954793	9.160211925197968	-1.26513	0.2086174652918462	0.5921861711609767	-5.55343	Interleukin-23	IL-23	P29460|Q9NPF7	ENSG00000113302|ENSG00000110944	3593|51561	IL12B|IL23A	20	10365-132
DOK1_seq.16831.7	0.08229	10.472088719206932	1.2647895833040026	0.2087365963220048	0.5921861711609767	-5.55385	Docking protein 1	DOK1	Q99704	ENSG00000115325	1796	DOK1	20	16831-7
NT5M_seq.17856.23	-0.115319	9.063907906371446	-1.26437	0.2088900638087748	0.5921861711609767	-5.55436	5'(3')-deoxyribonucleotidase, mitochondrial	NT5M	Q9NPB1	ENSG00000205309	56953	NT5M	20	17856-23
ANPEP_seq.15457.14	0.18707032317220573	10.135061687399933	1.2642952658353142	0.20891680570335713	0.5921861711609767	-5.55445	Aminopeptidase N	Aminopeptidase N	P15144	ENSG00000166825	290	ANPEP	20	15457-14
LDHB_seq.3890.8	-0.0796931	11.576421225036787	-1.26427	0.20892313010607025	0.5921861711609767	-5.55449	L-lactate dehydrogenase B chain	LDH-H 1	P07195	ENSG00000111716	3945	LDHB	0.005	3890-8
GPC2_seq.3315.15	-0.0779419	7.445659668649214	-1.26401	0.2090148333870149	0.5921861711609767	-5.5548	Glypican-2	GPC2	Q8N158	ENSG00000213420	221914	GPC2	20	3315-15
IST1_seq.12434.25	-0.0806506	11.545737771054169	-1.26375	0.2091091568103007	0.5921861711609767	-5.55512	IST1 homolog	K0174	P53990	ENSG00000182149	9798	IST1	20	12434-25
CDH8_seq.16021.30	0.15635435713315715	8.95213	1.2636254463915166	0.2091562960084489	0.5921861711609767	-5.55527	Cadherin-8	Cadherin-8	P55286	ENSG00000150394	1006	CDH8	20	16021-30
AGO3_seq.15323.112	-0.11469	10.143059938273511	-1.26357	0.2091745185910283	0.5921861711609767	-5.55533	Protein argonaute-3	AGO3	Q9H9G7	ENSG00000126070	192669	AGO3	20	15323-112
C1GALT1C1_seq.5735.54	-0.0468997	9.809574465917184	-1.26324	0.20928815944899548	0.5922773477325075	-5.55573	C1GALT1-specific chaperone 1	C1GLC	Q96EU7	ENSG00000171155	29071	C1GALT1C1	0.5	5735-54
MAT2B_seq.18392.19	0.1203760378456149	10.014057936540796	1.2623501705517588	0.20961282147554933	0.5928887067211317	-5.55682	Methionine adenosyltransferase 2 subunit beta	MAT2B	Q9NZL9	ENSG00000038274	27430	MAT2B	0.5	18392-19
ENAH_seq.9757.29	0.12179393188614009	12.801999593760918	1.262198323665014	0.2096672286108553	0.5928887067211317	-5.557	Protein enabled homolog	ENAH	Q8N8S7	ENSG00000154380	55740	ENAH	20	9757-29
ARMC3_seq.24963.1	-0.0387868	9.195738034437394	-1.26182	0.20979842135737967	0.593028	-5.55746	Armadillo repeat-containing protein 3	ARMC3	Q5W041	ENSG00000165309	219681	ARMC3	20	24963-1
GOLM1_seq.17456.53	0.13891104229231566	12.141426965554434	1.2616062055720287	0.2098794851416666	0.593028	-5.55772	Golgi membrane protein 1	GOLM1	Q8NBJ4	ENSG00000135052	51280	GOLM1	20	17456-53
WTAP_seq.23359.25	-0.0418343	11.581041386109195	-1.26128	0.2099907577672413	0.5931117597052994	-5.55811	Pre-mRNA-splicing regulator WTAP	FL2D	Q15007	ENSG00000146457	9589	WTAP	0.5	23359-25
DNAJB14_seq.8037.53	0.0617218	10.191746663512216	1.2608219682807575	0.2101564971483622	0.5932195739486654	-5.55868	DnaJ homolog subfamily B member 14:Lumenal domain	DJB14:LD	Q8TBM8	ENSG00000164031	79982	DNAJB14	20	8037-53
PKD2_seq.13486.9	0.1397229275241454	9.37213	1.2607350399947368	0.2101920585818384	0.5932195739486654	-5.55878	Polycystin-2:Cytoplasmic domain 1	PKD2:CD 1	Q13563	ENSG00000118762	5311	PKD2	20	13486-9
MTAP_seq.9910.9	0.0834662	9.704769268068471	1.2598675884152806	0.21050092257064015	0.5936987886162282	-5.55983	S-methyl-5'-thioadenosine phosphorylase	MTAP	Q13126	ENSG00000099810	4507	MTAP	0.5	9910-9
ZFYVE27_seq.13432.9	-0.117166	8.657653073388285	-1.25967	0.21057621835845416	0.5936987886162282	-5.56008	Protrudin:Cytoplasmic domain, region 1, isoform 6	ZFY27:CD region 1	Q5T4F4	ENSG00000155256	118813	ZFYVE27	20	13432-9
PYCR2_seq.18328.36	0.0923384	10.907159917088332	1.259181818275147	0.21074805263137308	0.5936987886162282	-5.56067	Pyrroline-5-carboxylate reductase 2	P5CR2	Q96C36	ENSG00000143811	29920	PYCR2	20	18328-36
MACO1_seq.12367.52	0.0698422	7.760247026524814	1.259172733379253	0.2107491158682188	0.5936987886162282	-5.56068	Macoilin	MACOI	Q8N5G2	ENSG00000204178	55219	MACO1	20	12367-52
GRAMD2B_seq.25086.83	-0.121315	8.900181013683234	-1.25913	0.21077000855315567	0.5936987886162282	-5.56073	GRAM domain-containing protein 2B	GRM2B	Q96HH9	ENSG00000155324	65983	GRAMD2B	20	25086-83
IL17D_seq.4136.40	-0.114878	8.366444643496669	-1.25816	0.21111665591814616	0.5939356304269789	-5.5619	Interleukin-17D	IL-17D	Q8TAD2	ENSG00000172458	53342	IL17D	20	4136-40
TLR2_seq.3835.11	0.0530312	9.30859	1.2579434871287691	0.2111916171527435	0.5939356304269789	-5.56217	Toll-like receptor 2	TLR2	O60603	ENSG00000137462	7097	TLR2	20	3835-11
VCL_seq.8750.46	0.1000839971840044	9.30931	1.257788166968122	0.21125192697192943	0.5939356304269789	-5.56235	Vinculin	Vinculin	P18206	ENSG00000035403	7414	VCL	20	8750-46
OAF_seq.6414.8	0.0724659	13.187352537671602	1.2577106510621163	0.21127550965820757	0.5939356304269789	-5.56245	Out at first protein homolog	OAF	Q86UD1	ENSG00000184232	220323	OAF	0.5	6414-8
POSTN_seq.6645.53	0.101491	12.795064882807262	1.257487430456698	0.21135821828358825	0.5939356304269789	-5.56272	Periostin	Periostin	Q15063	ENSG00000133110	10631	POSTN	20	6645-53
NCF1_seq.17766.5	-0.173079	10.330500224082463	-1.25715	0.21148094337440804	0.5939356304269789	-5.56312	Neutrophil cytosol factor 1	NCF-1	P14598	ENSG00000158517	653361	NCF1	0.5	17766-5
BIN3_seq.24645.2	-0.0710277	8.149090070670029	-1.25709	0.21149777650557464	0.5939356304269789	-5.5632	Bridging integrator 3	BIN3	Q9NQY0	ENSG00000147439	55909	BIN3	20	24645-2
SORCS3_seq.15637.38	0.087232	8.373824738238524	1.256885755871481	0.21157613907627815	0.5939356304269789	-5.56345	VPS10 domain-containing receptor SorCS3	SORC3	Q9UPU3	ENSG00000156395	22986	SORCS3	20	15637-38
DCTN2_seq.5879.51	-0.0943423	9.715420138293531	-1.25654	0.21170266789821104	0.5939356304269789	-5.56387	Dynactin subunit 2	Dynactin subunit 2	Q13561	ENSG00000175203	10540	DCTN2	0.5	5879-51
ZNF18_seq.11372.2	0.0547708	10.710389436691672	1.256403252142637	0.21174702879919757	0.5939356304269789	-5.56403	Zinc finger protein 18	ZNF18	P17022	ENSG00000154957	7566	ZNF18	20	11372-2
LPCAT2_seq.11175.45	-0.0934593	10.06759550464222	-1.2564	0.21175238411895453	0.5939356304269789	-5.56403	Lysophosphatidylcholine acyltransferase 2	PCAT2	Q7L5N7	ENSG00000087253	54947	LPCAT2	20	11175-45
BORCS5_seq.23327.1	-0.0615205	8.298639964159975	-1.25549	0.2120770582070056	0.5946169793136283	-5.56514	BLOC-1-related complex subunit 5	BORC5	Q969J3	ENSG00000165714	118426	BORCS5	20	23327-1
GIP_seq.5755.29	0.0984169	8.767802801755236	1.2542010859337465	0.2125473344309438	0.5955356005878958	-5.56669	Gastric inhibitory polypeptide	GIP	P09681	ENSG00000159224	2695	GIP	20	5755-29
STAMBPL1_seq.12401.3	0.0640695	10.678222303071548	1.2541307232334078	0.21256846131255017	0.5955356005878958	-5.56678	AMSH-like protease	STALP	Q96FJ0	ENSG00000138134	57559	STAMBPL1	20	12401-3
TCP1_seq.19265.9	-0.147074	10.056937391786452	-1.25315	0.2129265668135176	0.596145	-5.56796	T-complex protein 1 subunit alpha	TCPA	P17987	ENSG00000120438	6950	TCP1	0.5	19265-9
IMPA2_seq.12581.39	0.15525551575223773	8.569129643437547	1.2530895638777095	0.21294991847426703	0.596145	-5.56804	Inositol monophosphatase 2	IMPA2	O14732	ENSG00000141401	3613	IMPA2	20	12581-39
HAVCR1_seq.9021.1	-0.167996	10.011998801256942	-1.25278	0.21306069753023885	0.5962256456858127	-5.5684	Hepatitis A virus cellular receptor 1	TIM-1	Q96D42	ENSG00000113249	26762	HAVCR1	20	9021-1
STMN4_seq.6267.51	-0.196905	11.033666843039684	-1.25201	0.21334247525869313	0.5967719957299344	-5.56934	Stathmin-4	STMN4	Q9H169	ENSG00000015592	81551	STMN4	20	6267-51
NCOA7_seq.25299.11	-0.0821754	10.703334566261669	-1.25178	0.21342	0.5967719957299344	-5.56961	Nuclear receptor coactivator 7	NCOA7	Q8NI08	ENSG00000111912	135112	NCOA7	20	25299-11
UBE2V2_seq.18165.181	-0.0924213	11.058657829182788	-1.25144	0.21354700450405872	0.596817	-5.57003	Ubiquitin-conjugating enzyme E2 variant 2	UB2V2	Q15819	ENSG00000169139	7336	UBE2V2	20	18165-181
AGO1_seq.11651.24	-0.0487771	8.123963401332704	-1.25129	0.21360034048542428	0.596817	-5.57021	Protein argonaute-1	AGO1	Q9UL18	ENSG00000092847	26523	AGO1	20	11651-24
IAPP_seq.19639.53	-0.0953107	11.323003359405616	-1.25085	0.21375903514075167	0.5970312836323682	-5.57073	Islet amyloid polypeptide	IAPP	P10997	ENSG00000121351	3375	IAPP	20	19639-53
KIF3C_seq.24407.31	0.0851992	11.178889333976398	1.2498252833260433	0.21413157158418003	0.5974530025707933	-5.57197	Kinesin-like protein KIF3C	KIF3C	O14782	ENSG00000084731	3797	KIF3C	20	24407-31
IRAK4_seq.18162.167	0.13273663418984327	8.739894708147816	1.249793724800341	0.2141469261376567	0.5974530025707933	-5.57201	Interleukin-1 receptor-associated kinase 4	IRAK4	Q9NWZ3	ENSG00000198001	51135	IRAK4	20	18162-167
TLR4|LY96_seq.3647.49	-0.084137	11.016346589201774	-1.24976	0.21415646606655547	0.5974530025707933	-5.57205	Toll-like receptor 4:Lymphocyte antigen 96 complex	TLR4:MD-2 complex	O00206|Q9Y6Y9	ENSG00000136869|ENSG00000154589	7099|23643	TLR4|LY96	20	3647-49
CSDC2_seq.12754.14	0.0686409	10.3841	1.2483865218318906	0.21465517314937335	0.5986146757344296	-5.5737	Cold shock domain-containing protein C2	CSDC2	Q9Y534	ENSG00000172346	27254	CSDC2	20	12754-14
NID2_seq.3633.70	0.0704551	10.895931890409646	1.248143101675134	0.2147439307207104	0.5986326593069093	-5.574	Nidogen-2	NID2	Q14112	ENSG00000087303	22795	NID2	0.5	3633-70
ARL8B_seq.8569.147	0.0940176	9.27337	1.2474930871458807	0.21498540133505817	0.5989397813972313	-5.57478	ADP-ribosylation factor-like protein 8B	ARL8B	Q9NVJ2	ENSG00000134108	55207	ARL8B	20	8569-147
ENTPD3_seq.4436.1	0.0849269	11.299470625976053	1.247390981350378	0.2150188050636836	0.5989397813972313	-5.5749	Ectonucleoside triphosphate diphosphohydrolase 3	ENTP3	O75355	ENSG00000168032	956	ENTPD3	20	4436-1
BTC_seq.13088.397	0.0821071	8.70155	1.2469825013718845	0.21516983260077657	0.599099	-5.57539	Betacellulin	BTC	P35070	ENSG00000174808	685	BTC	20	13088-397
PUS7_seq.23656.9	0.2760337434240121	11.12484717126573	1.2467936672500843	0.21524078236420857	0.599099	-5.57562	Pseudouridylate synthase 7 homolog	PUS7	Q96PZ0	ENSG00000091127	54517	PUS7	20	23656-9
HTN1_seq.10608.9	-0.290563	9.442920401093058	-1.24642	0.215377	0.5992500722843395	-5.57607	Histatin-1	HIS1	P15515	ENSG00000126550	3346	HTN1	20	10608-9
B3GALT2_seq.11638.42	0.0637227	10.180954974349673	1.2461257957709688	0.21548052780322016	0.5993077930068146	-5.57642	Beta-1,3-galactosyltransferase 2	B3GT2	O43825	ENSG00000162630	8707	B3GALT2	20	11638-42
CRLF1_seq.14747.9	0.0799055	10.051839559152045	1.2455931222710066	0.2156761987691644	0.5996227039939346	-5.57706	Cytokine receptor-like factor 1	CRLF1	O75462	ENSG00000006016	9244	CRLF1	20	14747-9
ARRDC5_seq.23342.4	0.15829125962684287	8.71542	1.2447736430058285	0.21598	0.6002367821092918	-5.57804	Arrestin domain-containing protein 5	ARRD5	A6NEK1	ENSG00000205784	645432	ARRDC5	20	23342-4
STK17B_seq.5249.31	-0.07394	8.833522116240465	-1.24419	0.216189	0.6003574422909673	-5.57874	Serine/threonine-protein kinase 17B	DRAK2	O94768	ENSG00000081320	9262	STK17B	0.5	5249-31
MFAP3_seq.20545.17	0.21745645376904577	9.375110538212208	1.2441628448831987	0.21620336682511995	0.6003574422909673	-5.57877	Microfibril-associated glycoprotein 3	MFAP3	P55082	ENSG00000037749	4238	MFAP3	20	20545-17
PITPNB_seq.12484.67	0.080726	10.806183475103538	1.2439680574144387	0.21627065843562965	0.6003574422909673	-5.57901	Phosphatidylinositol transfer protein beta isoform	PIPNB	P48739	ENSG00000180957	23760	PITPNB	20	12484-67
POGLUT2_seq.6611.8	-0.160485	8.154930605660114	-1.24267	0.2167520789043385	0.6010835569200679	-5.58056	KDEL motif-containing protein 1	KDEL1	Q6UW63	ENSG00000134901	79070	POGLUT2	20	6611-8
FAM221B_seq.25493.11	0.078095	8.908546115137856	1.2424565865746546	0.2168264424418182	0.6010835569200679	-5.58082	Protein FAM221B	F221B	A6H8Z2	ENSG00000204930	392307	FAM221B	20	25493-11
FXN_seq.11833.83	0.0581747	9.127943137597128	1.2424102492876865	0.21684204701360513	0.6010835569200679	-5.58087	Frataxin, mitochondrial	FRDA	Q16595	ENSG00000165060	2395	FXN	20	11833-83
SOX6_seq.24929.26	0.1241005781425386	8.611596923395874	1.2423481485356762	0.2168691706823673	0.6010835569200679	-5.58095	Transcription factor SOX-6	SOX6	P35712	ENSG00000110693	55553	SOX6	20	24929-26
GALNT2_seq.5764.4	0.13814262469416505	8.42039	1.2421404739243742	0.21694546087105435	0.6010835569200679	-5.5812	Polypeptide N-acetylgalactosaminyltransferase 2	GALT2	Q10471	ENSG00000143641	2590	GALNT2	20	5764-4
MAPT_seq.5854.60	-0.0851468	7.64488	-1.24149	0.21718345659382352	0.6015138156157193	-5.58198	Microtubule-associated protein tau	tau	P10636	ENSG00000186868	4137	MAPT	20	5854-60
TREM1_seq.9266.1	0.078317	10.853138432215417	1.2404092749975986	0.21757787685250995	0.602377	-5.58327	Triggering receptor expressed on myeloid cells 1	sTREM-1	Q9NP99	ENSG00000124731	54210	TREM1	20	9266-1
CDKN3_seq.14178.18	0.0930685	9.967578113032218	1.2387859519817548	0.21818020258425697	0.6038145408657918	-5.5852	Cyclin-dependent kinase inhibitor 3	CDKN3	Q16667	ENSG00000100526	1033	CDKN3	20	14178-18
ZG16_seq.8219.14	-0.17654	8.286020930245078	-1.23752	0.21864648254809663	0.6048748069883251	-5.58671	Zymogen granule membrane protein 16	ZG16	O60844	ENSG00000174992	653808	ZG16	20	8219-14
GSTM5_seq.18212.43	0.10982569211310532	9.80286	1.2371611100832394	0.21878052002179316	0.60488	-5.58714	Glutathione S-transferase Mu 5	GSTM5-5	P46439	ENSG00000134201	2949	GSTM5	20	18212-43
FGR_seq.3810.50	-0.184008	9.484852988520876	-1.23707	0.2188145256217562	0.60488	-5.58725	Tyrosine-protein kinase Fgr	FGR	P09769	ENSG00000000938	2268	FGR	20	3810-50
TRAPPC6B_seq.22812.4	0.1116472337685206	11.156089200953494	1.2365165846861776	0.2190188730119665	0.6050799300170526	-5.58791	Trafficking protein particle complex subunit 6B	TPC6B	Q86SZ2	ENSG00000182400	122553	TRAPPC6B	20	22812-4
EIF4E2_seq.9745.20	-0.169173	9.5835	-1.23642	0.2190534106606489	0.6050799300170526	-5.58802	Eukaryotic translation initiation factor 4E type 2	IF4E2	O60573	ENSG00000135930	9470	EIF4E2	20	9745-20
KRT34_seq.22378.2	-0.0886692	8.990509936482548	-1.23589	0.21925182774284863	0.605398	-5.58866	Keratin 34	Keratin 34	O76011	ENSG00000131737	3885	KRT34	20	22378-2
USP25_seq.9215.117	0.1230772932765074	9.434398020846787	1.2354008160916718	0.21943194426835128	0.6054099468421161	-5.58924	Ubiquitin carboxyl-terminal hydrolase 25	UBP25	Q9UHP3	ENSG00000155313	29761	USP25	20	9215-117
EHD1_seq.24235.2	-0.119038	13.231663903517171	-1.23527	0.21948018854481496	0.6054099468421161	-5.5894	EH domain-containing protein 1	EHD1	Q9H4M9	ENSG00000110047	10938	EHD1	0.5	24235-2
DERL1_seq.13393.46	0.097958	10.858040171821347	1.234732464832156	0.21967929496504107	0.6054099468421161	-5.59004	Derlin-1	DERL1	Q9BUN8	ENSG00000136986	79139	DERL1	20	13393-46
GGH_seq.9370.69	0.0976452	10.879029742205724	1.234638335856989	0.2197141972726076	0.6054099468421161	-5.59015	Gamma-glutamyl hydrolase	GGH	Q92820	ENSG00000137563	8836	GGH	0.5	9370-69
UBE2L6_seq.19190.4	0.0741249	9.6134	1.2343654850867627	0.21981166169054353	0.6054099468421161	-5.59047	Ubiquitin/ISG15-conjugating enzyme E2 L6	UB2L6	O14933	ENSG00000156587	9246	UBE2L6	0.005	19190-4
TPM2_seq.4472.5	0.15973309989806062	11.228207170062506	1.2340130115783112	0.21994651776881297	0.6054099468421161	-5.59089	Tropomyosin beta chain	Tropomyosin 2	P07951	ENSG00000198467	7169	TPM2	20	4472-5
ENPP2_seq.16892.23	-0.0724169	10.905654342599268	-1.23375	0.22004096949155985	0.6054099468421161	-5.59121	Ectonucleotide pyrophosphatase/phosphodiesterase family member 2	ENPP2	Q13822	ENSG00000136960	5168	ENPP2	0.005	16892-23
FAM162A_seq.6531.29	-0.0885015	9.0205	-1.23339	0.2201765745869592	0.6054099468421161	-5.59163	Protein FAM162A	F162A	Q96A26	ENSG00000114023	26355	FAM162A	20	6531-29
PALM_seq.18306.1	0.0512002	10.104897544368184	1.2333933028641022	0.2201722850842956	0.6054099468421161	-5.59163	Paralemmin-1	PALM	O75781	ENSG00000099864	5064	PALM	20	18306-1
UBQLN3_seq.21849.2	0.0659317	11.53119117392835	1.2333476670181855	0.2201892339537632	0.6054099468421161	-5.59168	Ubiquilin-3	UBQL3	Q9H347	ENSG00000175520	50613	UBQLN3	20	21849-2
PRNP_seq.6545.58	-0.0498865	9.904359240516706	-1.2333	0.22020730048146708	0.6054099468421161	-5.59174	Major prion protein	PRIO	P04156	ENSG00000171867	5621	PRNP	20	6545-58
BCL7A_seq.21331.19	-0.112211	9.113650293250224	-1.23318	0.22025501434679487	0.6054099468421161	-5.59188	B-cell CLL/lymphoma 7 protein family member A	BCL7A	Q4VC05	ENSG00000110987	605	BCL7A	20	21331-19
GUCA1A_seq.10008.43	-0.0677087	8.845754229810336	-1.2326	0.22046538033606916	0.6057271795688727	-5.59257	Guanylyl cyclase-activating protein 1	GUC1A	P43080	ENSG00000048545	2978	GUCA1A	20	10008-43
FDCSP_seq.17346.61	0.13308614924030593	9.146649153972795	1.2324234007044166	0.22053699594367865	0.6057271795688727	-5.59278	Follicular dendritic cell secreted peptide	FDSCP	Q8NFU4	ENSG00000181617	260436	FDCSP	20	17346-61
ZNF275_seq.9609.25	-0.0623446	11.032023813790186	-1.2318	0.2207643701607344	0.6058982896052844	-5.59352	Zinc finger protein 275	ZN275	Q9NSD4	ENSG00000063587	10838	ZNF275	20	9609-25
FSHB_seq.8036.75	-0.120901	7.193412762306175	-1.23172	0.2207974835500041	0.6058982896052844	-5.59361	Follitropin subunit beta	FSHB	P01225	ENSG00000131808	2488	FSHB	20	8036-75
ATP1B3_seq.8990.42	-0.127134	12.226265114269678	-1.23133	0.2209420450992999	0.6058982896052844	-5.59407	Sodium/potassium-transporting ATPase subunit beta-3	AT1B3	P54709	ENSG00000069849	483	ATP1B3	20	8990-42
USP5_seq.21524.14	0.0970187	10.410827896167012	1.2311311689821776	0.2210178584797443	0.6058982896052844	-5.59431	Ubiquitin carboxyl-terminal hydrolase 5	UBP5	P45974	ENSG00000111667	8078	USP5	20	21524-14
FGFR4_seq.4988.49	-0.213991	9.695579287305758	-1.23067	0.22119104799639625	0.6058982896052844	-5.59487	Fibroblast growth factor receptor 4	FGFR4	P22455	ENSG00000160867	2264	FGFR4	20	4988-49
GNRH2_seq.10708.3	0.1549062761924267	7.599937778838902	1.2302860248396923	0.22133276380891068	0.6058982896052844	-5.59532	Progonadoliberin-2	GON2	O43555	ENSG00000125787	2797	GNRH2	20	10708-3
SNTB1_seq.9078.207	-0.111489	11.724063982654016	-1.23021	0.2213599909774998	0.6058982896052844	-5.5954	Beta-1-syntrophin	SNTB1	Q13884	ENSG00000172164	6641	SNTB1	20	9078-207
MOSPD1_seq.20382.8	0.0899211	9.299257330029167	1.2299664208083607	0.221452	0.6058982896052844	-5.5957	Motile sperm domain-containing protein 1	MSPD1	Q9UJG1	ENSG00000101928	56180	MOSPD1	20	20382-8
NUBP2_seq.21863.11	0.249149	11.30388650890722	1.2298710124106678	0.2214875190572121	0.6058982896052844	-5.59581	Cytosolic Fe-S cluster assembly factor NUBP2	NUBP2	Q9Y5Y2	ENSG00000095906	10101	NUBP2	0.5	21863-11
BAG5_seq.12743.18	0.10092407614738974	8.897918469877236	1.229189527443578	0.22174181063628373	0.6058982896052844	-5.59662	BAG family molecular chaperone regulator 5	BAG5	Q9UL15	ENSG00000166170	9529	BAG5	20	12743-18
GATAD1_seq.22154.37	-0.0588797	15.63558987560116	-1.2291	0.2217695414205267	0.6058982896052844	-5.59672	GATA zinc finger domain-containing protein 1	GATD1	Q8WUU5	ENSG00000157259	57798	GATAD1	0.5	22154-37
ADA_seq.19751.21	0.13881545091180136	11.362398614094118	1.2290974595945945	0.22177618140137112	0.6058982896052844	-5.59673	Adenosine deaminase	ADA	P00813	ENSG00000196839	100	ADA	20	19751-21
IRF4_seq.19564.61	0.10089116555761812	9.393740799310084	1.2288691860126542	0.22186141718203867	0.6058982896052844	-5.597	Interferon regulatory factor 4	IRF4	Q15306	ENSG00000137265	3662	IRF4	20	19564-61
MATN3_seq.3208.2	0.0809236	10.120790092693872	1.2286737426081795	0.22193122879106447	0.6058982896052844	-5.59723	Matrilin-3	MATN3	O15232	ENSG00000132031	4148	MATN3	20	3208-2
SETD3_seq.24260.4	0.0874162	10.916108004442416	1.228671904688983	0.22193222102412724	0.6058982896052844	-5.59723	Histone-lysine N-methyltransferase setd3	SETD3	Q86TU7	ENSG00000183576	84193	SETD3	20	24260-4
PDCL2_seq.14192.31	0.055414	10.885622817637485	1.228669502444013	0.2219317153173606	0.6058982896052844	-5.59724	Phosducin-like protein 2	PDCL2	Q8N4E4	ENSG00000163440	132954	PDCL2	20	14192-31
C1QL2_seq.15670.15	0.0829666	8.742570049690244	1.228108146781836	0.22214433126079824	0.6059121799511665	-5.5979	Complement C1q-like protein 2	C1QL2	Q7Z5L3	ENSG00000144119	165257	C1QL2	20	15670-15
IL1RAPL2_seq.5082.51	-0.123338	9.818952037952844	-1.22807	0.2221582193828094	0.6059121799511665	-5.59794	X-linked interleukin-1 receptor accessory protein-like 2	IL-1 sR9	Q9NP60	ENSG00000189108	26280	IL1RAPL2	20	5082-51
PRPF6_seq.9581.4	0.077479	9.34042	1.2274772023678675	0.22237850703282463	0.6059121799511665	-5.59865	Pre-mRNA-processing factor 6:region 2	PRP6:region 2	O94906	ENSG00000101161	24148	PRPF6	20	9581-4
ARHGAP25_seq.11333.82	-0.11971	13.648044507815367	-1.22739	0.22241331336345255	0.6059121799511665	-5.59874	Rho GTPase-activating protein 25	RHG25	P42331	ENSG00000163219	9938	ARHGAP25	20	11333-82
ME1_seq.25060.18	-0.078437	10.108083123982816	-1.22737	0.2224168280898019	0.6059121799511665	-5.59877	NADP-dependent malic enzyme	MAOX	P48163	ENSG00000065833	4199	ME1	0.5	25060-18
GALNT1_seq.7090.17	-0.154911	10.074994402259646	-1.22732	0.22243922058463153	0.6059121799511665	-5.59883	Polypeptide N-acetylgalactosaminyltransferase 1	GALT1	Q10472	ENSG00000141429	2589	GALNT1	0.5	7090-17
FAM221A_seq.24447.26	0.14220621657186605	9.301012042129312	1.2268933081451217	0.22260019114032328	0.6059121799511665	-5.59933	Protein FAM221A	F221A	A4D161	ENSG00000188732	340277	FAM221A	20	24447-26
ENDOU_seq.5656.53	-0.0978146	8.10866	-1.22688	0.22260378727203584	0.6059121799511665	-5.59935	Poly(U)-specific endoribonuclease	PP11	P21128	ENSG00000111405	8909	ENDOU	20	5656-53
ETFA_seq.17435.43	-0.0609932	10.93691056990182	-1.22597	0.2229413972659879	0.606455	-5.60043	Electron transfer flavoprotein subunit alpha, mitochondrial	ETFA	P13804	ENSG00000140374	2108	ETFA	20	17435-43
MPZL2_seq.9372.157	0.0993906	9.693511608481929	1.2256915043401415	0.22305	0.606455	-5.60076	Myelin protein zero-like protein 2	MPZL2	O60487	ENSG00000149573	10205	MPZL2	20	9372-157
HSH2D_seq.23531.79	-0.0821185	8.810742626321364	-1.22568	0.22305332809010653	0.606455	-5.60077	Hematopoietic SH2 domain-containing protein	HSH2D	Q96JZ2	ENSG00000196684	84941	HSH2D	20	23531-79
LTO1_seq.18195.3	0.1753895490884858	11.032065303808356	1.2252446846989782	0.22321797144833608	0.6065350741373805	-5.60128	Oral cancer-overexpressed protein 1	ORAV1	Q8WV07	ENSG00000149716	220064	LTO1	20	18195-3
NIP7_seq.12564.9	0.133666	10.372397450878484	1.225160349841524	0.2232496072412715	0.6065350741373805	-5.60138	60S ribosome subunit biogenesis protein NIP7 homolog	NIP7	Q9Y221	ENSG00000132603	51388	NIP7	20	12564-9
COQ9_seq.20374.41	-0.274625	12.716132134075684	-1.22444	0.2235185010515941	0.6066186953098085	-5.60223	Ubiquinone biosynthesis protein COQ9, mitochondrial	COQ9	O75208	ENSG00000088682	57017	COQ9	20	20374-41
CPB1_seq.6356.3	-0.164001	13.944958603016545	-1.22441	0.22352960143263537	0.6066186953098085	-5.60226	Carboxypeptidase B	Carboxypeptidase B1	P15086	ENSG00000153002	1360	CPB1	20	6356-3
CEACAM4_seq.10910.6	0.1340158007027643	9.384997945539444	1.2243080886323678	0.22356949108266155	0.6066186953098085	-5.60239	Carcinoembryonic antigen-related cell adhesion molecule 4	CEAM4	O75871	ENSG00000105352	1089	CEACAM4	20	10910-6
PRG2_seq.7258.5	-0.0734539	8.031933795477281	-1.22402	0.2236729157755084	0.6066186953098085	-5.60273	Bone marrow proteoglycan	EMBP	P13727	ENSG00000186652	5553	PRG2	20	7258-5
NFU1_seq.7770.25	-0.0635739	9.250384155178793	-1.22396	0.22369742070959803	0.6066186953098085	-5.60281	NFU1 iron-sulfur cluster scaffold homolog, mitochondrial	NFU1	Q9UMS0	ENSG00000169599	27247	NFU1	20	7770-25
CD47_seq.6653.58	-0.0830229	9.306022713726804	-1.2234	0.22390821983765827	0.6067701373321592	-5.60346	Leukocyte surface antigen CD47	CD47	Q08722	ENSG00000196776	961	CD47	20	6653-58
SPRED1_seq.8318.13	0.16783417024317693	8.447601118678998	1.2230214143361742	0.2240530552981853	0.6067701373321592	-5.60391	Sprouty-related, EVH1 domain-containing protein 1	SPRE1	Q7Z699	ENSG00000166068	161742	SPRED1	20	8318-13
RILP_seq.24244.81	-0.210922	9.846169302247416	-1.22296	0.22407726871182385	0.6067701373321592	-5.60398	Rab-interacting lysosomal protein	RILP	Q96NA2	ENSG00000167705	83547	RILP	20	24244-81
RAB35_seq.13514.121	0.16251930758169486	9.25613	1.2227112833545728	0.2241697235939393	0.6067701373321592	-5.60427	Ras-related protein Rab-35	Rab-1C	Q15286	ENSG00000111737	11021	RAB35	20	13514-121
HSPB1_seq.11103.24	0.1309371332894127	10.232915084900169	1.2224877732971344	0.2242538332392196	0.6067701373321592	-5.60454	Heat shock protein beta-1	HSP 27	P04792	ENSG00000106211	3315	HSPB1	20	11103-24
MFAP2_seq.10569.28	0.0495964	9.829610044745214	1.2224820066626438	0.2242517368425444	0.6067701373321592	-5.60454	Microfibrillar-associated protein 2	MFAP2	P55001	ENSG00000117122	4237	MFAP2	0.5	10569-28
RSPO1_seq.6240.70	-0.0807495	9.355236742603228	-1.22119	0.22474211137423708	0.6076389581729491	-5.60607	R-spondin-1	RSPO1	Q2MKA7	ENSG00000169218	284654	RSPO1	20	6240-70
NSMCE2_seq.22517.106	0.0778215	9.661615759550829	1.2211296538954544	0.22476217912579696	0.6076389581729491	-5.60614	E3 SUMO-protein ligase NSE2	NSE2	Q96MF7	ENSG00000156831	286053	NSMCE2	20	22517-106
PLPP4_seq.13548.53	0.0758278	8.75029	1.220322161140471	0.22506677463353036	0.6076389581729491	-5.60709	Phosphatidate phosphatase PPAPDC1A	PPC1A	Q5VZY2	ENSG00000203805	196051	PLPP4	20	13548-53
GRB14_seq.13628.58	0.10531623985372109	9.491376422729138	1.2202836046858938	0.2250845152440679	0.6076389581729491	-5.60713	Growth factor receptor-bound protein 14	GRB14	Q14449	ENSG00000115290	2888	GRB14	0.5	13628-58
PLTP_seq.6263.77	0.1801156376488695	10.625404611084948	1.2202173333146922	0.22510952532071984	0.6076389581729491	-5.60721	Phospholipid transfer protein	PLTP	P55058	ENSG00000100979	5360	PLTP	20	6263-77
RHOB_seq.18166.4	-0.0820753	10.183054886220964	-1.21996	0.2252042849891873	0.6076389581729491	-5.60751	Rho-related GTP-binding protein RhoB	RHOB	P62745	ENSG00000143878	388	RHOB	20	18166-4
LCTL_seq.10890.135	0.0853714	9.58901	1.2198960691359635	0.22522937740248125	0.6076389581729491	-5.60759	Lactase-like protein	LCTL	Q6UWM7	ENSG00000188501	197021	LCTL	20	10890-135
VIL1_seq.24901.4	0.15981804821114132	11.53869404025083	1.2198629092964122	0.22524331517039337	0.6076389581729491	-5.60763	Villin-1	VILI	P09327	ENSG00000127831	7429	VIL1	20	24901-4
NOSIP_seq.23525.27	-0.115554	10.263908857045136	-1.21894	0.22559108468420327	0.6077734507343053	-5.60871	Nitric oxide synthase-interacting protein	NOSIP	Q9Y314	ENSG00000142546	51070	NOSIP	20	23525-27
FOXO3_seq.11540.37	-0.09947	9.650399598664052	-1.21876	0.22565828460776635	0.6077734507343053	-5.60892	Forkhead box protein O3	FOXO3A	O43524	ENSG00000118689	2309	FOXO3	20	11540-37
USP21_seq.12681.63	-0.0955546	11.22905876665602	-1.21874	0.2256666934161716	0.6077734507343053	-5.60895	Ubiquitin carboxyl-terminal hydrolase 21	UBP21	Q9UK80	ENSG00000143258	27005	USP21	20	12681-63
KIR2DL2_seq.7773.20	-0.0771633	10.548987656382668	-1.21868	0.22568628029342497	0.6077734507343053	-5.60902	Killer cell immunoglobulin-like receptor 2DL2	KI2L2	P43627	ENSG00000275546	3803	KIR2DL2	20	7773-20
SLC26A7_seq.13979.3	0.13158216070426576	10.666654063303362	1.218418221420719	0.2257892594891278	0.6077734507343053	-5.60932	Anion exchange transporter	S26A7	Q8TE54	ENSG00000147606	115111	SLC26A7	20	13979-3
PTGS2_seq.3761.4	-0.0705771	9.137852760048828	-1.21832	0.22582390687508144	0.6077734507343053	-5.60945	Prostaglandin G/H synthase 2	COX-2	P35354	ENSG00000073756	5743	PTGS2	20	3761-4
REG3G_seq.9352.86	0.11069010243368282	8.934657411797035	1.2180432466193898	0.22593111811371597	0.6077734507343053	-5.60976	Regenerating islet-derived protein 3-gamma	REG3G	Q6UW15	ENSG00000143954	130120	REG3G	20	9352-86
PAM_seq.5620.13	-0.0711154	10.988150963525904	-1.21795	0.22596169541943648	0.6077734507343053	-5.60987	Peptidyl-glycine alpha-amidating monooxygenase	AMD	P19021	ENSG00000145730	5066	PAM	0.5	5620-13
CCDC24_seq.23356.32	-0.162668	7.760850727046365	-1.21769	0.22606370930085123	0.6078230527708285	-5.61018	Coiled-coil domain-containing protein 24	CCD24	Q8N4L8	ENSG00000159214	149473	CCDC24	20	23356-32
IL7_seq.4140.3	-0.0369838	7.620095974597925	-1.21717	0.2262560154435302	0.6081121630263527	-5.61079	Interleukin-7	IL-7	P13232	ENSG00000104432	3574	IL7	20	4140-3
APOD_seq.4712.28	0.0866004	11.241293850887557	1.2167726134868533	0.22640911338365377	0.6081121630263527	-5.61126	Apolipoprotein D	Apo D	P05090	ENSG00000189058	347	APOD	0.5	4712-28
DTNA_seq.24701.21	-0.118143	7.889663908696427	-1.21641	0.22654860045131556	0.6081121630263527	-5.61168	Dystrobrevin alpha	DTNA	Q9Y4J8	ENSG00000134769	1837	DTNA	20	24701-21
PPARG_seq.24221.3	-0.0988086	9.867111402362982	-1.21636	0.22656780780992597	0.6081121630263527	-5.61174	Peroxisome proliferator activated receptor gamma	PPAR gamma	P37231	ENSG00000132170	5468	PPARG	20	24221-3
FAM3C_seq.20520.14	-0.160385	7.830290749706054	-1.21626	0.22660650815265784	0.6081121630263527	-5.61186	Protein FAM3C	FAM3C	Q92520	ENSG00000196937	10447	FAM3C	20	20520-14
SETMAR_seq.12462.20	-0.0813866	9.115378691717757	-1.21604	0.22668791015973097	0.6081121630263527	-5.61211	Histone-lysine N-methyltransferase SETMAR	SETMR	Q53H47	ENSG00000170364	6419	SETMAR	20	12462-20
INHBA|INHBC_seq.18814.21	0.0824699	8.54557	1.2157106283443533	0.22681361758548835	0.6081121630263527	-5.6125	Inhibin beta A chain:Inhibin beta C chain heterodimer	Activin AC	P08476|P55103	ENSG00000122641|ENSG00000175189	3624|3626	INHBA|INHBC	20	18814-21
REN_seq.3396.54	-0.210578	14.002750385796675	-1.21564	0.22684013450989893	0.6081121630263527	-5.61258	Renin	Renin	P00797	ENSG00000143839	5972	REN	20	3396-54
RNASE2_seq.8394.56	0.11047945186171935	10.234366424264651	1.2153664342650474	0.2269456712728312	0.6081709164212606	-5.6129	Non-secretory ribonuclease	RNase 2	P10153	ENSG00000169385	6036	RNASE2	20	8394-56
FZD5_seq.20066.19	-0.0534123	8.12243	-1.21459	0.22723805294458516	0.6085539566708363	-5.61382	Frizzled-5	Frizzled-5	Q13467	ENSG00000163251	7855	FZD5	20	20066-19
CARNMT1_seq.23638.3	-0.0578044	8.522978570981271	-1.21437	0.2273202036447985	0.6085539566708363	-5.61407	Carnosine N-methyltransferase	CARME	Q8N4J0	ENSG00000156017	138199	CARNMT1	20	23638-3
RNF25_seq.23637.55	0.0824074	8.562531188641962	1.2138930260006884	0.22750410688487965	0.6085539566708363	-5.61463	E3 ubiquitin-protein ligase RNF25	RNF25	Q96BH1	ENSG00000163481	64320	RNF25	20	23637-55
UBE2V1_seq.11626.7	-0.126449	10.470728331081718	-1.21385	0.22752191386040285	0.6085539566708363	-5.61468	Ubiquitin-conjugating enzyme E2 variant 1	UB2V1	Q13404	ENSG00000244687	7335	UBE2V1	0.5	11626-7
GTF2A2_seq.22793.110	-0.119403	9.90797	-1.21366	0.22759348297151033	0.6085539566708363	-5.6149	Transcription initiation factor IIA subunit 2	T2AG	P52657	ENSG00000140307	2958	GTF2A2	0.5	22793-110
NAA80_seq.21241.1	-0.0826276	9.374337908066808	-1.21361	0.22761363416159944	0.6085539566708363	-5.61497	N-acetyltransferase 6	NAT6	Q93015	ENSG00000243477	24142	NAA80	20	21241-1
TCEA2_seq.20141.42	-0.0927109	7.292740906950543	-1.21343	0.2276834481244608	0.6085539566708363	-5.61518	Transcription elongation factor A protein 2	TCEA2	Q15560	ENSG00000171703	6919	TCEA2	20	20141-42
IFNL2_seq.4397.26	-0.0415806	8.701002295219503	-1.21322	0.22775799120830695	0.6085539566708363	-5.61542	Interferon lambda-2	IFN-lambda 2	Q8IZJ0	ENSG00000183709	282616	IFNL2	20	4397-26
TNNT2_seq.5315.22	0.1713200613951038	10.502995506575662	1.2127410363088102	0.2279439345665399	0.608827	-5.61598	Troponin T, cardiac muscle	Troponin T	P45379	ENSG00000118194	7139	TNNT2	20	5315-22
PRLR_seq.9224.20	-0.0597585	10.083688472083702	-1.21234	0.22809249805775397	0.6088878972821447	-5.61645	Prolactin receptor	Prolactin Receptor	P16471	ENSG00000113494	5618	PRLR	20	9224-20
MSTN_seq.14583.49	-0.150799	7.8365483905173745	-1.21216	0.22816700015644475	0.6088878972821447	-5.61666	Growth/differentiation factor 8	Myostatin	O14793	ENSG00000138379	2660	MSTN	0.5	14583-49
PSAT1_seq.18342.2	-0.216958	12.79695702919597	-1.21202	0.22821784792948252	0.6088878972821447	-5.61682	Phosphoserine aminotransferase	SERC	Q9Y617	ENSG00000135069	29968	PSAT1	20	18342-2
RGS16_seq.21255.2	0.0563364	9.609369990931324	1.2110947350980916	0.22856729110104632	0.6095965926578328	-5.6179	Regulator of G-protein signaling 16	RGS16	O15492	ENSG00000143333	6004	RGS16	20	21255-2
LCP1_seq.17231.1	-0.0595628	14.275497024185183	-1.21057	0.22876939503574545	0.6097221789558023	-5.61852	Plastin-2	L-plastin	P13796	ENSG00000136167	3936	LCP1	0.5	17231-1
HAT1_seq.19327.31	0.0932088	11.178638376936323	1.2104406022509062	0.2288198308378074	0.6097221789558023	-5.61867	Histone acetyltransferase type B catalytic subunit	Hat1	O14929	ENSG00000128708	8520	HAT1	0.5	19327-31
LCE3B_seq.25414.11	0.1283689042602436	8.913371318063183	1.210323720903075	0.2288658804550172	0.6097221789558023	-5.6188	Late cornified envelope protein 3B	LCE3B	Q5TA77	ENSG00000187238	353143	LCE3B	20	25414-11
SPHK1_seq.4294.16	0.1343251945134103	10.700244319212455	1.2099763227962272	0.2289985964484046	0.6098093105007132	-5.61921	Sphingosine kinase 1	Sphingosine kinase 1	Q9NYA1	ENSG00000176170	8877	SPHK1	20	4294-16
C11orf94_seq.8383.20	-0.0646607	9.39496	-1.20979	0.2290662775041865	0.6098093105007132	-5.61943	Uncharacterized protein C11orf94	CK094	C9JXX5	ENSG00000234776	143678	C11orf94	20	8383-20
PSMD9_seq.13931.22	-0.187215	10.907533569288637	-1.20949	0.22918418874875424	0.6098999651553931	-5.61977	26S proteasome non-ATPase regulatory subunit 9	PSMD9	O00233	ENSG00000110801	5715	PSMD9	20	13931-22
CCS_seq.13068.139	0.11459745912386056	7.652104496071431	1.2090793645405369	0.22934151702116876	0.6099828378256686	-5.62025	Copper chaperone for superoxide dismutase	CCS	O14618	ENSG00000173992	9973	CCS	20	13068-139
GFUS_seq.12657.2	-0.19767	9.706633253270056	-1.20897	0.2293830690847248	0.6099828378256686	-5.62038	GDP-L-fucose synthase	FCL	Q13630	ENSG00000104522	7264	GFUS	20	12657-2
TATDN3_seq.20936.8	-0.0501426	8.919537786413315	-1.20843	0.22958441518287873	0.610295	-5.62101	Putative deoxyribonuclease TATDN3	TATD3	Q17R31	ENSG00000203705	128387	TATDN3	20	20936-8
RABL6_seq.25276.32	-0.0953725	11.909140265418449	-1.20769	0.22987114308524012	0.6106325707503968	-5.62187	Rab-like protein 6	RABL6	Q3YEC7	ENSG00000196642	55684	RABL6	20	25276-32
PGM5_seq.25117.17	-0.106739	11.612842178308982	-1.20745	0.2299643740966416	0.6106325707503968	-5.62215	PGM5	PGM5	Q15124	ENSG00000154330	5239	PGM5	20	25117-17
GFRA2_seq.2515.14	-0.0666818	11.358651520849106	-1.20745	0.22995965359949888	0.6106325707503968	-5.62215	GDNF family receptor alpha-2	GFRa-2	O00451	ENSG00000168546	2675	GFRA2	0.5	2515-14
FGF22_seq.9513.9	-0.0878864	8.802610453769246	-1.20724	0.2300471942604272	0.6106325707503968	-5.6224	Fibroblast growth factor 22	FGF22	Q9HCT0	ENSG00000070388	27006	FGF22	20	9513-9
TPSB2_seq.3403.1	-0.22068	12.491880823105287	-1.20673	0.2302420748993355	0.6109268919164055	-5.62299	Tryptase beta-2	TPSB2	P20231	ENSG00000197253	64499	TPSB2	20	3403-1
CNTNAP2_seq.6965.19	-0.0778404	9.782691563774444	-1.2063	0.23040327966498603	0.6109664079919453	-5.62349	Contactin-associated protein-like 2	CNTP2	Q9UHC6	ENSG00000174469	26047	CNTNAP2	20	6965-19
KIRREL2_seq.7958.15	-0.115724	9.118752468228958	-1.20625	0.23042497691762767	0.6109664079919453	-5.62355	Kin of IRRE-like protein 2	KIRR2	Q6UWL6	ENSG00000126259	84063	KIRREL2	20	7958-15
ZHX3_seq.10036.201	0.0583745	11.179099269517252	1.205231586669131	0.2308125619172588	0.6115710471614235	-5.62473	Zinc fingers and homeoboxes protein 3	ZHX3	Q9H4I2	ENSG00000174306	23051	ZHX3	0.5	10036-201
TMEM185A_seq.14633.26	0.11722199365360277	10.266810259935058	1.2052201216478995	0.23082119131831536	0.6115710471614235	-5.62474	Transmembrane protein 185A	T185A	Q8NFB2	ENSG00000269556	84548	TMEM185A	20	14633-26
DMRTC2_seq.22369.12	0.04823	9.463653118996884	1.2044729085938626	0.2311042525870693	0.6120980440880389	-5.62562	Doublesex- and mab-3-related transcription factor C2	DMRTD	Q8IXT2	ENSG00000142025	63946	DMRTC2	20	22369-12
RFXAP_seq.12726.3	-0.0710437	9.064237518070852	-1.20365	0.23142101491294825	0.6126009055174451	-5.62657	Regulatory factor X-associated protein	RFXAP	O00287	ENSG00000133111	5994	RFXAP	20	12726-3
LGALS13_seq.19147.6	0.0896258	10.20626309353961	1.2033994847152727	0.23152128037125955	0.6126009055174451	-5.62686	Galactoside-binding soluble lectin 13	PP13	Q9UHV8	ENSG00000105198	29124	LGALS13	20	19147-6
GAL3ST2_seq.10734.339	0.1746130540316173	8.9276	1.2033341211515358	0.23154680176920892	0.6126009055174451	-5.62694	Galactose-3-O-sulfotransferase 2	G3ST2	Q9H3Q3	ENSG00000154252	64090	GAL3ST2	20	10734-339
LACTB2_seq.22381.1	-0.0838028	12.692199973654152	-1.20271	0.23178183740176347	0.6129997466992821	-5.62766	Endoribonuclease LACTB2	LACB2	Q53H82	ENSG00000147592	51110	LACTB2	20	22381-1
CCL8_seq.13748.4	-0.0787352	7.937635192381554	-1.20223	0.23197037024825645	0.6131608167452339	-5.62822	C-C motif chemokine 8	MCP-2	P80075	ENSG00000108700	6355	CCL8	20	13748-4
PCDH1_seq.24967.4	0.17283987369606457	8.191932618031043	1.201953083099661	0.23207917662914723	0.6131608167452339	-5.62854	Protocadherin-1	PCDH1	Q08174	ENSG00000156453	5097	PCDH1	20	24967-4
CDK5R1|CDK5_seq.3358.51	0.11975987740526328	10.592434560963415	1.2017062768486626	0.2321744104542774	0.6131608167452339	-5.62882	Cyclin-dependent kinase 5:Cyclin-dependent kinase 5 activator 1 complex	CDK5/p35	Q15078|Q00535	ENSG00000176749|ENSG00000164885	8851|1020	CDK5R1|CDK5	20	3358-51
PAFAH1B2_seq.2642.4	0.0769356	10.424255407951012	1.2016821275450502	0.23218	0.6131608167452339	-5.62885	Platelet-activating factor acetylhydrolase IB subunit beta	PAFAH beta subunit	P68402	ENSG00000168092	5049	PAFAH1B2	20	2642-4
ADI1_seq.12457.10	0.17759746453840997	9.359161745959913	1.201404636086289	0.23229084118462812	0.6132309575084575	-5.62917	1,2-dihydroxy-3-keto-5-methylthiopentene dioxygenase	MTND	Q9BV57	ENSG00000182551	55256	ADI1	20	12457-10
RBM17_seq.17391.10	-0.0805651	8.555451442002722	-1.20089	0.23248776327801432	0.6135281213066032	-5.62977	Splicing factor 45	SPF45	Q96I25	ENSG00000134453	84991	RBM17	20	17391-10
MAGEA6_seq.22991.9	-0.179938	11.11985200312318	-1.19977	0.23292249490936123	0.6143726447375849	-5.63107	Melanoma-associated antigen 6	MAGE-6	P43360	ENSG00000197172	4105	MAGEA6	20	22991-9
GCKR_seq.5223.59	-0.04427	9.250992034248435	-1.19939	0.2330649993359603	0.6143726447375849	-5.63151	Glucokinase regulatory protein	GCKR	Q14397	NA	2646	GCKR	20	5223-59
ATP6V1C1_seq.23663.28	-0.0724368	9.264623212798996	-1.19939	0.2330677849502326	0.6143726447375849	-5.63151	Vacuolar ATP synthase subunit C 1	VATC1	P21283	ENSG00000155097	528	ATP6V1C1	20	23663-28
GUCA1B_seq.22401.26	-0.112494	7.539879779329593	-1.19919	0.23314567571507416	0.6143726447375849	-5.63173	Guanylyl cyclase-activating protein 2	GUC1B	Q9UMX6	ENSG00000112599	2979	GUCA1B	20	22401-26
SPTLC2_seq.7267.2	0.0604767	9.567749857962884	1.1989593414712487	0.2332320482765599	0.6143776483576314	-5.63201	Serine palmitoyltransferase 2	LCB2	O15270	ENSG00000100596	9517	SPTLC2	20	7267-2
RDH10_seq.19613.16	-0.063227	10.681709492700405	-1.19852	0.2334010002085882	0.6146000993906814	-5.63251	Retinol dehydrogenase 10	RDH10	Q8IZV5	ENSG00000121039	157506	RDH10	0.5	19613-16
SDSL_seq.17777.31	-0.0941526	9.954929563566132	-1.19797	0.2336178972238984	0.6149485944659475	-5.63314	Serine dehydratase-like	SDSL	Q96GA7	ENSG00000139410	113675	SDSL	20	17777-31
CGREF1_seq.6257.56	0.0755966	11.96064483886935	1.1976875645654743	0.23372484612326427	0.6149686969452607	-5.63348	Cell growth regulator with EF hand domain protein 1	CGRE1	Q99674	ENSG00000138028	10669	CGREF1	0.5	6257-56
PECAM1_seq.2695.25	0.0752004	10.133283418979518	1.1975088190526235	0.2337946441707199	0.6149686969452607	-5.63368	Platelet endothelial cell adhesion molecule	PECAM-1	P16284	ENSG00000261371	5175	PECAM1	20	2695-25
USP1|WDR48_seq.21759.23	0.0989411	8.354697319697028	1.1968727321566466	0.23404517859050689	0.6154051279424283	-5.63441	UBP1/WDR48 Complex	UBP1/WDR48 Complex	O94782|Q8TAF3	ENSG00000162607|ENSG00000114742	7398|57599	USP1|WDR48	20	21759-23
VSIR_seq.14123.34	-0.0746473	11.69095653528281	-1.19652	0.23417875029544727	0.6155338095044409	-5.63483	V-type immunoglobulin domain-containing suppressor of T-cell activation:Extracellular domain	GI24:ECD	Q9H7M9	ENSG00000107738	64115	VSIR	20	14123-34
RIPK1_seq.22549.73	0.13469849281469415	11.83668347424756	1.195745461692163	0.23448302949782257	0.6161109369716992	-5.63571	RIP	RIP	Q13546	ENSG00000137275	8737	RIPK1	20	22549-73
GBA_seq.18331.3	-0.0753663	12.44559810441049	-1.19511	0.23472439635209336	0.6163442314018328	-5.63645	Glucosylceramidase	GLCM	P04062	ENSG00000177628	2629	GBA	20	18331-3
SBDS_seq.3866.7	-0.064106	11.234419885152516	-1.19502	0.2347592140029056	0.6163442314018328	-5.63655	Ribosome maturation protein SBDS	SBDS	Q9Y3A5	ENSG00000126524	51119	SBDS	20	3866-7
UBE2F_seq.18213.30	-0.0722425	8.231224843558232	-1.19485	0.23482605049009744	0.6163442314018328	-5.63675	NEDD8-conjugating enzyme UBE2F	UBE2F	Q969M7	ENSG00000184182	140739	UBE2F	20	18213-30
HOPX_seq.19196.73	-0.123762	10.295929627336076	-1.19441	0.2350005782449802	0.6165797999912486	-5.63725	Homeodomain-only protein	HOP	Q9BPY8	ENSG00000171476	84525	HOPX	20	19196-73
IRAG1_seq.8255.34	-0.117937	11.868303960239077	-1.19408	0.23513272475832167	0.6167020320362194	-5.63764	Protein MRVI1	MRVI1	Q9Y6F6	ENSG00000072952	10335	IRAG1	20	8255-34
ADAM29_seq.13549.15	-0.159531	9.61913	-1.19386	0.2352167519412172	0.6167020320362194	-5.63789	Disintegrin and metalloproteinase domain-containing protein 29	ADA29	Q9UKF5	ENSG00000168594	11086	ADAM29	20	13549-15
SCN2B_seq.8353.15	-0.115542	8.939011822066993	-1.19333	0.2354223229978239	0.6170017969694079	-5.6385	Sodium channel subunit beta-2	SCN2B	O60939	ENSG00000149575	6327	SCN2B	20	8353-15
WDR48_seq.21743.1	-0.0994225	10.70397749910929	-1.193	0.23555092161251764	0.6170017969694079	-5.63887	WD repeat-containing protein 48	WDR48	Q8TAF3	ENSG00000114742	57599	WDR48	20	21743-1
DPEP1_seq.10528.2	0.154659	8.303847956720658	1.1929135453835524	0.23558558919071165	0.6170017969694079	-5.63898	Dipeptidase 1	DPEP1	P16444	ENSG00000015413	1800	DPEP1	20	10528-2
DEFB112_seq.5689.1	0.3178631014579576	8.383141143838216	1.1926316848943816	0.23569553017973527	0.6170675273568087	-5.6393	Beta-defensin 112	DB112	Q30KQ8	NA	245915	DEFB112	20	5689-1
COL6A2_seq.16753.46	-0.0774815	9.38991	-1.1924	0.23578206597000936	0.617072	-5.63957	Collagen alpha-2(VI) chain	CO6A2	P12110	ENSG00000142173	1292	COL6A2	20	16753-46
SEMA3B_seq.5667.3	-0.0467798	9.495406878047705	-1.19203	0.23592711357911172	0.6170747290425289	-5.64	Semaphorin-3B	SEM3B	Q13214	ENSG00000012171	7869	SEMA3B	20	5667-3
PLG_seq.4151.6	0.0749558	12.744521572252795	1.1917946634576253	0.23601804288124575	0.6170747290425289	-5.64027	Plasminogen	Plasminogen	P00747	ENSG00000122194	5340	PLG	0.005	4151-6
TLR10_seq.20563.48	-0.180099	6.940749288601374	-1.19176	0.23603765931476903	0.6170747290425289	-5.64031	Toll-like receptor 10	TLR10	Q9BXR5	ENSG00000174123	81793	TLR10	20	20563-48
AGRN_seq.15483.377	-0.0867712	11.31845423953848	-1.19152	0.2361249275559426	0.6170810629228785	-5.64058	Agrin	Agrin	O00468	ENSG00000188157	375790	AGRN	0.5	15483-377
NAPB_seq.12655.30	0.0404201	10.401966690864898	1.1908744392685988	0.2363775964341053	0.6175077255459644	-5.64132	Beta-soluble NSF attachment protein	SNAB	Q9H115	ENSG00000125814	63908	NAPB	20	12655-30
S100A9|S100A8_seq.17145.1	-0.0806592	9.70827	-1.1906	0.23648645103858715	0.6175077255459644	-5.64164	Protein S100-A8/A9 heterodimer	S100A8/S100A9	P06702|P05109	ENSG00000163220|ENSG00000143546	6280|6279	S100A9|S100A8	20	17145-1
C22orf23_seq.23273.42	0.23076945763639767	7.771340506400397	1.1904624014212737	0.23654290160471017	0.6175077255459644	-5.64179	UPF0193 protein EVG1	EVG1	Q9BZE7	ENSG00000128346	84645	C22orf23	20	23273-42
RBBP4_seq.15331.47	-0.109074	10.965707674655828	-1.18965	0.2368627576362656	0.6181208598093145	-5.64273	Histone-binding protein RBBP4	RBBP4	Q09028	ENSG00000162521	5928	RBBP4	20	15331-47
SCMH1_seq.12604.16	0.10393604716952964	10.18613951375508	1.1892801075606834	0.23700565125799736	0.6181900945464998	-5.64315	Polycomb protein SCMH1	SCMH1	Q96GD3	ENSG00000010803	22955	SCMH1	20	12604-16
TIMP2_seq.2278.61	-0.0595979	15.14990353558678	-1.18913	0.23705928415924488	0.6181900945464998	-5.64332	Metalloproteinase inhibitor 2	TIMP-2	P16035	ENSG00000035862	7077	TIMP2	0.5	2278-61
RACGAP1_seq.13587.10	0.24494481089112696	9.81745	1.1888002961178004	0.23719363439395053	0.6183187465760581	-5.6437	Rac GTPase-activating protein 1	RGAP1	Q9H0H5	ENSG00000161800	29127	RACGAP1	20	13587-10
ECM1_seq.3366.51	-0.0753603	14.912463717669445	-1.18712	0.23784980005980288	0.6198070927391424	-5.64563	Extracellular matrix protein 1	ECM1	Q16610	ENSG00000143369	1893	ECM1	0.005	3366-51
RERG_seq.17822.57	0.0759261	9.858615217975084	1.1864515318621769	0.2381122248746037	0.6199125891463958	-5.6464	Ras-related and estrogen-regulated growth inhibitor	RERG	Q96A58	ENSG00000134533	85004	RERG	20	17822-57
RNF149_seq.9773.15	0.0951414	8.015091583508925	1.1864212096557445	0.23812730442966912	0.6199125891463958	-5.64643	E3 ubiquitin-protein ligase RNF149	RN149	Q8NC42	ENSG00000163162	284996	RNF149	20	9773-15
FMR1_seq.7721.81	0.0902203	11.089973055708713	1.1863699772210257	0.23814598846074933	0.6199125891463958	-5.64649	Fragile X mental retardation protein 1	FMR1	Q06787	ENSG00000102081	2332	FMR1	20	7721-81
MATN3_seq.19361.78	0.11691927998470852	12.55089063230056	1.1852263863596892	0.23859720317761104	0.6205065268003053	-5.6478	Matrilin-3	MATN3	O15232	ENSG00000132031	4148	MATN3	20	19361-78
MYBPC1_seq.7648.9	0.2235144421221502	10.99633192944535	1.1851059592533968	0.23864460140937052	0.6205065268003053	-5.64793	Myosin-binding protein C, slow-type	MYPC1	Q00872	ENSG00000196091	4604	MYBPC1	20	7648-9
HS3ST5_seq.10731.10	-0.0530935	11.055933272360184	-1.18487	0.23873331835610148	0.6205065268003053	-5.64821	Heparan sulfate glucosamine 3-O-sulfotransferase 5	HS3S5	Q8IZT8	ENSG00000249853	222537	HS3ST5	0.5	10731-10
RAB14_seq.14283.12	0.14444113748067622	11.527000680960487	1.1844194054689194	0.2389149470164452	0.6205065268003053	-5.64872	Ras-related protein Rab-14	RAB14	P61106	ENSG00000119396	51552	RAB14	20	14283-12
NCAM2_seq.6507.16	-0.0755505	10.286042348864536	-1.18439	0.23892340256679673	0.6205065268003053	-5.64875	Neural cell adhesion molecule 2	NCAM2	O15394	ENSG00000154654	4685	NCAM2	20	6507-16
NDUFB10_seq.22508.2	0.0561953	8.874552814692445	1.1843252960232566	0.23894785327387968	0.6205065268003053	-5.64883	NADH dehydrogenase	NDUBA	O96000	ENSG00000140990	4716	NDUFB10	20	22508-2
ALDH1A2_seq.20055.40	-0.120069	8.341220963157582	-1.18407	0.23905363916315747	0.6205065268003053	-5.64912	Retinal dehydrogenase 2	AL1A2	O94788	ENSG00000128918	8854	ALDH1A2	20	20055-40
LRRTM1_seq.4452.9	-0.0592151	7.108065126055427	-1.18405	0.2390566874872068	0.6205065268003053	-5.64914	Leucine-rich repeat transmembrane neuronal protein 1	LRRT1	Q86UE6	ENSG00000162951	347730	LRRTM1	20	4452-9
LRATD2_seq.21141.9	-0.105323	9.416743931021484	-1.18362	0.2392312007148096	0.6205885768003748	-5.64963	Protein FAM84B	FA84B	Q96KN1	ENSG00000168672	157638	LRATD2	20	21141-9
APOE_seq.2937.10	-0.0864647	15.843482674255156	-1.18329	0.2393615701734136	0.6205885768003748	-5.65001	Apolipoprotein E (isoform E3)	Apo E3	P02649	ENSG00000130203	348	APOE	0.005	2937-10
MMP3_seq.2788.55	0.16013577875883023	9.675906556349176	1.1831438210782752	0.2394178180712331	0.6205885768003748	-5.65017	Stromelysin-1	MMP-3	P08254	ENSG00000149968	4314	MMP3	0.5	2788-55
RAB5C_seq.14287.6	-0.107355	12.833209541385832	-1.18311	0.23942960903366584	0.6205885768003748	-5.65021	Ras-related protein Rab-5C	RAB5C	P51148	ENSG00000108774	5878	RAB5C	20	14287-6
IRAG2_seq.10704.91	0.20113854152574007	7.183616595354062	1.181861165441009	0.23992423976953964	0.6214038367076937	-5.65164	Lymphoid-restricted membrane protein	LRMP	Q12912	ENSG00000118308	4033	IRAG2	20	10704-91
FMR1_seq.7713.50	-0.0464477	8.718185714179965	-1.18169	0.2399874246606472	0.6214038367076937	-5.65184	Fragile X mental retardation protein 1	FMR1	Q06787	ENSG00000102081	2332	FMR1	20	7713-50
NDUFAF3_seq.23254.31	-0.124848	7.502293812620631	-1.18163	0.24001682105327235	0.6214038367076937	-5.65191	NADH dehydrogenase [ubiquinone] 1 alpha subcomplex assembly factor 3	NDUF3	Q9BU61	ENSG00000178057	25915	NDUFAF3	20	23254-31
MBD1_seq.14294.61	-0.113131	12.111357968012172	-1.18145	0.2400859041865282	0.6214038367076937	-5.6521	Methyl-CpG-binding domain protein 1	MBD1	Q9UIS9	ENSG00000141644	4152	MBD1	20	14294-61
FAM86B1_seq.22142.4	0.0373152	10.691744647995932	1.1809095295651535	0.24029630265402255	0.6217271466391697	-5.65273	Putative protein N-methyltransferase FAM86B1	F86B1	Q8N7N1	ENSG00000186523	85002	FAM86B1	20	22142-4
NRXN1_seq.5110.84	-0.109306	8.328635536221629	-1.18026	0.2405561277227096	0.6219897308254453	-5.65346	Neurexin-1-beta	NRX1B	P58400	ENSG00000179915	9378	NRXN1	20	5110-84
ZNF276_seq.14692.3	0.17586641845026207	11.725373384241644	1.180231351617943	0.24056883168045892	0.6219897308254453	-5.6535	Zinc finger protein 276	ZN276	Q8N554	ENSG00000158805	92822	ZNF276	20	14692-3
HOXA11_seq.22375.15	0.10998939560726484	8.752947995951248	1.17946	0.24087464599449335	0.6221323915927226	-5.65437	Homeobox protein Hox-A11	HXA11	P31270	ENSG00000005073	3207	HOXA11	20	22375-15
HRG_seq.4996.66	-0.0962614	12.267851063357964	-1.17926	0.24095406934782929	0.6221323915927226	-5.65461	Histidine-rich glycoprotein	HRG	P04196	ENSG00000113905	3273	HRG	0.005	4996-66
RALYL_seq.22545.20	0.105084	9.619438173432574	1.1791905472526991	0.2409811170703043	0.6221323915927226	-5.65468	RNA-binding Raly-like protein	RALYL	Q86SE5	ENSG00000184672	138046	RALYL	20	22545-20
TBC1D20_seq.23687.27	0.0763906	9.517177794782915	1.1789339101646574	0.24108006138345833	0.6221323915927226	-5.65497	TBC1 domain family member 20	TBC20	Q96BZ9	ENSG00000125875	128637	TBC1D20	20	23687-27
TBXAS1_seq.8098.37	0.13537078822569804	9.941780279649354	1.178861307151441	0.2411116412993926	0.6221323915927226	-5.65505	Thromboxane-A synthase	THAS	P24557	ENSG00000059377	6916	TBXAS1	20	8098-37
GZMH_seq.3373.5	-0.047902	8.710493942915956	-1.17863	0.24120050455904377	0.6221323915927226	-5.65532	Granzyme H	Granzyme H	P20718	ENSG00000100450	2999	GZMH	20	3373-5
CTSF_seq.9212.22	-0.0878169	10.685377269193356	-1.17858	0.2412227889854912	0.6221323915927226	-5.65538	Cathepsin F	CATF	Q9UBX1	ENSG00000174080	8722	CTSF	0.5	9212-22
CD82_seq.21480.2	0.19816948254298516	8.649537253947042	1.1777811109615297	0.24154022976752712	0.6225897934507991	-5.65628	CD82 antigen	CD82 antigen	P27701	ENSG00000085117	3732	CD82	20	21480-2
DUSP6_seq.12341.8	0.172488	10.846528519902112	1.1776548294796063	0.24159036984502735	0.6225897934507991	-5.65643	Dual specificity protein phosphatase 6	DUS6	Q16828	ENSG00000139318	1848	DUSP6	20	12341-8
GET3_seq.13620.10	0.0611248	8.624739212147935	1.1773228751293516	0.241718	0.6225897934507991	-5.65681	ATPase ASNA1	ASNA	O43681	ENSG00000198356	439	GET3	20	13620-10
COX4I2_seq.7850.1	0.10195358402361698	11.106775022437615	1.1772716634199705	0.24174255145126589	0.6225897934507991	-5.65686	Cytochrome c oxidase subunit 4 isoform 2, mitochondrial	COX42	Q96KJ9	ENSG00000131055	84701	COX4I2	20	7850-1
CRK_seq.4976.57	-0.0579386	11.50649581433264	-1.17648	0.2420521868477545	0.6231665681216703	-5.65776	Adapter molecule crk	CRK	P46108	ENSG00000167193	1398	CRK	20	4976-57
LGALS7_seq.9196.8	0.0888726	11.17117356220666	1.1762226461956924	0.24215764171489768	0.6232174551282558	-5.65805	Galectin-7	Galectin-7	P47929	ENSG00000178934	3963	LGALS7	20	9196-8
FGF8_seq.2443.10	0.074641	10.61283780856238	1.1757223802732295	0.24235454276559248	0.6233832004998855	-5.65862	Fibroblast growth factor 8 isoform B	FGF-8B	P55075	ENSG00000107831	2253	FGF8	20	2443-10
PPFIA1_seq.13975.56	0.1758846873651354	10.412082369033747	1.1756347127927906	0.2423934677593395	0.6233832004998855	-5.65872	Liprin-alpha-1	LIPA1	Q13136	ENSG00000131626	8500	PPFIA1	20	13975-56
RNF114_seq.9957.9	-0.118374	10.042194189657936	-1.17538	0.2424935746355534	0.6234202079619583	-5.65901	E3 ubiquitin-protein ligase RNF114	RN114	Q9Y508	ENSG00000124226	55905	RNF114	20	9957-9
ACY3_seq.21781.9	-0.124047	9.895820778938196	-1.17485	0.24270456879951857	0.6237421656815895	-5.65961	Aspartoacylase-2	ACY3	Q96HD9	ENSG00000132744	91703	ACY3	20	21781-9
NFKBIB_seq.17387.27	-0.0770686	8.432844055462622	-1.1742	0.24296303527759688	0.6239938617369171	-5.66035	NF-kappa-B inhibitor beta	IKB-beta	Q15653	ENSG00000104825	4793	NFKBIB	20	17387-27
AHSP_seq.9025.5	0.10267222657304131	10.511947639109712	1.1741771640850944	0.24297409823167185	0.6239938617369171	-5.66037	Alpha-hemoglobin-stabilizing protein	AHSP	Q9NZD4	ENSG00000169877	51327	AHSP	20	9025-5
MAPRE3_seq.16885.49	-0.11738	15.525310302197768	-1.17369	0.24316759882091105	0.6242703657693209	-5.66092	Microtubule-associated protein RP/EB family member 3	MARE3	Q9UPY8	ENSG00000084764	22924	MAPRE3	20	16885-49
ATP23_seq.22077.46	-0.22813	10.363940220885388	-1.17329	0.24332640339891184	0.624458	-5.66137	Mitochondrial inner membrane protease ATP23 homolog	ATP23	Q9Y6H3	ENSG00000166896	91419	ATP23	20	22077-46
TYMSOS_seq.8263.64	0.0956807	10.465431596043596	1.1728052793415322	0.24352150888069285	0.6245450047522386	-5.66193	TYMS opposite strand protein	CR056	Q8TAI1	NA	494514	TYMSOS	20	8263-64
RCN1_seq.9322.15	-0.278666	8.730445465780791	-1.17251	0.2436392582050659	0.6245450047522386	-5.66226	Reticulocalbin-1	RCN1	Q15293	ENSG00000049449	5954	RCN1	0.5	9322-15
PC_seq.13990.1	0.16333722651081395	9.533771526850025	1.172268441985194	0.2437359572765856	0.6245450047522386	-5.66253	Pyruvate carboxylase, mitochondrial	pyruvate carboxylase	P11498	ENSG00000173599	5091	PC	20	13990-1
PELI2_seq.12702.13	-0.0957173	9.582811907295511	-1.17206	0.2438197580240112	0.6245450047522386	-5.66277	E3 ubiquitin-protein ligase pellino homolog 2	PELI2	Q9HAT8	ENSG00000139946	57161	PELI2	20	12702-13
LPO_seq.4801.13	-0.0856574	9.336930900756045	-1.17194	0.24386703473111845	0.6245450047522386	-5.6629	Lactoperoxidase	PERL	P22079	ENSG00000167419	4025	LPO	20	4801-13
IRAG2_seq.9096.80	-0.0607985	8.132969964213137	-1.17191	0.243876	0.6245450047522386	-5.66294	Lymphoid-restricted membrane protein	LRMP	Q12912	ENSG00000118308	4033	IRAG2	20	9096-80
C4B|C4A_seq.2182.54	0.16739199319421516	15.117530224390272	1.1716354137231737	0.2439890035334626	0.6246152843009058	-5.66325	Complement C4b	C4b	P0C0L5|P0C0L4	ENSG00000228454|ENSG00000206340	721|720	C4B|C4A	0.5	2182-54
FABP3_seq.4696.2	0.0661116	10.241786829859146	1.171326652050345	0.2441083625771927	0.6247009574327665	-5.6636	Fatty acid-binding protein, heart	FABP	P05413	ENSG00000121769	2170	FABP3	20	4696-2
B3GNT8_seq.9297.12	-0.0890384	10.888674305953144	-1.17075	0.24434015123419556	0.6250020446164699	-5.66425	UDP-GlcNAc:betaGal beta-1,3-N-acetylglucosaminyltransferase 8	B3GN8	Q7Z7M8	ENSG00000177191	374907	B3GNT8	20	9297-12
PHGDH_seq.15548.35	0.10683165267023752	10.101331891410329	1.170613531898672	0.24439788462659703	0.6250020446164699	-5.6644	D-3-phosphoglycerate dehydrogenase	SERA	O43175	ENSG00000092621	26227	PHGDH	0.5	15548-35
RAB5A_seq.17205.21	-0.115182	12.420346093132734	-1.16959	0.2448078663338814	0.6258080010583489	-5.66556	Ras-related protein Rab-5A	RAB5A	P20339	ENSG00000144566	5868	RAB5A	20	17205-21
PHYHIP_seq.24434.16	-0.101158	11.212308542241509	-1.1694	0.24488513282167756	0.6258080010583489	-5.66578	Phytanoyl-CoA hydroxylase-interacting protein	PHYIP	Q92561	ENSG00000168490	9796	PHYHIP	20	24434-16
PIR_seq.13634.209	-0.100171	10.200698162131571	-1.16893	0.2450734744988036	0.626069	-5.66631	Pirin	PIR	O00625	ENSG00000087842	8544	PIR	20	13634-209
DKK3_seq.10746.24	-0.107184	10.787281404317593	-1.16856	0.24522080505609395	0.6260851644853428	-5.66672	Dickkopf-related protein 3	DKK3	Q9UBP4	ENSG00000050165	27122	DKK3	20	10746-24
F8_seq.13499.30	-0.100804	14.695106927151816	-1.16848	0.2452518401785703	0.6260851644853428	-5.66681	Coagulation Factor VIII	Coagulation Factor VIII	P00451	ENSG00000185010	2157	F8	0.5	13499-30
RORC_seq.11827.7	0.0662237	7.489272556721521	1.16796	0.24545607816560563	0.6261803222301756	-5.6674	Nuclear receptor ROR-gamma	RORG	P51449	ENSG00000143365	6097	RORC	20	11827-7
RANBP1_seq.18191.23	-0.086606	10.644075645463772	-1.16772	0.24555563114957416	0.6261803222301756	-5.66767	Ran-specific GTPase-activating protein	RANG	P43487	ENSG00000099901	5902	RANBP1	20	18191-23
IL17A_seq.9170.24	-0.0439443	8.612322717371905	-1.16751	0.2456374108068287	0.6261803222301756	-5.66791	Interleukin-17A	IL-17	Q16552	ENSG00000112115	3605	IL17A	20	9170-24
LGALS7_seq.9400.40	-0.0373702	11.4631	-1.16736	0.24569960651241687	0.6261803222301756	-5.66808	Galectin-7	Galectin-7	P47929	ENSG00000178934	3963	LGALS7	20	9400-40
HERC1_seq.12705.9	0.0703277	8.216153324696174	1.1673094261018453	0.24571959846623417	0.6261803222301756	-5.66814	Probable E3 ubiquitin-protein ligase HERC1	HERC1	Q15751	ENSG00000103657	8925	HERC1	20	12705-9
FUT10_seq.7156.2	-0.0849996	12.103741126391204	-1.16686	0.2459003971038696	0.6264215720267754	-5.66864	Alpha-(1,3)-fucosyltransferase 10	FUT10	Q6P4F1	ENSG00000172728	84750	FUT10	20	7156-2
GPR107_seq.12963.1	-0.0524765	6.978494507762245	-1.16645	0.2460652371394849	0.626501	-5.66911	Protein GPR107	GP107	Q5VW38	ENSG00000148358	57720	GPR107	20	12963-1
ACSF2_seq.17466.72	-0.0802468	9.478266886103944	-1.16636	0.24610389565545912	0.626501	-5.6692	Acyl-CoA synthetase family member 2, mitochondrial	ACSF2	Q96CM8	ENSG00000167107	80221	ACSF2	20	17466-72
OSCAR_seq.8702.42	-0.0456684	9.22557	-1.16602	0.2462357950849921	0.6266175429157269	-5.66958	Osteoclast-associated immunoglobulin-like receptor	OSCAR	Q8IYS5	ENSG00000170909	126014	OSCAR	20	8702-42
GLIPR2_seq.15522.2	0.0630115	14.731402798351253	1.164876390726738	0.2466984068385822	0.6275752056442842	-5.67087	Golgi-associated plant pathogenesis-related protein 1	GAPR1	Q9H4G4	ENSG00000122694	152007	GLIPR2	0.5	15522-2
SLAMF7_seq.5487.7	-0.14312	10.229490224963936	-1.16443	0.2468839879763577	0.627652	-5.67138	SLAM family member 7	SLAF7	Q9NQ25	ENSG00000026751	57823	SLAMF7	0.5	5487-7
CD3E_seq.8069.85	-0.0769279	11.08407028204693	-1.16422	0.24696367302380132	0.627652	-5.67161	T-cell surface glycoprotein CD3 epsilon chain	CD3E	P07766	ENSG00000198851	916	CD3E	20	8069-85
TNFRSF11B_seq.8304.50	0.10109539605785932	12.668267285943392	1.164168377293341	0.24698766371807832	0.627652	-5.67167	Tumor necrosis factor receptor superfamily member 11B	OPG	O00300	ENSG00000164761	4982	TNFRSF11B	20	8304-50
ALK_seq.8249.124	0.0621352	10.197567083806415	1.1637933376749996	0.2471352048336775	0.6277074252400867	-5.67209	ALK tyrosine kinase receptor	ALK	Q9UM73	ENSG00000171094	238	ALK	20	8249-124
FLT1_seq.8231.122	-0.170861	9.132772237810098	-1.16367	0.24719087147443783	0.6277074252400867	-5.67223	Vascular endothelial growth factor receptor 1	VEGF sR1	P17948	ENSG00000102755	2321	FLT1	20	8231-122
KCTD7_seq.22857.5	0.0943142	10.280684101702684	1.163473973122264	0.24726822127221895	0.6277074252400867	-5.67245	BTB/POZ domain-containing protein KCTD7	KCTD7	Q96MP8	ENSG00000243335	154881	KCTD7	20	22857-5
CREM_seq.22116.9	-0.0854764	7.54201	-1.16312	0.24740920534261016	0.6278461795034208	-5.67284	cAMP-responsive element modulator	CREM	Q03060	ENSG00000095794	1390	CREM	20	22116-9
ULBP3_seq.2747.3	-0.0635169	9.295258586248648	-1.16265	0.24759810784145617	0.6281063963484167	-5.67338	NKG2D ligand 3	ULBP-3	Q9BZM4	ENSG00000131019	79465	ULBP3	20	2747-3
STMN3_seq.8019.73	-0.0581596	8.6381	-1.16236	0.24771282366249073	0.6281783007312745	-5.6737	Stathmin-3	STMN3	Q9NZ72	ENSG00000197457	50861	STMN3	20	8019-73
RNF122_seq.11160.56	0.0546662	10.228630512914194	1.1620179284164147	0.24785241968201172	0.628313	-5.67408	RING finger protein 122	RN122	Q9H9V4	ENSG00000133874	79845	RNF122	0.5	11160-56
PXDNL_seq.11324.3	0.0784573	9.04663	1.1616861794117683	0.24798933997467904	0.6283215682085587	-5.67445	Peroxidasin-like protein	PXDNL	A1KZ92	ENSG00000147485	137902	PXDNL	20	11324-3
VSX1_seq.24456.3	-0.0762829	8.850776132927802	-1.16151	0.24805956622172495	0.6283215682085587	-5.67465	Visual system homeobox 1	VSX1	Q9NZR4	ENSG00000100987	30813	VSX1	20	24456-3
FJX1_seq.7921.65	-0.0926569	10.31667023773667	-1.16124	0.24816991269370203	0.6283215682085587	-5.67495	Four-jointed box protein 1	FJX1	Q86VR8	ENSG00000179431	24147	FJX1	20	7921-65
HK2_seq.13130.150	-0.172994	10.197690530008224	-1.16117	0.24820127395341524	0.6283215682085587	-5.67504	Hexokinase-2	HXK2	P52789	ENSG00000159399	3099	HK2	20	13130-150
CFAP36_seq.21109.1	-0.141314	13.068199245812684	-1.16078	0.24835796986832148	0.6284994832471476	-5.67547	Cilia- and flagella-associated protein 36	CFA36	Q96G28	ENSG00000163001	112942	CFAP36	20	21109-1
SPSB1_seq.13942.140	-0.0468337	9.357239006513018	-1.16002	0.24866293355151645	0.628818	-5.67633	SPRY domain-containing SOCS box protein 1	SPSB1	Q96BD6	ENSG00000171621	80176	SPSB1	20	13942-140
CHMP1A_seq.18224.11	-0.118412	14.114200960596737	-1.15961	0.24883336001530468	0.628818	-5.67678	Charged multivesicular body protein 1a	CHM1A	Q9HD42	ENSG00000131165	5119	CHMP1A	20	18224-11
ARL11_seq.12433.8	-0.0600777	11.799286967684573	-1.15958	0.2488408331921994	0.628818	-5.67682	ADP-ribosylation factor-like protein 11	ARL11	Q969Q4	ENSG00000152213	115761	ARL11	0.5	12433-8
NAPA_seq.4292.5	-0.125171	11.230510021978242	-1.15942	0.24890749684139213	0.628818	-5.67699	Alpha-soluble NSF attachment protein	SNAA	P54920	ENSG00000105402	8775	NAPA	0.5	4292-5
APBB2_seq.12761.12	0.0763654	9.910331112728633	1.1593461205838196	0.2489358801661315	0.628818	-5.67708	Amyloid beta A4 precursor protein-binding family B member 2:Phosphotyrosine Interaction Domain 2	APBB2:PID 2	Q92870	ENSG00000163697	323	APBB2	20	12761-12
TAGLN2_seq.9201.13	0.096716	10.98380364705524	1.159188889473207	0.24900242078906532	0.628818	-5.67725	Transgelin-2	Transgelin-2	P37802	ENSG00000158710	8407	TAGLN2	0.5	9201-13
CTF1_seq.13732.79	0.0652094	11.59866967099552	1.158938193559448	0.2491000470760803	0.6288457627158389	-5.67753	Cardiotrophin-1	Cardiotrophin-1	Q16619	ENSG00000150281	1489	CTF1	0.5	13732-79
CDK2AP1_seq.9450.18	0.0683917	7.880363464618148	1.1577810011818217	0.2495699848466342	0.6292612515696724	-5.67883	Cyclin-dependent kinase 2-associated protein 1	CDKA1	O14519	ENSG00000111328	8099	CDK2AP1	20	9450-18
METTL26_seq.25236.11	-0.129862	9.982019124110687	-1.15742	0.24972027388470017	0.6292612515696724	-5.67923	Methyltransferase-like 26	MTL26	Q96S19	ENSG00000130731	84326	METTL26	20	25236-11
AIP_seq.3839.60	-0.0821397	10.77134978194617	-1.15715	0.24982975812522176	0.6292612515696724	-5.67954	AH receptor-interacting protein	AIP	O00170	ENSG00000110711	9049	AIP	20	3839-60
UBXN4_seq.9970.7	-0.185375	9.299728373347383	-1.1571	0.24985270924335812	0.6292612515696724	-5.67959	UBX domain-containing protein 4:Cytoplasmic domain 2	UBXN4:CD 2	Q92575	ENSG00000144224	23190	UBXN4	0.5	9970-7
IQCD_seq.22481.15	0.0367993	9.405933357331495	1.1570367319504389	0.24987256567630067	0.6292612515696724	-5.67966	IQ domain-containing protein D	IQCD	Q96DY2	ENSG00000166578	115811	IQCD	20	22481-15
DYNC1LI1_seq.24981.8	0.21249603077840715	9.911634609672449	1.1567184958712584	0.250006	0.6292612515696724	-5.68001	Cytoplasmic dynein 1 light intermediate chain 1	DC1L1	Q9Y6G9	ENSG00000144635	51143	DYNC1LI1	20	24981-8
EHMT2_seq.5843.60	-0.103213	10.409887115075955	-1.15636	0.2501538300847143	0.6292612515696724	-5.68042	Histone-lysine N-methyltransferase EHMT2	NG36	Q96KQ7	ENSG00000204371	10919	EHMT2	20	5843-60
PTX3_seq.6447.73	0.0484157	9.2665	1.1562626948693715	0.2501875242016624	0.6292612515696724	-5.68052	Pentraxin-related protein PTX3	PTX3	P26022	ENSG00000163661	5806	PTX3	20	6447-73
TGM3_seq.4471.50	-0.242128	9.016259596245702	-1.15614	0.2502433441543597	0.6292612515696724	-5.68066	Protein-glutamine gamma-glutamyltransferase E	TGM3	Q08188	ENSG00000125780	7053	TGM3	20	4471-50
CXCL11_seq.18171.25	0.0814919	7.762658021419448	1.155888513613502	0.2503428606028007	0.6292612515696724	-5.68094	C-X-C motif chemokine 11	I-TAC	O14625	ENSG00000169248	6373	CXCL11	20	18171-25
INHBC_seq.15686.49	-0.165583	10.06637495797485	-1.15586	0.250357	0.6292612515696724	-5.68097	Inhibin beta C chain	INHBC	P55103	ENSG00000175189	3626	INHBC	0.5	15686-49
ADGRE2_seq.4546.27	-0.0929862	9.70599	-1.15584	0.25036440402552185	0.6292612515696724	-5.681	Adhesion G protein-coupled receptor E2	EMR2	Q9UHX3	ENSG00000127507	30817	ADGRE2	20	4546-27
PCDHAC2_seq.9361.7	-0.0447155	9.47798	-1.15557	0.25046936799637565	0.6292612515696724	-5.6813	Protocadherin alpha-C2	PCDC2	Q9Y5I4	ENSG00000243232	56134	PCDHAC2	20	9361-7
IL5RA_seq.4491.4	-0.107263	10.543524871740807	-1.15547	0.25051419122939667	0.6292612515696724	-5.68141	Interleukin-5 receptor subunit alpha	IL-5 Ra	Q01344	ENSG00000091181	3568	IL5RA	20	4491-4
AKR1C3_seq.17377.1	-0.105142	9.340114390657131	-1.15529	0.2505888044318711	0.6292612515696724	-5.68161	Aldo-keto reductase family 1 member C3	Aldose reductase-like C3	P42330	ENSG00000196139	8644	AKR1C3	20	17377-1
USF1_seq.21355.4	0.11443241460918684	9.785075684538176	1.1550757891081296	0.2506751138550293	0.6292612515696724	-5.68185	Upstream stimulatory factor 1	USF1	P22415	ENSG00000158773	7391	USF1	20	21355-4
MEP1A_seq.19786.26	-0.0847274	9.754814352944264	-1.15493	0.25073547463892626	0.6292612515696724	-5.68201	Meprin A subunit alpha	MEP1A	Q16819	ENSG00000112818	4224	MEP1A	20	19786-26
PABPN1_seq.8921.139	-0.117092	10.151093949807626	-1.15398	0.2511230936746941	0.6297824079485292	-5.68307	Polyadenylate-binding protein 2	PABP2	Q86U42	ENSG00000100836	8106	PABPN1	20	8921-139
LRP1B_seq.11275.94	-0.066885	9.742896900025537	-1.15393	0.25113971629588117	0.6297824079485292	-5.68313	Low-density lipoprotein receptor-related protein 1B	LRP1B	Q9NZR2	ENSG00000168702	53353	LRP1B	20	11275-94
FCN3_seq.5462.62	-0.102492	10.090217462738638	-1.15378	0.25120291014143864	0.6297824079485292	-5.68329	Ficolin-3	Ficolin-3	O75636	ENSG00000142748	8547	FCN3	0.005	5462-62
RHOC_seq.17764.108	0.13600631528413132	12.21246248243767	1.152897289668988	0.2515642701038358	0.6304710325517566	-5.68427	Rho-related GTP-binding protein RhoC	RHOC	P08134	ENSG00000155366	389	RHOC	20	17764-108
TGFB1_seq.14108.15	0.0599398	11.467317135497987	1.1523549633249934	0.2517818880067577	0.6306007851042195	-5.68488	Transforming growth factor beta-1	TGF-b1	P01137	ENSG00000105329	7040	TGFB1	20	14108-15
GOLGA7_seq.19174.141	-0.0496115	8.722590137120646	-1.15234	0.25178945138768777	0.6306007851042195	-5.6849	Golgin subfamily A member 7	GOGA7	Q7Z5G4	ENSG00000147533	51125	GOLGA7	20	19174-141
NDUFB4_seq.10677.9	0.1499556374319635	9.982124019130138	1.1520950103751415	0.251892	0.6306411604310159	-5.68517	NADH dehydrogenase [ubiquinone] 1 beta subcomplex subunit 4	NDUB4	O95168	ENSG00000065518	4710	NDUFB4	20	10677-9
SIT1_seq.11194.6	-0.202421	8.933901205309887	-1.14931	0.25303335802945776	0.6332701047357501	-5.68826	Signaling threshold-regulating transmembrane adapter 1	SIT1	Q9Y3P8	ENSG00000137078	27240	SIT1	20	11194-6
MERTK_seq.20572.6	-0.212499	9.68704	-1.14885	0.25322371426117346	0.6332701047357501	-5.68877	Proto-oncogene tyrosine-protein kinase MER	MER	Q12866	ENSG00000153208	10461	MERTK	20	20572-6
EXOSC1_seq.7930.3	0.0783482	9.59028	1.1487479685708994	0.253262	0.6332701047357501	-5.68889	Exosome complex component CSL4	EXOS1	Q9Y3B2	ENSG00000171311	51013	EXOSC1	20	7930-3
SKP1_seq.3902.21	-0.047484	10.824684922500609	-1.14867	0.2532906276194551	0.6332701047357501	-5.68897	S-phase kinase-associated protein 1	SKP1	P63208	ENSG00000113558	6500	SKP1	0.5	3902-21
CDNF_seq.13693.5	-0.0379308	9.453090514338044	-1.14776	0.25366742660568226	0.6334364905295858	-5.68999	Cerebral dopamine neurotrophic factor	ARMEL	Q49AH0	ENSG00000185267	441549	CDNF	20	13693-5
APOE_seq.2418.55	-0.109526	12.804642247890206	-1.14713	0.2539287357397274	0.6334364905295858	-5.69068	Apolipoprotein E	Apo E	P02649	ENSG00000130203	348	APOE	0.005	2418-55
NFYA_seq.22511.28	0.10848892999324988	8.476774775964662	1.1470897615683746	0.25394551310396973	0.6334364905295858	-5.69072	Nuclear transcription factor Y subunit alpha	NFYA	P23511	ENSG00000001167	4800	NFYA	20	22511-28
KLRB1_seq.10809.14	-0.0857677	8.218700872541579	-1.14686	0.2540391209964785	0.6334364905295858	-5.69097	Killer cell lectin-like receptor subfamily B member 1	KLRB1	Q12918	ENSG00000111796	3820	KLRB1	20	10809-14
NHLRC2_seq.24922.19	0.13772642584446082	11.23667584038474	1.1468610065286462	0.2540396334992114	0.6334364905295858	-5.69098	NHL repeat-containing protein 2	NHLC2	Q8NBF2	ENSG00000196865	374354	NHLRC2	20	24922-19
MICU2_seq.6226.69	0.1205623410065808	10.594324013532532	1.1467966622808818	0.2540661121333235	0.6334364905295858	-5.69105	Calcium uptake protein 2, mitochondrial	EFHA1	Q8IYU8	ENSG00000165487	221154	MICU2	20	6226-69
MAST4_seq.24675.2	0.0539379	7.516577913232048	1.1467103938192484	0.25409755278772383	0.6334364905295858	-5.69114	Microtubule-associated serine/threonine-protein kinase 4	MAST4	O15021	ENSG00000069020	375449	MAST4	20	24675-2
PZP_seq.6580.29	0.28853029202470815	13.98613324329254	1.146548206533946	0.2541683737274987	0.6334364905295858	-5.69132	Pregnancy zone protein	Pregnancy zone protein	P20742	ENSG00000126838	5858	PZP	0.5	6580-29
DLST_seq.23699.61	-0.0879596	8.46284	-1.14629	0.2542755879739642	0.6334364905295858	-5.69161	Dihydrolipoyllysine-residue succinyltransferase component of 2-oxoglutarate dehydrogenase complex, mitochondrial	ODO2	P36957	ENSG00000119689	1743	DLST	20	23699-61
CIB1_seq.20423.40	-0.0546783	12.04645888576443	-1.14625	0.2542864384373448	0.6334364905295858	-5.69165	Calcium and integrin-binding protein 1	CIB1	Q99828	ENSG00000185043	10519	CIB1	20	20423-40
IL24_seq.3321.2	-0.151803	8.663258995579502	-1.14619	0.25431521412709895	0.6334364905295858	-5.69172	Interleukin-24	IL24	Q13007	ENSG00000162892	11009	IL24	20	3321-2
FIS1_seq.17746.77	-0.0534789	10.639568579956345	-1.14526	0.2546962533713656	0.6341683843786176	-5.69275	Mitochondrial fission 1 protein	FIS1	Q9Y3D6	ENSG00000214253	51024	FIS1	20	17746-77
ST6GALNAC3_seq.10626.116	0.0535985	10.196325392109214	1.1447695368149964	0.254897	0.6344516303854575	-5.69329	Alpha-N-acetylgalactosaminide alpha-2,6-sialyltransferase 3	SIA7C	Q8NDV1	ENSG00000184005	256435	ST6GALNAC3	20	10626-116
TMEM38B_seq.9509.4	0.1051331767537409	8.774555107609116	1.1443076153298342	0.2550918883470982	0.6347188860583116	-5.6938	Trimeric intracellular cation channel type B	TM38B	Q9NVV0	ENSG00000095209	55151	TMEM38B	20	9509-4
TAFA4_seq.6511.17	-0.0432102	9.85168	-1.14383	0.25528590387904493	0.634969	-5.69433	Protein FAM19A4	F19A4	Q96LR4	ENSG00000163377	151647	TAFA4	20	6511-17
SPTAN1_seq.5031.10	-0.0722161	8.774629705344712	-1.14341	0.2554606694049034	0.634969	-5.6948	Spectrin alpha chain, non-erythrocytic 1	SPTA2	Q13813	ENSG00000197694	6709	SPTAN1	20	5031-10
IL36B_seq.14149.9	0.11852289058555598	9.559183720147622	1.1428361190143896	0.25569968761618916	0.634969	-5.69542	Interleukin-36 beta	IL-1F8	Q9NZH7	ENSG00000136696	27177	IL36B	20	14149-9
TIMP1_seq.2211.9	0.0855662	12.616	1.1426210367999154	0.2557853704601376	0.634969	-5.69566	Metalloproteinase inhibitor 1	TIMP-1	P01033	ENSG00000102265	7076	TIMP1	20	2211-9
HLA-C_seq.21797.4	-0.374682	13.72126715690147	-1.14258	0.25580724073571376	0.634969	-5.69571	HLA-C	HLA-C	P10321	ENSG00000204525	3107	HLA-C	20	21797-4
SYTL1_seq.12892.10	-0.0938147	8.984361630900311	-1.14255	0.25581657515346884	0.634969	-5.69574	Synaptotagmin-like protein 1	SYTL1	Q8IYJ3	ENSG00000142765	84958	SYTL1	20	12892-10
NRGN_seq.18303.39	-0.147908	15.130939607503793	-1.14241	0.25587600153895923	0.634969	-5.6959	Neurogranin	NEUG	Q92686	ENSG00000154146	4900	NRGN	20	18303-39
B2M_seq.10574.10	-0.16211	9.71825	-1.14237	0.2558908208204558	0.634969	-5.69593	Beta-2-microglobulin	b2-Microglobulin	P61769	ENSG00000166710	567	B2M	20	10574-10
SRXN1_seq.14268.4	0.0970934	8.96817	1.1421202242888104	0.2559957556410837	0.6350126639759897	-5.69621	Sulfiredoxin-1	SRXN1	Q9BYN0	ENSG00000271303	140809	SRXN1	0.5	14268-4
VSIG10L_seq.24011.27	-0.0461369	10.303528312031602	-1.14093	0.25648637198983426	0.6359181438673691	-5.69753	V-set and immunoglobulin domain-containing protein 10-like	VS10L	Q86VR7	ENSG00000186806	147645	VSIG10L	20	24011-27
BDNF_seq.2421.7	0.0907213	10.001864797136404	1.140810562187622	0.25653800926969766	0.6359181438673691	-5.69766	Brain-derived neurotrophic factor	BDNF	P23560	ENSG00000176697	627	BDNF	20	2421-7
CCN1_seq.6264.9	-0.0800807	7.547540880536911	-1.14054	0.25665047244103645	0.6359181438673691	-5.69796	Protein CYR61	CYR61	O00622	ENSG00000142871	3491	CCN1	20	6264-9
SLC25A18_seq.5280.68	0.0897094	8.354952762869038	1.1403943002343104	0.2567105280344556	0.6359181438673691	-5.69812	Mitochondrial glutamate carrier 2	GHC2	Q9H1K4	ENSG00000182902	83733	SLC25A18	20	5280-68
CA13_seq.3420.21	0.0978598	10.891443621613073	1.1401391036889506	0.2568163340170653	0.6359636354464132	-5.6984	Carbonic anhydrase 13	Carbonic anhydrase XIII	Q8N1Q1	ENSG00000185015	377677	CA13	20	3420-21
PSTPIP1_seq.19168.71	-0.151448	10.505245506018309	-1.13978	0.25696416220225726	0.6361131217484742	-5.69879	Proline-serine-threonine phosphatase-interacting protein 1	PPIP1	O43586	ENSG00000140368	9051	PSTPIP1	20	19168-71
UGT1A6_seq.7891.45	-0.0823138	9.568177722689985	-1.1393	0.2571637480545191	0.6363905884996657	-5.69932	UDP-glucuronosyltransferase 1-6	UGT 1A6	P19224	ENSG00000167165	54578	UGT1A6	20	7891-45
MAP4K1_seq.8954.30	-0.169286	10.337864072519029	-1.13884	0.2573547852259089	0.63659	-5.69983	Mitogen-activated protein kinase kinase kinase kinase 1	M4K1	Q92918	ENSG00000104814	11184	MAP4K1	20	8954-30
CD300A_seq.5630.48	-0.0958777	13.66688638180506	-1.13849	0.25750170196050387	0.63659	-5.70022	CMRF35-like molecule 8	CM35H	Q9UGN4	ENSG00000167851	11314	CD300A	20	5630-48
PSMD10_seq.18385.4	0.0511942	9.941406334023364	1.1384190314159592	0.25752624815055797	0.63659	-5.70029	26S proteasome non-ATPase regulatory subunit 10	PSD10	O75832	ENSG00000101843	5716	PSMD10	20	18385-4
CFAP45_seq.6553.68	0.0893238	8.59829	1.1382648297620208	0.25759435992926566	0.63659	-5.70046	Cilia- and flagella-associated protein 45	CCD19	Q9UL16	ENSG00000213085	25790	CFAP45	20	6553-68
LIF_seq.7790.21	0.0374371	9.389495345686305	1.1379604829336487	0.25771681550142983	0.6366760866650473	-5.7008	Leukemia inhibitory factor	LIF	P15018	ENSG00000128342	3976	LIF	20	7790-21
TMX3_seq.5654.70	-0.0580713	10.695976188275829	-1.13756	0.2578821516667514	0.6368682136068872	-5.70123	Protein disulfide-isomerase TMX3	TMX3	Q96JJ7	ENSG00000166479	54495	TMX3	0.5	5654-70
SRY_seq.25957.5	0.16771146491724664	9.142075995735272	1.1356682790462165	0.25867494670113667	0.6386092625109867	-5.70331	Sex-determining region Y protein	SRY	Q05066	ENSG00000184895	6736	SRY	20	25957-5
IMPDH2_seq.5250.53	-0.0972957	10.32313512175549	-1.13494	0.2589784365541244	0.6391415571965208	-5.70411	Inosine-5'-monophosphate dehydrogenase 2	IMDH2	P12268	ENSG00000178035	3615	IMPDH2	0.5	5250-53
AHSG_seq.10966.1	-0.604701	10.967219764328403	-1.13337	0.2596327704157412	0.6405390567278445	-5.70583	Alpha-2-HS-glycoprotein	a2-HS-Glycoprotein	P02765	ENSG00000145192	197	AHSG	0.5	10966-1
SCGN_seq.10894.25	-0.117024	7.793756465688323	-1.13289	0.25983483449897476	0.6406545011864324	-5.70636	Secretagogin	Secretagogin	O76038	ENSG00000079689	10590	SCGN	20	10894-25
ENTPD2_seq.18887.7	-0.151193	9.580987914324208	-1.13279	0.25987444836470813	0.6406545011864324	-5.70646	Ectonucleoside triphosphate diphosphohydrolase 2	ENTP2	Q9Y5L3	ENSG00000054179	954	ENTPD2	20	18887-7
RIPK2_seq.8970.9	0.0688823	9.488310384817622	1.132620406940593	0.2599438241442544	0.6406545011864324	-5.70665	Receptor-interacting serine/threonine-protein kinase 2	RIPK2	O43353	ENSG00000104312	8767	RIPK2	20	8970-9
RGS5_seq.16850.5	0.0738091	10.485811297923396	1.1320526162470692	0.2601816445654888	0.6410234081723578	-5.70727	Regulator of G-protein signaling 5	RGS5	O15539	ENSG00000143248	8490	RGS5	20	16850-5
NLGN1_seq.8052.115	-0.093862	9.037485105579554	-1.13167	0.2603467912784182	0.6410237705208276	-5.70769	Neuroligin-1	NLGN1	Q8N2Q7	ENSG00000169760	22871	NLGN1	20	8052-115
PRC1_seq.11591.43	0.13833483236861532	8.036363561011946	1.1316390390716036	0.260358	0.6410237705208276	-5.70772	Protein regulator of cytokinesis 1	PRC1	O43663	ENSG00000198901	9055	PRC1	20	11591-43
ASB9_seq.19601.15	-0.11057	11.737913321112831	-1.13136	0.26047395338412127	0.6410446514662891	-5.70803	Ankyrin repeat and SOCS box protein 9	ASB9	Q96DX5	ENSG00000102048	140462	ASB9	20	19601-15
MMP20_seq.15419.15	0.1782170394803817	9.720626984723287	1.1311978511941965	0.2605428282324145	0.6410446514662891	-5.70821	Matrix metalloproteinase-20	MMP20	O60882	ENSG00000137674	9313	MMP20	20	15419-15
HID1_seq.24488.8	0.0473505	9.878722989502752	1.1302643900298206	0.26093	0.6416011955650067	-5.70923	Protein HID1	HID1	Q8IV36	ENSG00000167861	283987	HID1	20	24488-8
DCTPP1_seq.4314.12	-0.0796668	12.97731618779873	-1.13018	0.26096667459783984	0.6416011955650067	-5.70932	dCTP pyrophosphatase 1	XTP3A	Q9H773	ENSG00000179958	79077	DCTPP1	20	4314-12
COMTD1_seq.23253.5	0.0604951	9.719697607340477	1.1300172594566236	0.261034	0.6416011955650067	-5.7095	Catechol O-methyltransferase domain-containing protein 1	CMTD1	Q86VU5	ENSG00000165644	118881	COMTD1	20	23253-5
MRPL55_seq.11135.5	0.0930043	8.15278	1.129571157010773	0.2612248538955114	0.6418541764804239	-5.70998	39S ribosomal protein L55, mitochondrial	RM55	Q7Z7F7	ENSG00000162910	128308	MRPL55	20	11135-5
SEMA3C_seq.6448.36	-0.0672019	9.56679	-1.12851	0.2616685339548045	0.6422150893139972	-5.71115	Semaphorin-3C	Sema E	Q99985	ENSG00000075223	10512	SEMA3C	20	6448-36
LAMA4_seq.6577.64	0.0577779	9.621226391182338	1.1282896341256226	0.26175903152373453	0.6422150893139972	-5.71138	Laminin subunit alpha-4	LAMA4	Q16363	ENSG00000112769	3910	LAMA4	20	6577-64
OXCT1_seq.25043.74	-0.219247	12.563208335294242	-1.12808	0.2618518756927308	0.6422150893139972	-5.71161	Succinyl-CoA:3-ketoacid-coenzyme A transferase 1, mitochondrial	SCOT	P55809	ENSG00000083720	5019	OXCT1	20	25043-74
GLB1_seq.10554.23	-0.228002	4.572937191655425	-1.12792	0.2619168975306927	0.6422150893139972	-5.71178	Beta-galactosidase	BGAL	P16278	ENSG00000170266	2720	GLB1	20	10554-23
VSIG1_seq.8367.142	0.0884298	7.572804223967285	1.1275854556193523	0.26205909665487825	0.6422150893139972	-5.71215	V-set and immunoglobulin domain-containing protein 1	VSIG1	Q86XK7	ENSG00000101842	340547	VSIG1	20	8367-142
SDCBP2_seq.23028.49	-0.0864305	8.608244367952452	-1.12727	0.2621912195172992	0.6422150893139972	-5.71249	Syntenin-2	SDCB2	Q9H190	ENSG00000125775	27111	SDCBP2	20	23028-49
FOXRED1_seq.8017.23	0.098293	9.25996	1.1263403706078106	0.2625831393522533	0.6422150893139972	-5.7135	FAD-dependent oxidoreductase domain-containing protein 1	FXRD1	Q96CU9	ENSG00000110074	55572	FOXRED1	20	8017-23
MAGEA5_seq.18192.69	0.15508853456769425	10.260027855465044	1.126338988358835	0.2625837215333678	0.6422150893139972	-5.7135	Melanoma-associated antigen 5	MAGE-5	P43359	NA	100533997	MAGEA5	20	18192-69
SPOCK3_seq.9906.21	0.11447229804921832	10.836431280578454	1.1261929185168549	0.26264524890568514	0.6422150893139972	-5.71366	Testican-3	TICN3	Q9BQ16	ENSG00000196104	50859	SPOCK3	20	9906-21
PPIAL4D_seq.21821.9	-0.0673184	10.426564298850142	-1.12602	0.2627138424629159	0.6422150893139972	-5.71385	Peptidyl-prolyl cis-trans isomerase A-like 4D	PAL4D	F5H284	ENSG00000289549	645142	PPIAL4D	20	21821-9
GIPC1_seq.22970.8	-0.0616463	10.01067990399092	-1.12599	0.26272468688698103	0.6422150893139972	-5.71388	PDZ domain-containing protein GIPC1	GIPC1	O14908	ENSG00000123159	10755	GIPC1	20	22970-8
TREM2_seq.16300.4	-0.110449	13.162432544066329	-1.12589	0.2627717293526697	0.6422150893139972	-5.71399	Triggering receptor expressed on myeloid cells 2	TREM2	Q9NZC2	ENSG00000095970	54209	TREM2	20	16300-4
TRUB1_seq.23543.92	-0.0575485	10.209218493089375	-1.12569	0.2628534985207179	0.6422150893139972	-5.71421	Probable tRNA pseudouridine synthase 1	TRUB1	Q8WWH5	ENSG00000165832	142940	TRUB1	20	23543-92
PTH_seq.5954.62	-0.147122	10.121991083575324	-1.12558	0.26290278937011524	0.6422150893139972	-5.71433	Parathyroid hormone	PTH	P01270	ENSG00000152266	5741	PTH	20	5954-62
MIF_seq.5356.2	-0.0717738	11.13069434350934	-1.12543	0.2629614793740461	0.6422150893139972	-5.71449	Macrophage migration inhibitory factor	MIF	P14174	ENSG00000240972	4282	MIF	20	5356-2
VPS4A_seq.11476.43	-0.0823875	10.996290965582435	-1.12541	0.26297484524744885	0.6422150893139972	-5.71452	Vacuolar protein sorting-associated protein 4A	VPS4A	Q9UN37	ENSG00000132612	27183	VPS4A	20	11476-43
INHBB_seq.16746.12	0.0960714	10.536274852184116	1.1253461305481645	0.2630021309068992	0.6422150893139972	-5.71458	Activin B	Activin B	P09529	ENSG00000163083	3625	INHBB	20	16746-12
PGR_seq.15693.9	-0.0915178	12.951760038421623	-1.12523	0.26304946292761555	0.6422150893139972	-5.71471	Progesterone receptor	PgR	P06401	ENSG00000082175	5241	PGR	20	15693-9
KRT1_seq.9931.20	-0.096806	10.35417542979028	-1.12508	0.26311580813478835	0.6422150893139972	-5.71488	Keratin, type II cytoskeletal 1	Keratin-1	P04264	ENSG00000167768	3848	KRT1	20	9931-20
SDHAF1_seq.20996.107	-0.0553511	9.926037078109898	-1.12502	0.2631377651802161	0.6422150893139972	-5.71495	Succinate dehydrogenase assembly factor 1, mitochondrial	SDHF1	A6NFY7	ENSG00000205138	644096	SDHAF1	20	20996-107
SUMO3_seq.14623.26	-0.0585085	12.867678024676792	-1.12454	0.26333622160009257	0.6424487087648433	-5.71546	Small ubiquitin-related modifier 3	SUMO3	P55854	ENSG00000184900	6612	SUMO3	20	14623-26
SUOX_seq.18324.61	-0.176708	9.65014	-1.12415	0.26350517679245766	0.6424487087648433	-5.71588	Sulfite oxidase, mitochondrial	SUOX	P51687	ENSG00000139531	6821	SUOX	20	18324-61
RETNLB_seq.22007.1	0.0766376	10.2464	1.1240850184383648	0.26353189887260087	0.6424487087648433	-5.71596	Resistin-like beta	RELM-beta	Q9BQ08	ENSG00000163515	84666	RETNLB	20	22007-1
FAM172A_seq.5615.62	-0.143532	8.625918497549499	-1.1238	0.263656	0.6424487087648433	-5.71627	Protein FAM172A	F172A	Q8WUF8	ENSG00000113391	83989	FAM172A	20	5615-62
OMG_seq.16908.5	-0.141952	11.287323152313338	-1.12373	0.26368583447834953	0.6424487087648433	-5.71634	Oligodendrocyte-myelin glycoprotein	OMGP	P23515	ENSG00000126861	4974	OMG	20	16908-5
EIF3B_seq.24979.17	-0.0919057	11.621210955274943	-1.12354	0.2637634874703454	0.6424487087648433	-5.71655	Eukaryotic translation initiation factor 3 subunit B	EIF3B	P55884	ENSG00000106263	8662	EIF3B	20	24979-17
UNC5A_seq.7975.97	-0.0980271	8.026762044085443	-1.12301	0.2639874872989175	0.6425658133097564	-5.71712	Netrin receptor UNC5A	UNC5A	Q6ZN44	ENSG00000113763	90249	UNC5A	20	7975-97
HNRNPM_seq.12783.29	-0.131231	11.641915692006211	-1.12301	0.26398826483838195	0.6425658133097564	-5.71712	Heterogeneous nuclear ribonucleoprotein M	HNRPM	P52272	ENSG00000099783	4670	HNRNPM	20	12783-29
CFDP1_seq.24706.73	-0.101051	8.939310801571718	-1.12224	0.2643122347882503	0.6431391380444778	-5.71795	Craniofacial development protein 1	CFDP1	Q9UEE9	ENSG00000153774	10428	CFDP1	20	24706-73
C1S_seq.8840.61	0.0431958	14.489272400785532	1.1219594377006925	0.2644288696590192	0.6432017710068773	-5.71826	Complement C1s subcomponent	C1s	P09871	ENSG00000182326	716	C1S	0.005	8840-61
PCSK1_seq.13388.57	-0.0964659	10.864568095359113	-1.12177	0.2645148490418768	0.6432017710068773	-5.71847	Neuroendocrine convertase 1	NEC1	P29120	ENSG00000175426	5122	PCSK1	20	13388-57
RAB37_seq.23282.19	-0.0906124	8.636273038414114	-1.12107	0.26481037793637563	0.6437051733727472	-5.71923	Ras-related protein Rab-37	RAB37	Q96AX2	ENSG00000172794	326624	RAB37	20	23282-19
HYKK_seq.21157.6	-0.115818	9.544824466538444	-1.12029	0.26513879314748995	0.6441124918588153	-5.72007	Hydroxylysine kinase	HYKK	A2RU49	ENSG00000188266	123688	HYKK	20	21157-6
FABP6_seq.6450.8	-0.0826718	8.469946073516141	-1.12005	0.2652434613866627	0.6441124918588153	-5.72033	Gastrotropin	FABP6	P51161	ENSG00000170231	2172	FABP6	20	6450-8
IRF8_seq.22065.32	-0.0667673	10.582035444484026	-1.12004	0.26524362891752395	0.6441124918588153	-5.72035	Interferon regulatory factor 8	IRF8	Q02556	ENSG00000140968	3394	IRF8	20	22065-32
MUC1_seq.10976.44	-0.121983	9.716641747652758	-1.11965	0.26541229864899074	0.6443069586362181	-5.72076	Mucin-1:region 3	MUC1:region 3	P15941	ENSG00000185499	4582	MUC1	20	10976-44
FZD9_seq.22591.4	0.24893824839387868	9.680733534639709	1.1191301453976004	0.26563227598873884	0.6443723902427868	-5.72132	Frizzled-9	FZD9	O00144	ENSG00000188763	8326	FZD9	20	22591-4
CSNK2B|CSNK2A1_seq.5225.50	-0.106816	12.106070451703395	-1.11907	0.2656560944445824	0.6443723902427868	-5.72138	Casein kinase II 2-alpha:2-beta heterotetramer	CK2-A1:B	P67870|P68400	ENSG00000204435|ENSG00000101266	1460|1457	CSNK2B|CSNK2A1	20	5225-50
IL11_seq.4493.92	-0.052929	8.53787	-1.11887	0.26574046862556105	0.6443723902427868	-5.72161	Interleukin-11	IL-11	P20809	ENSG00000095752	3589	IL11	20	4493-92
SELL_seq.4831.4	0.060791	12.309595444885636	1.118740809171069	0.26579364371351033	0.6443723902427868	-5.72175	L-Selectin	sL-Selectin	P14151	ENSG00000188404	6402	SELL	0.005	4831-4
RIPPLY3_seq.24634.1	0.1955874686026018	10.053879721653765	1.1165780184930048	0.2667174497367075	0.6459228252251676	-5.72408	Protein ripply3	DSCR6	P57055	ENSG00000183145	53820	RIPPLY3	20	24634-1
PPP3R2_seq.18866.8	0.0762838	10.038875326855909	1.1165639281267026	0.26672144430318295	0.6459228252251676	-5.7241	Calcineurin subunit B type 2	CANB2	Q96LZ3	ENSG00000188386	5535	PPP3R2	20	18866-8
PCNA_seq.2915.6	0.0564684	8.09074	1.1161295548399826	0.26690448538907624	0.6459228252251676	-5.72457	Proliferating cell nuclear antigen	PCNA	P12004	ENSG00000132646	5111	PCNA	20	2915-6
FOXP4_seq.24259.24	-0.100698	9.188910603501787	-1.11592	0.2669976229946891	0.6459228252251676	-5.72479	Forkhead box protein P4	FOXP4	Q8IVH2	ENSG00000137166	116113	FOXP4	20	24259-24
NUDT16L1_seq.12497.29	0.0960937	12.623355119023891	1.1157401424970097	0.2670740653403913	0.6459228252251676	-5.72498	Tudor-interacting repair regulator protein	SDOS	Q9BRJ7	ENSG00000168101	84309	NUDT16L1	20	12497-29
ADGRB2_seq.22588.35	0.11705268626067244	8.23115	1.1154514500741095	0.2671974535790653	0.6459228252251676	-5.7253	Adhesion G protein-coupled receptor B2	AGRB2	O60241	ENSG00000121753	576	ADGRB2	20	22588-35
TNFRSF6B_seq.5070.76	0.0520445	9.303625317507974	1.1154029938409669	0.26721414351372097	0.6459228252251676	-5.72535	Tumor necrosis factor receptor superfamily member 6B	DcR3	O95407	ENSG00000243509	8771	TNFRSF6B	20	5070-76
SF3B4_seq.13449.25	-0.0877036	8.468558221499482	-1.11538	0.26722868351460033	0.6459228252251676	-5.72537	Splicing factor 3B subunit 4	SF3B4	Q15427	ENSG00000143368	10262	SF3B4	20	13449-25
NMES1_seq.6406.3	-0.0861875	11.329558133633808	-1.11502	0.2673787768393153	0.6459228252251676	-5.72576	Normal mucosa of esophagus-specific gene 1 protein	NMES1	Q9C002	ENSG00000166920	84419	NMES1	0.5	6406-3
BAMBI_seq.6935.123	0.0851012	11.122595326006554	1.1149376612342652	0.267415	0.6459228252251676	-5.72585	BMP and activin membrane-bound inhibitor homolog:Cytoplasmic domain	BAMBI:CD	Q13145	ENSG00000095739	25805	BAMBI	20	6935-123
PLXNB3_seq.16922.53	-0.124858	8.967833459859644	-1.11474	0.26750204880932554	0.6459228252251676	-5.72606	Plexin-B3	PLXB3	Q9ULL4	ENSG00000198753	5365	PLXNB3	20	16922-53
SMC3_seq.14324.52	-0.138117	12.899934523785577	-1.11474	0.26750278110804676	0.6459228252251676	-5.72607	Structural maintenance of chromosomes protein 3	CSPG6	Q9UQE7	ENSG00000108055	9126	SMC3	20	14324-52
SKP2_seq.22777.46	0.20649969093394735	10.992151373106577	1.1145365401103011	0.2675877179160498	0.6459228252251676	-5.72628	S-phase kinase-associated protein 2	SKP2	Q13309	ENSG00000145604	6502	SKP2	20	22777-46
LDB1_seq.25926.29	0.0808362	9.326960888523052	1.1142913144781463	0.26769213946396975	0.6459604944663079	-5.72655	LIM domain-binding protein 1	LDB1	Q86U70	ENSG00000198728	8861	LDB1	20	25926-29
CDC34_seq.12532.28	0.13501467785904353	9.78919	1.113912996158927	0.267854	0.6460787907480126	-5.72695	Ubiquitin-conjugating enzyme E2 R1	UB2R1	P49427	ENSG00000099804	997	CDC34	20	12532-28
RBM24_seq.11380.84	0.0696612	9.659701339288436	1.113397889558058	0.2680708042872718	0.6460787907480126	-5.72751	RNA-binding protein 24	RBM24	Q9BX46	ENSG00000112183	221662	RBM24	20	11380-84
DDX58_seq.12382.2	0.1107486437584555	8.914104366112541	1.1133451982671336	0.26809649257218504	0.6460787907480126	-5.72756	Probable ATP-dependent RNA helicase DDX58	DDX58	O95786	ENSG00000107201	23586	DDX58	20	12382-2
GTF2F2_seq.20927.43	-0.0499234	8.418336181669881	-1.11334	0.2680954357591622	0.6460787907480126	-5.72757	General transcription factor IIF subunit 2	T2FB	P13984	ENSG00000188342	2963	GTF2F2	20	20927-43
ADRM1_seq.9057.19	0.0636989	9.047521943983378	1.1128668696876094	0.26829699540317126	0.646336	-5.72808	Proteasomal ubiquitin receptor ADRM1	ADRM1	Q16186	ENSG00000130706	11047	ADRM1	20	9057-19
PGRMC2_seq.10506.53	0.10768409781447195	9.95832	1.1125560111628392	0.2684338939311451	0.646336	-5.72841	Membrane-associated progesterone receptor component 2	PGRC2	O15173	ENSG00000164040	10424	PGRMC2	20	10506-53
GRK2_seq.3347.9	-0.0901611	13.220862924263482	-1.11247	0.26846995962233594	0.646336	-5.72851	beta-adrenergic receptor kinase 1	BARK1	P25098	ENSG00000173020	156	GRK2	20	3347-9
PIM1_seq.5359.65	0.0981563	10.240324479582387	1.1117980966082983	0.2687582036951054	0.6463885656239526	-5.72923	Serine/threonine-protein kinase pim-1	PIM1	P11309	ENSG00000137193	5292	PIM1	20	5359-65
STAU1_seq.12471.47	-0.0707344	10.68811625621211	-1.11151	0.2688788626192154	0.6463885656239526	-5.72954	Double-stranded RNA-binding protein Staufen homolog 1	STAU1	O95793	ENSG00000124214	6780	STAU1	20	12471-47
HMGB2_seq.22978.13	-0.137523	9.484937234837496	-1.11144	0.26891050983383175	0.6463885656239526	-5.72961	High mobility group protein B2	HMG-2	P26583	ENSG00000164104	3148	HMGB2	20	22978-13
PLG_seq.3710.49	0.0486618	15.77544938549279	1.1113926670897936	0.26892784071236886	0.6463885656239526	-5.72967	Angiostatin	Angiostatin	P00747	ENSG00000122194	5340	PLG	0.5	3710-49
H2BC21_seq.14143.8	0.16171159458690632	14.141234464069123	1.111336523634032	0.26895584327746175	0.6463885656239526	-5.72972	Histone H2B type 2-E	H2B2E	Q16778	ENSG00000184678	8349	H2BC21	20	14143-8
TTC17_seq.8800.14	0.0726013	8.3	1.1111701241024408	0.26902491243554305	0.6463885656239526	-5.7299	Tetratricopeptide repeat protein 17:Tetratricopeptide repeat 3	TTC17:TPR3	Q96AE7	ENSG00000052841	55761	TTC17	20	8800-14
TMUB1_seq.25255.4	0.0944713	9.314573148238738	1.1108020132462082	0.26918484014902466	0.6465396045018719	-5.7303	Transmembrane and ubiquitin-like domain-containing protein 1	TMUB1	Q9BVT8	ENSG00000164897	83590	TMUB1	20	25255-4
HEXIM2_seq.14205.6	-0.0796978	8.938487313776875	-1.11049	0.2693189108126389	0.6465396045018719	-5.73063	Protein HEXIM2	HEXI2	Q96MH2	ENSG00000168517	124790	HEXIM2	20	14205-6
CHCHD7_seq.20387.277	0.086686	11.066885224397597	1.110403898446781	0.26935446193326984	0.6465396045018719	-5.73072	Coiled-coil-helix-coiled-coil-helix domain-containing protein 7	CHCH7	Q9BUK0	ENSG00000170791	79145	CHCHD7	0.005	20387-277
UBAC1_seq.25480.21	-0.129107	9.223805154894928	-1.10932	0.2698206785141711	0.6474449999450895	-5.73189	Ubiquitin-associated domain-containing protein 1	UBAC1	Q9BSL1	ENSG00000130560	10422	UBAC1	20	25480-21
PROK1_seq.14703.6	0.10150202064523484	7.961214963947206	1.108717290862433	0.2700792814068759	0.6478517855119421	-5.73253	Prokineticin-1	EG-VEGF	P58294	ENSG00000143125	84432	PROK1	20	14703-6
HEPH_seq.20127.102	0.1567074540260851	8.301591328638061	1.1081757465676227	0.2703119665744923	0.6481961532793546	-5.73311	Hephaestin	HEPH	Q9BQS7	ENSG00000089472	9843	HEPH	20	20127-102
LMAN1_seq.15688.30	0.0965389	8.83235	1.1078762896138084	0.27044069399612725	0.6482910901232147	-5.73343	Protein ERGIC-53	Mannose-binding lectin	P49257	ENSG00000074695	3998	LMAN1	20	15688-30
HDAC4_seq.25275.30	-0.057693	8.588109704021987	-1.10763	0.27054410523444006	0.6483252973212792	-5.7337	Histone deacetylase 4	HDAC4	P56524	ENSG00000068024	9759	HDAC4	20	25275-30
MED20_seq.20427.18	0.0863432	11.418191474652472	1.1069910739444755	0.2708200995649545	0.6484212360021858	-5.73438	Mediator of RNA polymerase II transcription subunit 20	MED20	Q9H944	ENSG00000124641	9477	MED20	20	20427-18
ZNF774_seq.12760.34	-0.0315401	9.040148999723645	-1.10686	0.27087282027829657	0.6484212360021858	-5.73452	Zinc finger protein 774	ZN774	Q6NX45	ENSG00000196391	342132	ZNF774	20	12760-34
HSPA13_seq.17515.6	0.0672755	11.777725017889658	1.1067458159204495	0.2709230915454472	0.6484212360021858	-5.73465	Heat shock 70 kDa protein 13	STCH	P48723	ENSG00000155304	6782	HSPA13	20	17515-6
RTL6_seq.20954.27	-0.0785971	8.535235875963929	-1.10662	0.2709795216354152	0.6484212360021858	-5.73477	Protein LDOC1L	LDOCL	Q6ICC9	ENSG00000188636	84247	RTL6	20	20954-27
NPTX1_seq.9256.78	-0.0806551	8.49698	-1.10651	0.27102991302717516	0.6484212360021858	-5.7349	Neuronal pentraxin-1	NPTX1	Q15818	ENSG00000171246	4884	NPTX1	0.5	9256-78
HSPD1_seq.2682.68	0.1461420159328224	13.45896385138402	1.1059121699975885	0.27128606589890325	0.6486731742522512	-5.73553	60 kDa heat shock protein, mitochondrial	HSP 60	P10809	ENSG00000144381	3329	HSPD1	20	2682-68
PIP4K2A_seq.12697.30	-0.11976	11.894809808322806	-1.10585	0.2713135977004466	0.6486731742522512	-5.7356	Phosphatidylinositol 5-phosphate 4-kinase type-2 alpha	PI42A	P48426	ENSG00000150867	5305	PIP4K2A	20	12697-30
SSR1_seq.8106.15	0.0697649	9.407764340744295	1.1054589476454932	0.2714784474635088	0.6487378833363407	-5.73602	Translocon-associated protein subunit alpha	SSRA	P43307	ENSG00000124783	6745	SSR1	20	8106-15
CST5_seq.13661.193	-0.139414	8.812030929892058	-1.10524	0.27157789032511276	0.6487378833363407	-5.73626	Cystatin-D	CYTD	P28325	ENSG00000170367	1473	CST5	20	13661-193
BMT2_seq.24316.10	0.079089	8.933624659688448	1.1048228700547578	0.27175556378729443	0.6487378833363407	-5.7367	Probable methyltransferase BMT2 homolog	BMT2	Q1RMZ1	ENSG00000164603	154743	BMT2	20	24316-10
QKI_seq.7253.6	-0.070719	7.290421785892252	-1.1048	0.27176196653997364	0.6487378833363407	-5.73672	Protein quaking	QKI	Q96PU8	ENSG00000112531	9444	QKI	20	7253-6
DBNL_seq.9755.19	-0.143428	13.965857856049585	-1.10453	0.27188118906415787	0.6487378833363407	-5.73701	Drebrin-like protein	DBNL	Q9UJU6	ENSG00000136279	28988	DBNL	20	9755-19
YEATS4_seq.17474.106	0.0649434	8.92249	1.1040071057909804	0.27210425773390023	0.6487378833363407	-5.73757	YEATS domain-containing protein 4	YETS4	O95619	ENSG00000127337	8089	YEATS4	20	17474-106
MXRA8_seq.7002.1	-0.074043	8.72678	-1.10386	0.27217026855590976	0.6487378833363407	-5.73773	Matrix-remodeling-associated protein 8:Cytoplasmic domain	MXRA8:CD	Q9BRK3	ENSG00000162576	54587	MXRA8	20	7002-1
COL2A1_seq.18875.125	0.1578294353975469	9.292375515234754	1.1037969131620349	0.27219853999842103	0.6487378833363407	-5.73779	Chondrocalcin	Chondrocalcin	P02458	ENSG00000139219	1280	COL2A1	20	18875-125
UNC45A_seq.11712.207	-0.0779054	8.822524381204914	-1.10375	0.2722198698905706	0.6487378833363407	-5.73785	Protein unc-45 homolog A	UN45A	Q9H3U1	ENSG00000140553	55898	UNC45A	20	11712-207
SEMA6C_seq.7202.107	-0.0836456	8.985251608265118	-1.10372	0.2722326440179447	0.6487378833363407	-5.73788	Semaphorin-6C	SEMA6C	Q9H3T2	ENSG00000143434	10500	SEMA6C	20	7202-107
BAG3_seq.10078.5	-0.0380105	9.41477	-1.10348	0.27233356434573747	0.6487658085445623	-5.73814	BAG family molecular chaperone regulator 3	BAG3	O95817	ENSG00000151929	9531	BAG3	20	10078-5
TMPO_seq.8265.225	-0.104117	11.40143673737556	-1.10168	0.2731129495536523	0.6504094571393952	-5.74005	Lamina-associated polypeptide 2, isoforms beta/gamma	LAP2B	P42167	ENSG00000120802	7112	TMPO	20	8265-225
MAGOHB_seq.16875.13	0.12263476794673168	9.360240123418553	1.1011857715660944	0.2733278632698919	0.6507081995292713	-5.74058	Protein mago nashi homolog 2	MGN2	Q96A72	ENSG00000111196	55110	MAGOHB	20	16875-13
PSG9_seq.9335.28	0.0907329	8.964950394817146	1.1007841545574153	0.2735018512498911	0.6509093469046001	-5.741	Pregnancy-specific beta-1-glycoprotein 9	PSG9	Q00887	ENSG00000183668	5678	PSG9	20	9335-28
IFNG_seq.15346.31	0.0750266	8.272300416184198	1.0998702181468614	0.2738967666162963	0.6513538148835768	-5.74198	Interferon gamma	IFN-g	P01579	ENSG00000111537	3458	IFNG	20	15346-31
GAS7_seq.17721.82	-0.0533519	9.528565916095944	-1.09969	0.2739703754026077	0.6513538148835768	-5.74217	Growth arrest-specific protein 7	GAS7	O60861	ENSG00000007237	8522	GAS7	20	17721-82
LY9_seq.3324.51	-0.113772	10.890567538086124	-1.09959	0.27401938801830233	0.6513538148835768	-5.74227	T-lymphocyte surface antigen Ly-9	LY9	Q9HBG7	ENSG00000122224	4063	LY9	20	3324-51
LMAN2L_seq.8013.9	-0.126124	11.064049689203102	-1.09953	0.27404684085573283	0.6513538148835768	-5.74234	VIP36-like protein	LMA2L	Q9H0V9	ENSG00000114988	81562	LMAN2L	20	8013-9
PCMT1_seq.18160.2	0.0322965	9.142862004869372	1.0987232326421932	0.2743919714811526	0.6519610612814187	-5.7432	Protein-L-isoaspartate(D-aspartate) O-methyltransferase	PIMT	P22061	ENSG00000120265	5110	PCMT1	20	18160-2
CDSN_seq.7085.81	-0.107531	10.866316888598956	-1.09784	0.27478097265677587	0.6523896619745292	-5.74413	Corneodesmosin	CDSN	Q15517	ENSG00000137197	1041	CDSN	20	7085-81
STMP1_seq.8927.6	0.0759572	10.11751544398924	1.0977854471321271	0.27480149222899575	0.6523896619745292	-5.74419	Uncharacterized protein C7orf73	CG073	E0CX11	ENSG00000243317	647087	STMP1	20	8927-6
NDUFAF2_seq.21120.3	0.0863214	9.9466	1.0974535588265142	0.2749476867406862	0.6523896619745292	-5.74454	Mimitin, mitochondrial	MIMIT	Q8N183	ENSG00000164182	91942	NDUFAF2	20	21120-3
FOXG1_seq.9896.21	-0.138641	6.742387942095593	-1.0973	0.275013	0.6523896619745292	-5.7447	Forkhead box protein G1	FOXGB	P55316	ENSG00000176165	2290	FOXG1	20	9896-21
HS2ST1_seq.21736.60	0.0887719	10.005041347806468	1.0972853248982597	0.27502085846471974	0.6523896619745292	-5.74472	Heparan sulfate 2-O-sulfotransferase 1	HS2ST	Q7LGA3	ENSG00000267561	9653	HS2ST1	20	21736-60
SUDS3_seq.10703.203	-0.08266	8.945794904456509	-1.09691	0.2751841062990955	0.6525640707901277	-5.74512	Sin3 histone deacetylase corepressor complex component SDS3	SDS3	Q9H7L9	ENSG00000111707	64426	SUDS3	20	10703-203
FGFRL1_seq.6237.11	-0.123786	8.42131	-1.09655	0.27534298695474935	0.6527280130775397	-5.74551	Fibroblast growth factor receptor-like 1	FGRL1	Q8N441	ENSG00000127418	53834	FGFRL1	20	6237-11
UROD_seq.19289.29	-0.123728	11.52658283308166	-1.09567	0.27572302320011466	0.6533106976336601	-5.74643	Uroporphyrinogen decarboxylase	DCUP	P06132	ENSG00000126088	7389	UROD	20	19289-29
VIT_seq.9627.15	-0.101595	11.289369116631208	-1.09524	0.2759110500748651	0.6533106976336601	-5.74689	Vitrin	VITRN	Q6UXI7	ENSG00000205221	5212	VIT	0.5	9627-15
PAFAH2_seq.18914.188	0.0433098	8.913857606825465	1.0951	0.2759667037477004	0.6533106976336601	-5.74703	Platelet-activating factor acetylhydrolase 2, cytoplasmic	PAFA2	Q99487	ENSG00000158006	5051	PAFAH2	20	18914-188
ERCC4_seq.9895.77	-0.0649843	9.172026383435837	-1.09501	0.27600764360234453	0.6533106976336601	-5.74713	DNA repair endonuclease XPF	XPF	Q92889	ENSG00000175595	2072	ERCC4	20	9895-77
IL17RC_seq.5468.67	0.088264	9.41325	1.0949501395100312	0.2760379174794772	0.6533106976336601	-5.74719	Interleukin-17 receptor C	IL-17 RC	Q8NAC3	ENSG00000163702	84818	IL17RC	20	5468-67
IL1R2_seq.5666.64	-0.0548247	8.844427590688758	-1.09436	0.2762901686729063	0.6535616624534603	-5.74782	Interleukin-1 receptor type 2	IL-1 sRII	P27930	ENSG00000115590	7850	IL1R2	20	5666-64
MB21D2_seq.23593.14	0.10501418718899912	10.477554985817056	1.0940142054843949	0.2764462806386322	0.6535616624534603	-5.74818	Protein MB21D2	M21D2	Q8IYB1	ENSG00000180611	151963	MB21D2	20	23593-14
FGFRL1_seq.6104.1	0.0815648	11.28307316738565	1.0939457507273227	0.2764739892639496	0.6535616624534603	-5.74826	Fibroblast growth factor receptor-like 1	FGRL1	Q8N441	ENSG00000127418	53834	FGFRL1	20	6104-1
RGS14_seq.21342.25	-0.080139	9.352362446158825	-1.09388	0.2765034009857414	0.6535616624534603	-5.74832	Regulator of G-protein signaling 14	RGS14	O43566	ENSG00000169220	10636	RGS14	20	21342-25
MID2_seq.14249.68	0.0597753	8.699375755808948	1.0933820610224887	0.27671843097550236	0.6538574231594635	-5.74886	Probable E3 ubiquitin-protein ligase MID2	TRIM1	Q9UJV3	ENSG00000080561	11043	MID2	20	14249-68
IFNGR2_seq.9305.89	0.0374682	9.622952356595832	1.09285	0.2769526173324039	0.6541982415909624	-5.74942	Interferon gamma receptor 2:Extracellular domain	INGR2:ECD	P38484	ENSG00000159128	3460	IFNGR2	20	9305-89
LHB_seq.8376.25	-0.112944	9.42423	-1.09192	0.2773600434495627	0.6547683713097461	-5.75039	Lutropin subunit beta	LSHB	P01229	ENSG00000104826	3972	LHB	20	8376-25
S100A14_seq.17828.3	-0.0444614	9.219582613147724	-1.09184	0.27739424602926066	0.6547683713097461	-5.75049	Protein S100-A14	S100A14	Q9HCY8	ENSG00000189334	57402	S100A14	20	17828-3
TERB2_seq.22801.83	0.12787675085762018	8.403198057221324	1.0916856897716258	0.2774640616494758	0.6547683713097461	-5.75065	Telomere repeats-binding bouquet formation protein 2	TERB2	Q8NHR7	ENSG00000167014	145645	TERB2	20	22801-83
DCAF5_seq.11283.13	-0.0681431	9.345413662524198	-1.09121	0.2776702285827859	0.6550305322735307	-5.75115	DDB1- and CUL4-associated factor 5	DCAF5	Q96JK2	ENSG00000139990	8816	DCAF5	20	11283-13
SCARF1_seq.5129.12	0.0630047	12.070378739536958	1.0910116238429082	0.27775528138753863	0.6550305322735307	-5.75136	Scavenger receptor class F member 1	SREC-I	Q14162	ENSG00000074660	8578	SCARF1	0.5	5129-12
HOMER1_seq.19229.92	0.10970236705793468	9.387681320790772	1.0904244139235908	0.2780164377613567	0.6552251471122476	-5.75198	Homer protein homolog 1	HOME1	Q86YM7	ENSG00000152413	9456	HOMER1	20	19229-92
PTK6_seq.3832.51	0.0380702	7.677977928904766	1.0903709335815683	0.27803598508031874	0.6552251471122476	-5.75204	Protein-tyrosine kinase 6	PTK6	Q13882	ENSG00000101213	5753	PTK6	20	3832-51
DKK2_seq.6546.41	-0.0983378	9.472588170229232	-1.09019	0.2781178722166423	0.6552251471122476	-5.75222	Dickkopf-related protein 2	DKK2	Q9UBU2	ENSG00000155011	27123	DKK2	20	6546-41
HSPA9_seq.13492.44	0.16358479470407516	11.629071712246978	1.090009842731997	0.2781981650326716	0.6552251471122476	-5.75241	Stress-70 protein, mitochondrial	HSPA9B	P38646	ENSG00000113013	3313	HSPA9	20	13492-44
OMD_seq.5358.3	-0.121328	12.48979629601267	-1.08848	0.27886773742492754	0.65659	-5.75402	Osteomodulin	OMD	Q99983	ENSG00000127083	4958	OMD	0.5	5358-3
PRMT3_seq.12696.166	-0.120094	8.371466393290262	-1.08756	0.27927182128820344	0.6573281411744673	-5.75499	Protein arginine N-methyltransferase 3	ANM3	O60678	ENSG00000185238	10196	PRMT3	20	12696-166
SCO2_seq.16851.50	-0.0580547	8.202478832088259	-1.08703	0.2795031301418806	0.6575343267771976	-5.75555	Protein SCO2 homolog, mitochondrial	SCO2	O43819	ENSG00000284194	9997	SCO2	20	16851-50
CSNK2B|CSNK2A2_seq.5226.36	-0.104555	8.59118	-1.0869	0.2795638278209124	0.6575343267771976	-5.75568	Casein kinase II 2-alpha':2-beta heterotetramer	CK2-A2:B	P67870|P19784	ENSG00000204435|ENSG00000070770	1460|1459	CSNK2B|CSNK2A2	20	5226-36
KDM4C_seq.25298.53	0.1906642542568271	11.0141	1.086128066034359	0.27990372076955455	0.6575343267771976	-5.7565	Lysine-specific demethylase 4C	KDM4C	Q9H3R0	ENSG00000107077	23081	KDM4C	20	25298-53
ULK3_seq.12437.18	0.0734197	9.062717433013368	1.085649111681099	0.2801133697522446	0.6575343267771976	-5.757	Serine/threonine-protein kinase ULK3	ULK3	Q6PHR2	ENSG00000140474	25989	ULK3	20	12437-18
EIF4G2_seq.4230.1	0.11169672777091222	11.375554769371057	1.085521414788634	0.2801709180254814	0.6575343267771976	-5.75713	Eukaryotic translation initiation factor 4 gamma 2	IF4G2	P78344	ENSG00000110321	1982	EIF4G2	20	4230-1
DPP7_seq.8346.9	0.0682893	9.49161	1.0853242102889116	0.280255	0.6575343267771976	-5.75734	Dipeptidyl peptidase 2	DPP2	Q9UHL4	ENSG00000176978	29952	DPP7	20	8346-9
PRTN3_seq.13720.95	0.11170029972367068	11.690098998670308	1.0852666403278213	0.28028318487082754	0.6575343267771976	-5.7574	Myeloblastin	Proteinase-3	P24158	ENSG00000196415	5657	PRTN3	0.5	13720-95
GGPS1_seq.17786.5	-0.042568	8.940001534987516	-1.08518	0.2803193562955212	0.6575343267771976	-5.7575	Geranylgeranyl pyrophosphate synthase	GGPPS	O95749	ENSG00000152904	9453	GGPS1	20	17786-5
TMEM221_seq.23519.91	0.0896029	9.43212	1.0851225487917604	0.28034669279860464	0.6575343267771976	-5.75755	Transmembrane protein 221	TM221	A6NGB7	ENSG00000188051	100130519	TMEM221	20	23519-91
GAPDH_seq.3848.14	-0.161574	10.988648621553926	-1.08495	0.2804234418953036	0.6575343267771976	-5.75773	Glyceraldehyde-3-phosphate dehydrogenase	GAPDH, liver	P04406	ENSG00000111640	2597	GAPDH	0.005	3848-14
SSB_seq.13625.19	-0.0993616	8.809858800028609	-1.08472	0.2805249974398101	0.6575343267771976	-5.75798	Lupus La protein:HTH La-type RNA-binding domain	LA:HTH	P05455	ENSG00000138385	6741	SSB	20	13625-19
SHANK3_seq.13242.134	-0.0939525	9.624901854267288	-1.08461	0.2805707372968722	0.6575343267771976	-5.75808	SH3 and multiple ankyrin repeat domains protein 3	SHAN3	Q9BYB0	ENSG00000292254	85358	SHANK3	20	13242-134
GPR142_seq.12766.33	-0.106866	7.865801515671985	-1.08424	0.2807350855263779	0.6575343267771976	-5.75848	Probable G-protein coupled receptor 142	GP142	Q7Z601	ENSG00000257008	350383	GPR142	20	12766-33
NAP1L4_seq.19188.21	-0.129428	12.11856851104359	-1.08422	0.2807461304507299	0.6575343267771976	-5.7585	nucleosome assembly protein 1-like 4	NAP2L	Q99733	ENSG00000205531	4676	NAP1L4	0.5	19188-21
FAXDC2_seq.9074.6	0.1273403377954878	8.84959	1.0841428002003075	0.28077877705534754	0.6575343267771976	-5.75858	Fatty acid hydroxylase domain-containing protein 2	CE004	Q96IV6	ENSG00000170271	10826	FAXDC2	20	9074-6
NPTN_seq.7194.36	-0.0781887	11.874636492656814	-1.08407	0.2808059423855322	0.6575343267771976	-5.75865	Neuroplastin	NPTN	Q9Y639	ENSG00000156642	27020	NPTN	20	7194-36
NQO2_seq.9754.33	0.16680219717416023	9.711022678020926	1.0835030905659575	0.28106114626359857	0.6579200890811562	-5.75925	Ribosyldihydronicotinamide dehydrogenase [quinone]	Quinone reductase 2	P16083	ENSG00000124588	4835	NQO2	20	9754-33
MTHFD2L_seq.24454.27	0.0901388	9.069680348274444	1.0831311634361545	0.2812254055550612	0.6580927846209653	-5.75964	Probable bifunctional methylenetetrahydrofolate dehydrogenase/cyclohydrolase 2	MTD2L	Q9H903	ENSG00000163738	441024	MTHFD2L	20	24454-27
ASF1B_seq.20057.177	-0.0834783	7.177871780396596	-1.08244	0.2815297788827776	0.6585931430731559	-5.76036	Histone chaperone ASF1B	ASF1B	Q9NVP2	ENSG00000105011	55723	ASF1B	20	20057-177
ULBP1_seq.3081.70	-0.0696999	9.199741508373586	-1.08211	0.2816725532295002	0.6586068586744436	-5.76071	NKG2D ligand 1	ULBP-1	Q9BZM6	ENSG00000111981	80329	ULBP1	20	3081-70
IFNE_seq.24027.32	0.0708861	8.562475657620913	1.0817005729364837	0.28185592625262373	0.6586068586744436	-5.76114	Interferon epsilon-1	IFNE1	Q86WN2	ENSG00000184995	338376	IFNE	20	24027-32
CES3_seq.25292.4	-0.112301	14.3614	-1.08164	0.28188480527737103	0.6586068586744436	-5.7612	Carboxylesterase 3	EST3	Q6UWW8	ENSG00000172828	23491	CES3	20	25292-4
NAGS_seq.11247.20	-0.0590201	9.294451450512137	-1.0816	0.28189786210003337	0.6586068586744436	-5.76124	N-acetylglutamate synthase, mitochondrial	NAGS	Q8N159	ENSG00000161653	162417	NAGS	20	11247-20
FGF18_seq.2761.49	0.0421619	7.979387678435349	1.0807731251424209	0.28226449578878365	0.659107	-5.76211	Fibroblast growth factor 18	FGF-18	O76093	ENSG00000156427	8817	FGF18	20	2761-49
TAX1BP1_seq.12721.4	-0.0895623	9.650618762805037	-1.08065	0.282324	0.659107	-5.76224	Tax1-binding protein 1	TAXB1	Q86VP1	ENSG00000106052	8887	TAX1BP1	20	12721-4
PDE4A_seq.18918.86	-0.0553328	7.503413155973373	-1.0805	0.2823836061513472	0.659107	-5.76239	cAMP-specific 3',5'-cyclic phosphodiesterase 4A	PDE4A	P27815	ENSG00000065989	5141	PDE4A	20	18918-86
DEFB1_seq.6629.3	-0.0837891	12.862834004804297	-1.0794	0.2828755948822424	0.6599387109334589	-5.76355	Beta-defensin 1	HBD-1	P60022	ENSG00000164825	1672	DEFB1	0.5	6629-3
IL18BP_seq.3073.51	-0.0851755	12.296748730853528	-1.07929	0.2829216142844115	0.6599387109334589	-5.76365	Interleukin-18-binding protein	IL-18 BPa	O95998	ENSG00000137496	10068	IL18BP	20	3073-51
TNNI3_seq.5930.54	-0.0754648	9.04801	-1.0788	0.28314339216962936	0.6602442742063848	-5.76417	Troponin I, cardiac muscle	Troponin I	P19429	ENSG00000129991	7137	TNNI3	20	5930-54
ST8SIA6_seq.6930.95	-0.0560746	9.421944319872653	-1.0783	0.2833621698627936	0.6605426478884929	-5.76469	Alpha-2,8-sialyltransferase 8F	SIA8F	P61647	ENSG00000148488	338596	ST8SIA6	20	6930-95
ACP1_seq.3858.5	-0.181698	10.563375342101574	-1.07775	0.2836102990205821	0.660909	-5.76526	Low molecular weight phosphotyrosine protein phosphatase	PPAC	P24666	ENSG00000143727	52	ACP1	20	3858-5
FKBP14_seq.9340.17	0.0665	9.80055	1.0774670035430685	0.2837316756241676	0.6609802936625788	-5.76556	Peptidyl-prolyl cis-trans isomerase FKBP14	FKB14	Q9NWM8	ENSG00000106080	55033	FKBP14	20	9340-17
MYZAP_seq.9964.10	0.13958934643293297	11.150736210044084	1.076699103298301	0.28407654082443373	0.6615717839949108	-5.76636	Myocardial zonula adherens protein	MYZAP	P0CAP1	ENSG00000263155	100820829	MYZAP	20	9964-10
SERPINB2_seq.21676.17	0.083542	10.973964890441811	1.0750735570390595	0.28479939357297623	0.6630271352493973	-5.76805	PAI-2	PAI-2	P05120	ENSG00000197632	5055	SERPINB2	20	21676-17
RBM41_seq.23690.228	-0.146576	9.306551814956514	-1.07482	0.2849116226843438	0.6630271352493973	-5.76831	RNA-binding protein 41	RBM41	Q96IZ5	ENSG00000089682	55285	RBM41	20	23690-228
GAS6_seq.15391.114	0.0501803	10.174201403266654	1.0745012033247354	0.28505149684714526	0.6630271352493973	-5.76865	Growth arrest-specific protein 6	GAS-6	Q14393	ENSG00000183087	2621	GAS6	0.5	15391-114
MAP3K3_seq.21415.212	-0.216425	9.084572444673745	-1.07441	0.2850966887478628	0.6630271352493973	-5.76874	Mitogen-activated protein kinase kinase kinase 3	MAP3K3	Q99759	ENSG00000198909	4215	MAP3K3	20	21415-212
LGALSL_seq.18236.3	0.12382735722744442	12.274222971617473	1.0741152902529871	0.28522743478307305	0.6630271352493973	-5.76904	Galectin-related protein	LEGL	Q3ZCW2	ENSG00000119862	29094	LGALSL	20	18236-3
SEPTIN11_seq.12620.3	-0.0649737	11.262767698023024	-1.07406	0.28524844028535185	0.6630271352493973	-5.7691	Septin-11	Septin-11	Q9NVA2	ENSG00000138758	55752	SEPTIN11	20	12620-3
PSMB2_seq.19252.67	-0.0796953	9.621853931897078	-1.07379	0.2853709146637495	0.6630998921244249	-5.76938	Proteasome subunit beta type-2	PSB2	P49721	ENSG00000126067	5690	PSMB2	20	19252-67
ACP3_seq.19317.114	-0.0506957	8.305969823403906	-1.07339	0.28554521371166797	0.663293	-5.7698	Prostatic acid phosphatase	Prostatic acid phosphatase	P15309	ENSG00000014257	55	ACP3	20	19317-114
FLT4_seq.2358.19	0.0783889	11.872430114275684	1.0731155744542038	0.28567052050542885	0.6633721889003781	-5.77008	Vascular endothelial growth factor receptor 3	VEGF sR3	P35916	ENSG00000037280	2324	FLT4	0.5	2358-19
MCL1_seq.9819.110	0.12135417915679449	9.88949	1.0722727784998918	0.2860500856570519	0.6640390596036758	-5.77096	Induced myeloid leukemia cell differentiation protein Mcl-1	Mcl-1	Q07820	ENSG00000143384	4170	MCL1	20	9819-110
CD72_seq.7009.6	0.0417252	9.069610436054797	1.072062368878877	0.2861403014984078	0.6640390596036758	-5.77118	B-cell differentiation antigen CD72	CD72	P21854	ENSG00000137101	971	CD72	20	7009-6
FCRL4_seq.8991.115	-0.151724	10.255685537186682	-1.07124	0.28651113723206995	0.6646875601559313	-5.77202	Fc receptor-like protein 4:Cytoplasmic domain	FCRL4:CD	Q96PJ5	ENSG00000163518	83417	FCRL4	20	8991-115
NLGN3_seq.8941.4	-0.134934	8.293941207349045	-1.07076	0.28672488287996983	0.6649713243577872	-5.77252	Neuroligin-3	NLGN3	Q9NZ94	ENSG00000196338	54413	NLGN3	20	8941-4
GDF5_seq.2752.62	-0.0691365	8.927570822474223	-1.06973	0.2871857527508547	0.665828	-5.77359	Growth/differentiation factor 5	BMP-14	P43026	ENSG00000125965	8200	GDF5	20	2752-62
TFB2M_seq.21193.1	-0.0884571	8.434769967600879	-1.06926	0.2873995216062762	0.6661111283118057	-5.77408	Dimethyladenosine transferase 2, mitochondrial	TFB2M	Q9H5Q4	ENSG00000162851	64216	TFB2M	20	21193-1
TNFAIP6_seq.5036.50	0.0772316	10.45177346594794	1.0678009263222357	0.2880521744431562	0.6668291645480479	-5.77559	Tumor necrosis factor-inducible gene 6 protein	TSG-6	P98066	ENSG00000123610	7130	TNFAIP6	20	5036-50
BPIFB1_seq.11246.3	-0.156271	13.91097144137666	-1.06765	0.288121	0.6668291645480479	-5.77574	BPI fold-containing family B member 1	LPLC1	Q8TDL5	ENSG00000125999	92747	BPIFB1	0.5	11246-3
CD34_seq.11285.8	0.1524794798248923	9.617501829835144	1.0671483815417948	0.28834658758841775	0.6668291645480479	-5.77626	Hematopoietic progenitor cell antigen CD34	CD34	P28906	ENSG00000174059	947	CD34	20	11285-8
NXF1_seq.12453.161	-0.0707578	8.93858	-1.06685	0.2884782964896159	0.6668291645480479	-5.77656	Nuclear RNA export factor 1	NXF1	Q9UBU9	ENSG00000162231	10482	NXF1	20	12453-161
VWC2_seq.11121.56	0.11397823579031297	12.128224817571915	1.0666327774962443	0.2885783520865623	0.6668291645480479	-5.77679	Brorin	VWC2	Q2TAL6	ENSG00000188730	375567	VWC2	20	11121-56
MSRA_seq.7137.8	0.14379117713384204	8.845539187690356	1.06647	0.28864935834184124	0.6668291645480479	-5.77695	Mitochondrial peptide methionine sulfoxide reductase	MSRA	Q9UJ68	ENSG00000175806	4482	MSRA	20	7137-8
CD69_seq.16618.7	0.10323533948634812	7.258955005310539	1.0664547748958562	0.28865839398785564	0.6668291645480479	-5.77697	Early activation antigen CD69	CD69	Q07108	ENSG00000110848	969	CD69	20	16618-7
NIPAL4_seq.12864.9	0.0990591	10.163154581866214	1.0663345023473412	0.28871248517941417	0.6668291645480479	-5.7771	Magnesium transporter NIPA4	NIPA4	Q0D2K0	ENSG00000172548	348938	NIPAL4	20	12864-9
RTCA_seq.21369.15	-0.110569	13.306724841079872	-1.06614	0.28880178054247885	0.6668291645480479	-5.7773	RNA 3'-terminal phosphate cyclase	RTCA	O00442	ENSG00000137996	8634	RTCA	20	21369-15
BMERB1_seq.23325.18	0.0894678	10.971993690258786	1.0658933834587037	0.2889109326209056	0.6668291645480479	-5.77755	Uncharacterized protein C16orf45	CP045	Q96MC5	ENSG00000166780	89927	BMERB1	20	23325-18
TIMM21_seq.9058.1	0.0348298	7.185332435081071	1.0658699247945935	0.2889176771430975	0.6668291645480479	-5.77758	Mitochondrial import inner membrane translocase subunit Tim21	TIM21	Q9BVV7	ENSG00000075336	29090	TIMM21	20	9058-1
INHBB|INHBA_seq.4383.97	-0.051608	8.871312520323492	-1.06568	0.2890013786902479	0.6668291645480479	-5.77777	Inhibin beta A chain:Inhibin beta B chain heterodimer	Activin AB	P09529|P08476	ENSG00000163083|ENSG00000122641	3625|3624	INHBB|INHBA	20	4383-97
EFNA3_seq.14153.8	-0.064586	9.507158117292365	-1.06545	0.28910572522936123	0.6668291645480479	-5.77801	Ephrin-A3	Ephrin-A3	P52797	ENSG00000143590	1944	EFNA3	20	14153-8
IL34_seq.4556.10	0.12065354911307048	10.239672097292468	1.0653864917341778	0.28913908457308746	0.6668291645480479	-5.77808	Interleukin-34	IL-34	Q6ZMJ4	ENSG00000157368	146433	IL34	20	4556-10
CLTC_seq.13711.10	-0.0914797	9.626883746974215	-1.06529	0.28918046285194204	0.6668291645480479	-5.77817	Clathrin heavy chain 1	CLH1	Q00610	ENSG00000141367	1213	CLTC	20	13711-10
TPST1_seq.7928.183	0.0588752	12.385188103336665	1.0650834633758308	0.28927172751259655	0.6668291645480479	-5.77839	Protein-tyrosine sulfotransferase 1	TPST1	O60507	ENSG00000169902	8460	TPST1	20	7928-183
TWF1_seq.12871.10	0.0812245	10.79188935545888	1.0649022986140606	0.28935610143242746	0.6668291645480479	-5.77858	Twinfilin-1	TWF1	Q12792	ENSG00000151239	5756	TWF1	20	12871-10
RNASE10_seq.5602.62	0.0931998	9.754974744550765	1.0645023044857431	0.2895373518463736	0.6668291645480479	-5.77899	Inactive ribonuclease-like protein 10	RNS10	Q5GAN6	ENSG00000182545	338879	RNASE10	20	5602-62
ST8SIA2_seq.7920.30	0.11799370571729996	8.60058	1.0643536885655138	0.28960433015619463	0.6668291645480479	-5.77914	Alpha-2,8-sialyltransferase 8B	SIA8B	Q92186	ENSG00000140557	8128	ST8SIA2	20	7920-30
KLK11_seq.7775.15	-0.0654561	9.58137	-1.06426	0.28964500045039493	0.6668291645480479	-5.77924	Kallikrein-11	Kallikrein 11	Q9UBX7	ENSG00000167757	11012	KLK11	20	7775-15
PDGFRL_seq.9713.67	-0.167136	12.708764283756452	-1.06418	0.28968164222900933	0.6668291645480479	-5.77932	Platelet-derived growth factor receptor-like protein	PGFRL	Q15198	ENSG00000104213	5157	PDGFRL	20	9713-67
PCDHGC5_seq.7983.1	0.0603039	8.660912075941456	1.0640744352784073	0.2897264072558547	0.6668291645480479	-5.77943	Protocadherin gamma-C5	PCDGM	Q9Y5F6	ENSG00000240764	56097	PCDHGC5	20	7983-1
SERPINI2_seq.7117.21	-0.0666981	8.988068501892855	-1.06379	0.28985645658558196	0.6668834690965394	-5.77972	Serpin I2	SPI2	O75830	ENSG00000114204	5276	SERPINI2	20	7117-21
RGS1_seq.18945.11	-0.0672764	12.810581605688183	-1.06362	0.28993338777440636	0.6668834690965394	-5.7799	Regulator of G-protein signaling 1	RGS1	Q08116	ENSG00000090104	5996	RGS1	20	18945-11
GRAMD1C_seq.8336.267	0.0344543	10.062884324405529	1.0622331940802194	0.2905573491940526	0.6679056245022605	-5.78132	GRAM domain-containing protein 1C	GRM1C	Q8IYS0	ENSG00000178075	54762	GRAMD1C	20	8336-267
FZD4_seq.22585.5	0.20166639792673105	11.511449338237869	1.0619652150221823	0.29068222064939775	0.6679056245022605	-5.7816	Frizzled-4	FZD4	Q9ULV1	ENSG00000174804	8322	FZD4	20	22585-5
LRFN3_seq.21691.27	0.1441381813132896	9.071159440956018	1.061542126434829	0.2908734406744269	0.6679056245022605	-5.78203	Leucine-rich repeat and fibronectin type-III domain-containing protein 3	LRFN3	Q9BTN0	ENSG00000126243	79414	LRFN3	20	21691-27
FRZB_seq.2841.13	0.0885216	12.20940100187377	1.0611810371507469	0.29103563359241624	0.6679056245022605	-5.7824	Secreted frizzled-related protein 3	sFRP-3	Q92765	ENSG00000162998	2487	FRZB	20	2841-13
MOB1A_seq.12426.19	0.0571532	11.96730321274993	1.0609068982095369	0.2911569058678639	0.6679056245022605	-5.78269	MOB kinase activator 1A	MOL1B	Q9H8S9	ENSG00000114978	55233	MOB1A	20	12426-19
PIWIL1_seq.12793.4	-0.092265	9.148484671533891	-1.06075	0.29122966269726885	0.6679056245022605	-5.78284	Piwi-like protein 1	PIWL1	Q96J94	ENSG00000125207	9271	PIWIL1	20	12793-4
EVA1C_seq.8877.22	0.0590015	10.498255805958172	1.0607197177118113	0.2912415893606143	0.6679056245022605	-5.78288	Protein eva-1 homolog C:Extracellular domain	F176C:ECD	P58658	ENSG00000166979	59271	EVA1C	20	8877-22
PML_seq.25270.3	-0.0728723	9.81489	-1.06053	0.2913302227771247	0.6679056245022605	-5.78307	Probable transcription factor PML	PML	P29590	ENSG00000140464	5371	PML	20	25270-3
FGFR1_seq.5532.53	-0.0429514	9.419671720373945	-1.06036	0.2914033437325555	0.6679056245022605	-5.78324	Fibroblast growth factor receptor 1	bFGF-R	P11362	ENSG00000077782	2260	FGFR1	0.005	5532-53
WWC1_seq.18284.77	0.1470361869738106	10.5265	1.0601554526229613	0.2915007661988958	0.6679056245022605	-5.78345	Protein KIBRA	WWC1	Q8IX03	ENSG00000113645	23286	WWC1	20	18284-77
SEMG1_seq.7115.5	0.0593543	11.931046383076072	1.0599036864660076	0.2916109713546461	0.6679056245022605	-5.78372	Semenogelin-1	Semenogelin	P04279	ENSG00000124233	6406	SEMG1	0.5	7115-5
CHL1_seq.3601.54	-0.0636288	13.198874990779116	-1.05976	0.29167420006690703	0.6679056245022605	-5.78386	Neural cell adhesion molecule L1-like protein	CHL1	O00533	ENSG00000134121	10752	CHL1	0.5	3601-54
PPIG_seq.18449.33	0.1329196023046304	9.532488106454736	1.0596832623136367	0.29171459353747825	0.6679056245022605	-5.78394	Peptidyl-prolyl cis-trans isomerase G	PPIG	Q13427	ENSG00000138398	9360	PPIG	20	18449-33
FAM24B_seq.8775.61	-0.0402432	8.807636456415704	-1.05952	0.29178604606163355	0.6679056245022605	-5.78411	Protein FAM24B	FA24B	Q8N5W8	ENSG00000213185	196792	FAM24B	20	8775-61
PPY_seq.4588.1	0.14975105897730856	11.035644550991778	1.0594154920384478	0.2918358985108215	0.6679056245022605	-5.78421	Pancreatic hormone	PH	P01298	ENSG00000108849	5539	PPY	20	4588-1
CDH11_seq.16305.10	0.14778381203133684	10.582331460225108	1.058930047705791	0.2920559015831936	0.6679056245022605	-5.78471	Cadherin-11:Extracellular domain	Cadherin-11:ECD	P55287	ENSG00000140937	1009	CDH11	0.5	16305-10
EREG_seq.4956.2	0.0683451	9.544386644022373	1.0587245307253546	0.29214641776599987	0.6679056245022605	-5.78492	Epiregulin	EPI	O14944	ENSG00000124882	2069	EREG	20	4956-2
XRCC1_seq.12535.2	-0.0806947	8.604810915793855	-1.05865	0.29218431017270374	0.6679056245022605	-5.785	DNA repair protein XRCC1	XRCC1	P18887	ENSG00000073050	7515	XRCC1	20	12535-2
JUP_seq.23007.8	0.0671872	12.094543797960384	1.0585850009169084	0.2922085579855721	0.6679056245022605	-5.78507	Junction plakoglobin	PLAK	P14923	ENSG00000173801	3728	JUP	20	23007-8
MXRA8_seq.10521.10	-0.0675653	9.102319650472351	-1.05808	0.2924384174882544	0.6679056245022605	-5.78558	Matrix-remodeling-associated protein 8:Extracellular domain	MXRA8:ECD	Q9BRK3	ENSG00000162576	54587	MXRA8	0.5	10521-10
ELANE_seq.13671.40	0.11741031081275288	16.11086793352729	1.0579282750069787	0.29251	0.6679056245022605	-5.78574	Neutrophil elastase	Elastase	P08246	ENSG00000197561	1991	ELANE	0.5	13671-40
EFNA1_seq.20091.138	0.0798357	11.716817480602687	1.05789	0.292527	0.6679056245022605	-5.78578	Ephrin-A1	Ephrin-A1	P20827	ENSG00000169242	1942	EFNA1	0.5	20091-138
MRFAP1L1_seq.21203.14	-0.079354	9.050640035841525	-1.05749	0.2927071491261909	0.6679056245022605	-5.78618	MORF4 family-associated protein 1-like 1	MR1L1	Q96HT8	ENSG00000178988	114932	MRFAP1L1	20	21203-14
AHSA1_seq.11633.89	-0.0624682	11.653187993608976	-1.05746	0.2927207341128014	0.6679056245022605	-5.78622	Activator of 90 kDa heat shock protein ATPase homolog 1	AHSA1	O95433	ENSG00000100591	10598	AHSA1	20	11633-89
PSPH_seq.24681.2	-0.165144	11.772617471999771	-1.05715	0.2928625521317297	0.6679056245022605	-5.78653	Phosphoserine phosphatase	SERB	P78330	ENSG00000146733	5723	PSPH	20	24681-2
LGALS4_seq.2982.82	-0.0881072	9.157598713400358	-1.05713	0.29287258636889063	0.6679056245022605	-5.78655	Galectin-4	Galectin-4	P56470	ENSG00000171747	3960	LGALS4	20	2982-82
CYRIA_seq.23523.14	0.10766212086642568	11.278322917830163	1.057120887722537	0.2928768070692836	0.6679056245022605	-5.78656	Protein FAM49A	FA49A	Q9H0Q0	ENSG00000197872	81553	CYRIA	20	23523-14
SHC2_seq.14074.2	0.066974	8.247795625247567	1.0567649317045231	0.29303569456907896	0.6679056245022605	-5.78693	SHC-transforming protein 2	SHC2	P98077	ENSG00000129946	25759	SHC2	20	14074-2
EXOSC3_seq.12605.1	0.16696430141402807	9.824370223155803	1.056551485980883	0.29313549759481794	0.6679056245022605	-5.78714	Exosome complex component RRP40	Exosome component 3	Q9NQT5	ENSG00000107371	51010	EXOSC3	20	12605-1
TAF15_seq.16865.62	-0.0473809	10.999069088504406	-1.05638	0.2932094407075436	0.6679056245022605	-5.78732	TATA-binding protein-associated factor 2N	RBP56	Q92804	ENSG00000270647	8148	TAF15	20	16865-62
USP28_seq.19562.8	-0.0584971	9.254814232226776	-1.05635	0.2932246196941727	0.6679056245022605	-5.78736	Ubiquitin carboxyl-terminal hydrolase 28	UBP28	Q96RU2	ENSG00000048028	57646	USP28	20	19562-8
PDIA4_seq.20525.200	0.0780796	11.330770527828792	1.055202111817254	0.2937467565771937	0.6688009134876557	-5.78852	Protein disulfide-isomerase A4	PDIA4	P13667	ENSG00000155660	9601	PDIA4	0.5	20525-200
DPP6_seq.21969.5	0.15633948513998064	8.362258602227985	1.0550071083426675	0.2938379219482984	0.6688009134876557	-5.78872	Dipeptidyl aminopeptidase-like protein 6	DPP6	P42658	ENSG00000130226	1804	DPP6	20	21969-5
COX19_seq.23575.58	-0.0694135	10.435664009846596	-1.05488	0.29389354042438437	0.6688009134876557	-5.78886	Cytochrome c oxidase assembly protein COX19	COX19	Q49B96	ENSG00000240230	90639	COX19	20	23575-58
CYCS_seq.2942.50	-0.0939015	10.300113386043042	-1.05445	0.2940914596250927	0.6690419724283075	-5.78929	Cytochrome c	Cytochrome c	P99999	ENSG00000172115	54205	CYCS	20	2942-50
CYBC1_seq.25259.7	0.0394078	9.79018	1.0533951749674504	0.29456852293593133	0.6695804231883324	-5.79037	Uncharacterized protein C17orf62	CQ062	Q9BQA9	ENSG00000178927	79415	CYBC1	20	25259-7
MMGT1_seq.7225.51	0.0756546	8.315385438553648	1.0533340713071788	0.29459984576640386	0.6695804231883324	-5.79043	Membrane magnesium transporter 1	MMGT1	Q8N4V1	ENSG00000169446	93380	MMGT1	20	7225-51
TMEM52B_seq.9778.45	0.11067128257109891	10.74860809114798	1.0530622471686928	0.29472412470747905	0.6695804231883324	-5.7907	Transmembrane protein 52B	TM52B	Q4KMG9	ENSG00000165685	120939	TMEM52B	20	9778-45
ANKRD46_seq.7851.30	0.0559244	10.047803413064011	1.0529420688013549	0.2947751768010087	0.6695804231883324	-5.79083	Ankyrin repeat domain-containing protein 46	ANR46	Q86W74	ENSG00000186106	157567	ANKRD46	20	7851-30
FOXO1_seq.22055.31	0.0733614	12.096947061882988	1.0527463322658486	0.2948644793114787	0.6695804231883324	-5.79103	Forkhead box protein O1A	FOXO1A	Q12778	ENSG00000150907	2308	FOXO1	0.5	22055-31
MANF_seq.9223.11	0.12769418853761394	11.769240104704371	1.0526201411633789	0.2949258295641082	0.6695804231883324	-5.79115	Mesencephalic astrocyte-derived neurotrophic factor	ARMET	P55145	ENSG00000145050	7873	MANF	0.5	9223-11
CD79A_seq.7796.10	-0.1158	10.606483273788909	-1.05252	0.29497259396334624	0.6695804231883324	-5.79126	B-cell antigen receptor complex-associated protein alpha chain	CD79A	P11912	ENSG00000105369	973	CD79A	20	7796-10
PSG1_seq.15631.18	0.0779049	8.607226646695487	1.0522143663019878	0.2951110413788437	0.6696856798590733	-5.79157	Pregnancy-specific beta-1-glycoprotein 1	PSG1	P11464	ENSG00000231924	5669	PSG1	20	15631-18
PANK1_seq.25277.51	0.0453051	9.545165161958405	1.0518156747745506	0.2952893324582482	0.6698125840128774	-5.79198	Pantothenate kinase 1	PANK1	Q8TE04	ENSG00000152782	53354	PANK1	20	25277-51
CRAT_seq.12637.7	-0.096375	9.386900432966138	-1.05169	0.29535115590943184	0.6698125840128774	-5.7921	Carnitine O-acetyltransferase	CACP	P43155	ENSG00000095321	1384	CRAT	20	12637-7
DYNC1LI2_seq.25053.1	0.0906463	11.300165655873696	1.05138	0.2954910403011789	0.6699200398013185	-5.79241	Cytoplasmic dynein 1 light intermediate chain 2	DC1L2	O43237	ENSG00000135720	1783	DYNC1LI2	20	25053-1
LIN7B_seq.22990.20	0.0715229	10.92872356196226	1.0511749556898922	0.29558275920836397	0.6699200398013185	-5.79263	Protein lin-7 homolog B	LIN7B	Q9HAP6	ENSG00000104863	64130	LIN7B	0.5	22990-20
EPOR_seq.2715.25	-0.0334614	8.408555325228452	-1.04986	0.2961817313698151	0.6710684524151607	-5.79396	Erythropoietin receptor	EPO-R	P19235	ENSG00000187266	2057	EPOR	20	2715-25
PPP1R2_seq.19152.4	0.0983107	12.855568450696872	1.049365622018562	0.29641354659828056	0.6713845295575505	-5.79446	Protein phosphatase inhibitor 2	IPP2	P41236	ENSG00000184203	5504	PPP1R2	0.5	19152-4
UNC5B_seq.15394.79	-0.0697146	12.808009822986111	-1.04911	0.29652497036157294	0.6714278049314196	-5.79472	Netrin receptor UNC5B	UNC5B	Q8IZJ1	ENSG00000107731	219699	UNC5B	20	15394-79
POLR2J2_seq.21000.40	-0.170982	8.427294460648133	-1.04855	0.2967871230269055	0.6714523630252314	-5.79529	DNA-directed RNA polymerase II subunit RPB11-b1	RPB1B	Q9GZM3	ENSG00000228049	246721	POLR2J2	20	21000-40
PPP1R14A_seq.19117.3	0.17342120257215932	10.867282424615508	1.0484194945872385	0.29684699749921656	0.6714523630252314	-5.79542	Protein phosphatase 1 regulatory subunit 14A	PP14A	Q96A00	ENSG00000167641	94274	PPP1R14A	20	19117-3
UBE2Q1_seq.21732.78	-0.106684	7.906039266870297	-1.0484	0.296855	0.6714523630252314	-5.79544	Ubiquitin-conjugating enzyme E2 Q1	UB2Q1	Q7Z7E8	ENSG00000160714	55585	UBE2Q1	20	21732-78
NR1D1_seq.5236.2	-0.0858612	9.345597316215446	-1.04829	0.2969051009884702	0.6714523630252314	-5.79555	Nuclear receptor subfamily 1 group D member 1	NR1D1	P20393	ENSG00000126368	9572	NR1D1	20	5236-2
IGF1_seq.8406.17	-0.129321	7.852849876755977	-1.04777	0.29714300624731893	0.6716717487701466	-5.79608	Insulin-like growth factor I	IGF-I	P05019	ENSG00000017427	3479	IGF1	20	8406-17
UBTD2_seq.12875.28	-0.0500918	10.002835422220205	-1.04765	0.2971963505457944	0.6716717487701466	-5.79621	Ubiquitin domain-containing protein 2	UBTD2	Q8WUN7	ENSG00000168246	92181	UBTD2	20	12875-28
C19orf54_seq.24450.96	0.0329933	9.760254931772767	1.04719	0.2974050286798014	0.6716717487701466	-5.79667	UPF0692 protein C19orf54	CS054	Q5BKX5	ENSG00000188493	284325	C19orf54	20	24450-96
MAPRE2_seq.16856.79	0.111361	8.861702161609195	1.0471697104037825	0.29742022197248497	0.6716717487701466	-5.79669	Microtubule-associated protein RP/EB family member 2	MARE2	Q15555	ENSG00000166974	10982	MAPRE2	20	16856-79
XBP1_seq.22397.2	0.0814035	7.543298510196904	1.0470746199638592	0.2974638667384356	0.6716717487701466	-5.79679	X-box-binding protein 1	XBP1	P17861	ENSG00000100219	7494	XBP1	20	22397-2
PUF60_seq.10575.31	0.0625853	12.345399554262093	1.0459111367856675	0.2979944911281962	0.6722976012888677	-5.79797	Poly(U)-binding-splicing factor PUF60	PUF60	Q9UHX1	ENSG00000179950	22827	PUF60	20	10575-31
XDH_seq.11264.33	-0.08673	7.261498112450201	-1.04579	0.2980523924377282	0.6722976012888677	-5.79809	Xanthine dehydrogenase/oxidase	XDH	P47989	ENSG00000158125	7498	XDH	20	11264-33
ECI2_seq.12859.33	-0.0842515	10.52582505759224	-1.04567	0.2981092107365071	0.6722976012888677	-5.79821	Enoyl-CoA delta isomerase 2, mitochondrial	PECI	O75521	ENSG00000198721	10455	ECI2	20	12859-33
EIF2S1_seq.19259.176	-0.087015	13.927233959621669	-1.04532	0.29827181113377566	0.6722976012888677	-5.79857	Eukaryotic translation initiation factor 2 subunit 1	IF2A	P05198	ENSG00000134001	1965	EIF2S1	20	19259-176
HES6_seq.24654.13	0.0467335	10.825990968363516	1.0452684994835788	0.2982899249210873	0.6722976012888677	-5.79862	Transcription cofactor HES-6	HES6	Q96HZ4	ENSG00000144485	55502	HES6	20	24654-13
RTN1_seq.24651.1	0.0688066	12.08040192216012	1.0452560213896769	0.2982956633245121	0.6722976012888677	-5.79863	Reticulon-1	RTN1	Q16799	ENSG00000139970	6252	RTN1	0.5	24651-1
OAT_seq.20237.38	-0.0876618	9.252313363325946	-1.04488	0.2984710478980542	0.6724844892696865	-5.79901	Ornithine aminotransferase, mitochondrial	OAT	P04181	ENSG00000065154	4942	OAT	20	20237-38
OLFM3_seq.11143.32	0.051104	10.462716229462105	1.0442934404981976	0.29873855869162985	0.6727123024685522	-5.79961	Noelin-3:Isoform 2, N-term	NOE3:N-term	Q96PB7	ENSG00000118733	118427	OLFM3	20	11143-32
CHST2_seq.18863.176	-0.0813964	8.350297367217248	-1.04426	0.29875714794079794	0.6727123024685522	-5.79964	Carbohydrate sulfotransferase 2	CHST2	Q9Y4C5	ENSG00000175040	9435	CHST2	20	18863-176
GFPT1_seq.21126.27	0.0987851	11.26161422543815	1.0440462837968694	0.2988560886209044	0.6727268129185507	-5.79985	Glutamine--fructose-6-phosphate aminotransferase [isomerizing] 1	GFPT1	Q06210	ENSG00000198380	2673	GFPT1	20	21126-27
RLN3_seq.6027.31	0.0453274	9.116967688434556	1.0436002252690773	0.29905779124915677	0.6729725605677962	-5.80031	Relaxin-3	REL3	Q8WXF3	ENSG00000171136	117579	RLN3	20	6027-31
EDF1_seq.12415.122	0.0494403	11.009859229097716	1.0429847941105617	0.299341	0.6734024063241901	-5.80093	Endothelial differentiation-related factor 1	EDF1	O60869	ENSG00000107223	8721	EDF1	20	12415-122
BRF1_seq.5384.67	0.0660463	11.13640241975918	1.0421810143178345	0.29971207218188206	0.673938	-5.80174	Transcription factor IIIB 90 kDa subunit	BRF-1	Q92994	ENSG00000185024	2972	BRF1	20	5384-67
PA2G4_seq.4258.15	-0.115924	12.893303112621703	-1.04183	0.29987760108158285	0.673938	-5.80209	Proliferation-associated protein 2G4	PA2G4	Q9UQ80	ENSG00000170515	5036	PA2G4	20	4258-15
NENF_seq.9219.70	0.0793299	8.828668659521563	1.041673431213215	0.29995	0.673938	-5.80225	Neudesin	NENF	Q9UMX5	ENSG00000117691	29937	NENF	20	9219-70
CCL8_seq.2785.15	-0.0309526	7.764071624330936	-1.04167	0.2999462108498585	0.673938	-5.80225	C-C motif chemokine 8	MCP-2	P80075	ENSG00000108700	6355	CCL8	20	2785-15
PCDH17_seq.21395.23	0.0911561	10.214910000078843	1.0413091361675544	0.30011823194778625	0.6741074431612877	-5.80261	Protocadherin-17	PCD17	O14917	ENSG00000118946	27253	PCDH17	20	21395-23
NMB_seq.9321.400	-0.048209	9.593282212488274	-1.04032	0.3005705882913648	0.6746316033886328	-5.80361	Neuromedin-B	NMB	P08949	ENSG00000197696	4828	NMB	20	9321-400
GDF10_seq.6517.14	-0.0601196	10.156434507031712	-1.04026	0.3006000618370307	0.6746316033886328	-5.80368	Growth/differentiation factor 10	BMP-3b	P55107	ENSG00000266524	2662	GDF10	20	6517-14
FOXP1_seq.24935.62	0.0605285	8.444569997817874	1.0401937375481058	0.30062986753506926	0.6746316033886328	-5.80374	Forkhead box protein P1	FOXP1	Q9H334	ENSG00000114861	27086	FOXP1	20	24935-62
CHGB_seq.8235.48	0.0709284	9.76476	1.0397028968191608	0.30085878053966375	0.6747212394309249	-5.80423	Secretogranin-1	SCG1	P05060	ENSG00000089199	1114	CHGB	0.5	8235-48
SERPINA9_seq.7266.4	-0.0452204	10.62463990330257	-1.03965	0.3008797331818948	0.6747212394309249	-5.80429	Serpin A9	SPA9	Q86WD7	ENSG00000170054	327657	SERPINA9	20	7266-4
ACVR2A_seq.19208.8	-0.0863089	9.844142436638371	-1.03926	0.3010666596279684	0.6747212394309249	-5.80468	Activin receptor type-2A	Activin RIIA	P27037	ENSG00000121989	92	ACVR2A	20	19208-8
UBA5_seq.21314.11	0.0748299	8.815513321147202	1.038703830469493	0.3013229245457966	0.6747212394309249	-5.80524	Ubiquitin-like modifier-activating enzyme 5	UBA5	Q9GZZ9	ENSG00000081307	79876	UBA5	20	21314-11
RGS13_seq.22548.18	0.10516186630995604	11.157540948481293	1.0382838643573276	0.30151742203009313	0.6747212394309249	-5.80566	Regulator of G-protein signaling 13	RGS13	O14921	ENSG00000127074	6003	RGS13	20	22548-18
TUFT1_seq.5690.49	-0.056924	9.26103	-1.03828	0.3015170791528079	0.6747212394309249	-5.80567	Tuftelin	TUFT1	Q9NNX1	ENSG00000143367	7286	TUFT1	0.5	5690-49
CA12_seq.19347.37	-0.0371846	8.512752033854323	-1.03809	0.30160386444646436	0.6747212394309249	-5.80586	Carbonic anhydrase 12	Carbonic Anhydrase XII	O43570	ENSG00000074410	771	CA12	20	19347-37
SATB2_seq.10081.17	-0.065307	8.965636129483098	-1.0376	0.3018329376741232	0.6747212394309249	-5.80635	DNA-binding protein SATB2	SATB2	Q9UPW6	ENSG00000119042	23314	SATB2	20	10081-17
PRCP_seq.5722.78	-0.119625	13.93742735642136	-1.03707	0.30208230248780965	0.6747212394309249	-5.80688	Lysosomal Pro-X carboxypeptidase	Prolylcarboxypeptidase	P42785	ENSG00000137509	5547	PRCP	0.5	5722-78
DNER_seq.11442.1	0.1417905110333244	10.0502	1.036874813818722	0.3021706101634207	0.6747212394309249	-5.80707	Delta and Notch-like epidermal growth factor-related receptor:Cytoplasmic domain	DNER:CD	Q8NFT8	ENSG00000187957	92737	DNER	20	11442-1
SDHB_seq.22773.69	0.12860903775150234	10.819850280688655	1.0368100602292127	0.30220065067088553	0.6747212394309249	-5.80714	Succinate dehydrogenase [ubiquinone] iron-sulfur subunit, mitochondrial	SDHB	P21912	ENSG00000117118	6390	SDHB	20	22773-69
CDC37_seq.3879.50	-0.0854063	8.317830247843604	-1.03666	0.3022684417359569	0.6747212394309249	-5.80729	Hsp90 co-chaperone Cdc37	CDC37	Q16543	ENSG00000105401	11140	CDC37	20	3879-50
SELENOW_seq.18310.26	0.14224537773960932	10.45724357567974	1.0366080297146716	0.30229438969038763	0.6747212394309249	-5.80734	Selenoprotein W	SELW	P63302	ENSG00000178980	6415	SELENOW	20	18310-26
MYG1_seq.8303.102	0.0971915	11.683023258967935	1.0364984922752087	0.30234522156269233	0.6747212394309249	-5.80745	UPF0160 protein MYG1, mitochondrial	MYG1	Q9HB07	ENSG00000139637	60314	MYG1	20	8303-102
PAWR_seq.9565.6	-0.079453	7.949025208073215	-1.0365	0.3023465179422495	0.6747212394309249	-5.80745	PRKC apoptosis WT1 regulator protein	PAWR	Q96IZ0	ENSG00000177425	5074	PAWR	20	9565-6
PPM1A_seq.12619.14	0.0838409	11.148555939059507	1.0364823395033962	0.3023524131644128	0.6747212394309249	-5.80747	Protein phosphatase 1A	Protein phophatase 2Ca	P35813	ENSG00000100614	5494	PPM1A	20	12619-14
RTKN_seq.23664.17	0.0949467	9.09598	1.0363656901051217	0.30240685738567746	0.6747212394309249	-5.80758	Rhotekin	RTKN	Q9BST9	ENSG00000114993	6242	RTKN	20	23664-17
CTSB_seq.8007.19	-0.0807254	10.56847837585365	-1.03621	0.3024800232441047	0.6747212394309249	-5.80774	Cathepsin B	Cathepsin B	P07858	ENSG00000164733	1508	CTSB	0.5	8007-19
BCL2L10_seq.7249.37	0.0870485	9.7713	1.036201769396779	0.30248294755985267	0.6747212394309249	-5.80775	Bcl-2-like protein 10	B2L10	Q9HD36	ENSG00000137875	10017	BCL2L10	20	7249-37
HNRNPR_seq.13512.28	0.0789054	9.494607531192695	1.0360340454294763	0.30256081653407363	0.6747212394309249	-5.80792	Heterogeneous nuclear ribonucleoprotein R	HNRPR	O43390	ENSG00000125944	10236	HNRNPR	20	13512-28
LRRC32_seq.7551.33	-0.0699363	11.13566546632109	-1.03576	0.3026842801753494	0.6747212394309249	-5.80819	Leucine-rich repeat-containing protein 32	LRC32	Q14392	ENSG00000137507	2615	LRRC32	20	7551-33
JMJD6_seq.18322.15	0.0638903	9.466033437099572	1.0356589828161455	0.3027319673587512	0.6747212394309249	-5.8083	Bifunctional arginine demethylase and lysyl-hydroxylase JMJD6	JMJD6	Q6NYC1	ENSG00000070495	23210	JMJD6	0.5	18322-15
TNFRSF14_seq.11545.9	0.0732026	11.317634687774383	1.0355050410647952	0.30280353712395697	0.6747212394309249	-5.80845	Tumor necrosis factor receptor superfamily member 14	HVEM	Q92956	ENSG00000157873	8764	TNFRSF14	20	11545-9
GLUL_seq.19238.12	0.14271968472683483	12.259752411028662	1.0352886508006462	0.3029070434628148	0.6747451537840894	-5.80866	Glutamine synthetase	GLNA	P15104	ENSG00000135821	2752	GLUL	20	19238-12
BAG4_seq.12844.10	-0.0698385	9.324773208094475	-1.03457	0.3032378805495059	0.6751531445083813	-5.80938	BAG family molecular chaperone regulator 4	BAG4	O95429	ENSG00000156735	9530	BAG4	20	12844-10
WAS_seq.22033.32	-0.0677431	12.593927410621918	-1.03449	0.3032758590827556	0.6751531445083813	-5.80947	Wiskott-Aldrich syndrome protein	WASP	P42768	ENSG00000015285	7454	WAS	20	22033-32
IMMP2L_seq.20389.36	0.17806614394996068	9.519639622337952	1.0338078753576498	0.30359563840875614	0.6756582246471492	-5.81015	Mitochondrial inner membrane protease subunit 2	IMP2L	Q96T52	ENSG00000184903	83943	IMMP2L	20	20389-36
BCL2L1_seq.4423.77	0.0775517	10.990533305824217	1.033016181905591	0.3039627418468983	0.6762667421905358	-5.81094	Bcl-2-like protein 1	BCL2-like 1 protein	Q07817	ENSG00000171552	598	BCL2L1	20	4423-77
SIGLEC5_seq.23030.4	0.1642415419800738	15.402512064311992	1.0327684222913034	0.30407963796758114	0.6762667421905358	-5.81119	Sialic acid-binding Ig-like lectin 5	Siglec-5	O15389	ENSG00000268500	8778	SIGLEC5	20	23030-4
RGS4_seq.23020.18	0.0769226	9.537442879876414	1.0321660595552062	0.3043603533315717	0.6762667421905358	-5.81179	Regulator of G-protein signaling 4	RGS4	P49798	ENSG00000117152	5999	RGS4	20	23020-18
TNNT3_seq.16807.35	0.0585018	11.393944276519242	1.0318464186099552	0.304506	0.6762667421905358	-5.81211	Troponin T, fast skeletal muscle	TNNT3	P45378	ENSG00000130595	7140	TNNT3	20	16807-35
GKN2_seq.6416.8	-0.124103	5.983226686034648	-1.03175	0.30455545237939413	0.6762667421905358	-5.81221	Gastrokine-2	GKN2	Q86XP6	ENSG00000183607	200504	GKN2	20	6416-8
HORMAD2_seq.23405.33	-0.065379	7.905716838615308	-1.03158	0.3046306527311091	0.6762667421905358	-5.81238	HORMA domain-containing protein 2	HORM2	Q8N7B1	ENSG00000176635	150280	HORMAD2	20	23405-33
E2F5_seq.22125.9	-0.0797663	8.318923105133257	-1.03127	0.3047765911325668	0.6762667421905358	-5.81268	E2F5	E2F5	Q15329	ENSG00000133740	1875	E2F5	20	22125-9
ATF5_seq.23771.17	-0.0981802	9.117337514506692	-1.03107	0.30487282860074716	0.6762667421905358	-5.81289	Cyclic AMP-dependent transcription factor ATF-5	ATF5	Q9Y2D1	ENSG00000169136	22809	ATF5	20	23771-17
DCP1A_seq.14008.22	0.0544986	9.108604698651185	1.031065414906908	0.3048700368403551	0.6762667421905358	-5.81289	mRNA-decapping enzyme 1A	DCP1A	Q9NPI6	ENSG00000272886	55802	DCP1A	20	14008-22
MAP3K10_seq.23162.36	-0.113736	10.89984696615584	-1.03099	0.30490863140988966	0.6762667421905358	-5.81296	Mitogen-activated protein kinase kinase kinase 10	M3K10	Q02779	ENSG00000130758	4294	MAP3K10	20	23162-36
KHDC1L_seq.20464.7	0.0640464	8.630833095721963	1.0306755873204074	0.3050529341517512	0.6762667421905358	-5.81328	Putative KHDC1-like protein	KHDCL	Q5JSQ8	ENSG00000256980	100129128	KHDC1L	20	20464-7
FUT9_seq.6991.24	0.068665	11.372315977316456	1.0306291529910327	0.3050736866341543	0.6762667421905358	-5.81333	Alpha-(1,3)-fucosyltransferase 9	FUT9	Q9Y231	ENSG00000172461	10690	FUT9	20	6991-24
MPP2_seq.24265.6	-0.0969753	8.871805954013597	-1.03062	0.30508325599500785	0.6762667421905358	-5.81334	MAGUK p55 subfamily member 2	MPP2	Q14168	ENSG00000108852	4355	MPP2	20	24265-6
DUT_seq.9995.6	-0.106269	10.6683	-1.03021	0.3052750690521853	0.6762667421905358	-5.81375	Deoxyuridine 5'-triphosphate nucleotidohydrolase, mitochondrial	DUT	P33316	ENSG00000128951	1854	DUT	20	9995-6
RSPO2_seq.4566.24	-0.0748867	8.065604570414042	-1.03003	0.30535785314342123	0.6762667421905358	-5.81392	R-spondin-2	RSPO2	Q6UXX9	ENSG00000147655	340419	RSPO2	20	4566-24
GCSH_seq.10956.82	-0.147352	10.28201217553374	-1.02964	0.30553770868782043	0.6762667421905358	-5.81431	Glycine cleavage system H protein, mitochondrial	GCSH	P23434	ENSG00000140905	2653	GCSH	20	10956-82
CEP41_seq.23560.154	-0.172034	10.123755040901385	-1.02952	0.3055957607817893	0.6762667421905358	-5.81443	Centrosomal protein of 41 kDa	CEP41	Q9BYV8	ENSG00000106477	95681	CEP41	20	23560-154
IDE_seq.3197.70	-0.0833356	10.164743656026422	-1.02943	0.3056353277108368	0.6762667421905358	-5.81451	Insulin-degrading enzyme	IDE	P14735	ENSG00000119912	3416	IDE	20	3197-70
NUDT2_seq.16583.8	-0.0896284	11.42409423880864	-1.02943	0.30563574612681027	0.6762667421905358	-5.81452	Bis(5'-nucleosyl)-tetraphosphatase [asymmetrical]	AP4A	P50583	ENSG00000164978	318	NUDT2	20	16583-8
PLCD3_seq.25949.3	-0.21212	10.673230405880275	-1.02905	0.30581505392094294	0.6764576907442268	-5.8149	1-phosphatidylinositol 4,5-bisphosphate phosphodiesterase delta-3	PLCD3	Q8N3E9	ENSG00000161714	113026	PLCD3	20	25949-3
COL9A1_seq.6631.17	-0.0495464	10.069394042126584	-1.02797	0.30631925191290105	0.6771985029750995	-5.81598	Collagen alpha-1(IX) chain	CO9A1	P20849	ENSG00000112280	1297	COL9A1	20	6631-17
BEND6_seq.20993.13	-0.0685341	8.274889042728498	-1.02788	0.3063622422614744	0.6771985029750995	-5.81607	BEN domain-containing protein 6	BEND6	Q5SZJ8	ENSG00000151917	221336	BEND6	20	20993-13
ZBTB16_seq.22034.61	0.0362085	10.623512251062705	1.027730124586176	0.30642929647890177	0.6771985029750995	-5.81622	Zinc finger and BTB domain-containing protein 16	ZBT16	Q05516	ENSG00000109906	7704	ZBTB16	20	22034-61
ADGRE5_seq.2822.56	0.1336249062701622	11.505243074670364	1.0274701540141926	0.3065547397038834	0.6772699337382577	-5.81647	CD97 antigen	CD97	P48960	ENSG00000123146	976	ADGRE5	20	2822-56
FKBP7_seq.9288.7	-0.0667403	9.876192862046372	-1.02697	0.3067861424468866	0.6775753458901326	-5.81697	Peptidyl-prolyl cis-trans isomerase FKBP7	FKBP7	Q9Y680	ENSG00000079150	51661	FKBP7	20	9288-7
ULBP1_seq.14081.5	-0.0731273	8.952575524063446	-1.02664	0.3069420510545287	0.6776724725886311	-5.81729	NKG2D ligand 1	ULBP-1	Q9BZM6	ENSG00000111981	80329	ULBP1	20	14081-5
UNC13A_seq.14052.26	0.0676868	8.606861667233446	1.0264811740282322	0.3070164714945056	0.6776724725886311	-5.81746	Protein unc-13 homolog A	UN13A	Q9UPW8	ENSG00000130477	23025	UNC13A	20	14052-26
CXCL12_seq.2330.2	-0.0674158	10.451789853168284	-1.02602	0.30723284790045213	0.6779443272997537	-5.81792	Stromal cell-derived factor 1	SDF-1	P48061	ENSG00000107562	6387	CXCL12	20	2330-2
PRKRA_seq.22010.36	-0.117112	10.252094691466034	-1.02538	0.30753538326579594	0.6780448099923495	-5.81855	Interferon-inducible double-stranded RNA-dependent protein kinase activator A	PRKRA	O75569	ENSG00000180228	8575	PRKRA	0.5	22010-36
LRRC52_seq.10785.8	0.2031725107539355	9.417027189911623	1.0253788227452425	0.30753542804608464	0.6780448099923495	-5.81855	Leucine-rich repeat-containing protein 52	LRC52	Q8N7C0	ENSG00000162763	440699	LRRC52	20	10785-8
UBE2A_seq.17743.14	0.0871793	9.026785206125918	1.02508	0.30767344673013347	0.6780448099923495	-5.81884	Ubiquitin-conjugating enzyme E2 A	UBE2A	P49459	ENSG00000077721	7319	UBE2A	20	17743-14
IL22RA2_seq.9456.34	-0.0709018	10.415340398063227	-1.025	0.30771262714634734	0.6780448099923495	-5.81893	Interleukin-22 receptor subunit alpha-2	IL-22BP	Q969J5	ENSG00000164485	116379	IL22RA2	20	9456-34
DNM1_seq.24435.1	-0.117209	12.658020399672736	-1.02482	0.30779899816953393	0.6780448099923495	-5.81911	Dynamin-1	Dynamin	Q05193	ENSG00000106976	1759	DNM1	20	24435-1
CYRIB_seq.19176.27	-0.0587543	10.575802390115504	-1.02473	0.30783775094111615	0.6780448099923495	-5.8192	Protein FAM49B	FA49B	Q9NUQ9	ENSG00000153310	51571	CYRIB	0.5	19176-27
ABHD5_seq.23393.56	0.11019126381577492	9.304513323544802	1.0243530304197257	0.3080172221900521	0.6782347129846349	-5.81957	1-acylglycerol-3-phosphate O-acyltransferase ABHD5	ABHD5	Q8WTS1	ENSG00000011198	51099	ABHD5	20	23393-56
EML2_seq.25907.47	0.12892330293277787	10.676313772574195	1.023764561967012	0.30829384258433346	0.6786383526379712	-5.82015	Echinoderm microtubule-associated protein-like 2	EMAL2	O95834	ENSG00000125746	24139	EML2	20	25907-47
CAMK2B_seq.3351.1	0.0872073	10.69512569868339	1.0233108400570037	0.30850723665663865	0.6786945438799583	-5.8206	Calcium/calmodulin-dependent protein kinase type II subunit beta	CAMK2B	Q13554	ENSG00000058404	816	CAMK2B	20	3351-1
LDHA_seq.15414.316	-0.152083	14.50314844703454	-1.02304	0.3086369427755943	0.6786945438799583	-5.82087	L-lactate dehydrogenase A chain	LDHA	P00338	ENSG00000134333	3939	LDHA	0.5	15414-316
ANXA7_seq.14203.3	-0.12087	14.00198321011692	-1.02298	0.30866433435511914	0.6786945438799583	-5.82093	Annexin A7	ANXA7	P20073	ENSG00000138279	310	ANXA7	20	14203-3
SPOCK2_seq.5491.12	-0.0816194	13.32222953515212	-1.02291	0.3086926373098999	0.6786945438799583	-5.821	Testican-2	Testican-2	Q92563	ENSG00000107742	9806	SPOCK2	20	5491-12
UFC1_seq.3405.6	-0.0526734	13.088169004648188	-1.02206	0.3090933098247855	0.6790670447417194	-5.82184	Ubiquitin-fold modifier-conjugating enzyme 1	UFC1	Q9Y3C8	ENSG00000143222	51506	UFC1	20	3405-6
PARK7_seq.9845.33	-0.0878332	8.881247812986388	-1.0219	0.3091716816011199	0.6790670447417194	-5.822	Protein DJ-1	PARK7	Q99497	ENSG00000116288	11315	PARK7	20	9845-33
APTX_seq.17736.105	0.0672799	9.882081797569022	1.0215111682406408	0.30935217126242487	0.6790670447417194	-5.82238	Aprataxin	APTX	Q7Z2E3	ENSG00000137074	54840	APTX	20	17736-105
RSPO3_seq.13094.75	0.14756602104197292	9.809276507081226	1.0212745954766078	0.3094661412165777	0.6790670447417194	-5.82261	R-spondin-3	RSPO3	Q9BXY4	ENSG00000146374	84870	RSPO3	20	13094-75
EIF3J_seq.13497.34	-0.0847415	10.837331966698953	-1.02118	0.3095104159944463	0.6790670447417194	-5.82271	Eukaryotic translation initiation factor 3 subunit J	EIF3J	O75822	ENSG00000104131	8669	EIF3J	20	13497-34
ASB8_seq.22071.38	-0.0477614	10.13239433769639	-1.02111	0.3095424018133043	0.6790670447417194	-5.82279	Ankyrin repeat and SOCS box protein 8	ASB8	Q9H765	ENSG00000177981	140461	ASB8	20	22071-38
SENP2_seq.21758.65	0.0530245	7.877863762157056	1.0210080381480726	0.3095881567975433	0.6790670447417194	-5.82288	Sentrin-specific protease 2	SENP2	Q9HC62	ENSG00000163904	59343	SENP2	20	21758-65
TRAPPC6A_seq.24635.25	0.0755521	9.094193138018673	1.0209715769257242	0.3096090087121603	0.6790670447417194	-5.82291	Trafficking protein particle complex subunit 6A	TPC6A	O75865	ENSG00000007255	79090	TRAPPC6A	20	24635-25
RYBP_seq.20969.114	-0.0581607	7.942246596826743	-1.02065	0.309756	0.6791842127863988	-5.82323	RING1 and YY1-binding protein	RYBP	Q8N488	ENSG00000163602	23429	RYBP	20	20969-114
NTN4_seq.3327.27	0.0858185	12.199129485484676	1.0202858359462297	0.30993176849058507	0.6792807276226456	-5.82359	Netrin-4	NET4	Q9HB63	ENSG00000074527	59277	NTN4	20	3327-27
NELFE_seq.21819.9	-0.0808858	9.664217337724985	-1.02017	0.3099866265611935	0.6792807276226456	-5.82371	Negative elongation factor E	NELFE	P18615	ENSG00000204356	7936	NELFE	20	21819-9
CALB1_seq.9918.23	0.0670709	10.721998881600454	1.018950841800396	0.3105596147788295	0.6801855947238736	-5.82491	Calbindin	Calbindin D28	P05937	ENSG00000104327	793	CALB1	20	9918-23
CETN1_seq.21106.206	0.0962149	8.842684543751613	1.018900632986729	0.3105866025131286	0.6801855947238736	-5.82496	Centrin-1	CETN1	Q12798	ENSG00000177143	1068	CETN1	20	21106-206
KLKB1_seq.4152.58	-0.0482933	15.92801809701987	-1.01868	0.3106891685015115	0.680205	-5.82518	Plasma kallikrein	Prekallikrein	P03952	ENSG00000164344	3818	KLKB1	0.005	4152-58
ATP5PF_seq.7788.1	0.14570053661279125	11.235230800317536	1.018384690198101	0.3108304756697843	0.6803099757888477	-5.82547	ATP synthase-coupling factor 6, mitochondrial	CF6	P18859	ENSG00000154723	522	ATP5PF	20	7788-1
TIAM2_seq.24968.10	0.1196857842414154	9.395557790205771	1.0181082594279267	0.3109611902434014	0.6803588027477577	-5.82574	T-lymphoma invasion and metastasis-inducing protein 2	TIAM2	Q8IVF5	ENSG00000146426	26230	TIAM2	20	24968-10
LPIN1_seq.24469.10	0.0872014	10.733479741539435	1.017941894649318	0.3110398761358854	0.6803588027477577	-5.8259	Phosphatidate phosphatase LPIN1	LPIN1	Q14693	ENSG00000134324	23175	LPIN1	20	24469-10
H2AC11|H2AC13|H2AC17|H2AC15|H2AC16_seq.22468.54	0.1330898671291134	15.091456727178354	1.0176956723476394	0.31115635685476006	0.6804089547217889	-5.82615	Histone H2A type 1	Histone H2A type 1	P0C0S8	ENSG00000196747	8969|8329|8336|8330|8332	H2AC11|H2AC13|H2AC17|H2AC15|H2AC16	20	22468-54
BOLA3_seq.5980.55	0.0989267	9.962672128710857	1.0173977170480784	0.31129734999576214	0.680473	-5.82644	BolA-like protein 3	BOLA3	Q53S33	ENSG00000163170	388962	BOLA3	20	5980-55
CRYBA2_seq.23354.12	0.11343993368074656	10.70500004994365	1.0172388336561766	0.3113725514555735	0.680473	-5.8266	Beta-crystallin A2	CRBA2	P53672	ENSG00000163499	1412	CRYBA2	20	23354-12
TNFSF11_seq.2917.3	0.0868034	9.616252469007888	1.016919829055671	0.3115235769399021	0.6805980700161935	-5.82691	Tumor necrosis factor ligand superfamily member 11	sRANKL	O14788	ENSG00000120659	8600	TNFSF11	20	2917-3
PLA2G2D_seq.16298.84	-0.166161	7.433200438427788	-1.01649	0.3117277901080326	0.6808397049416579	-5.82734	Group IID secretory phospholipase A2	sPLA(2)-IID	Q9UNK4	ENSG00000117215	26279	PLA2G2D	20	16298-84
BAG6_seq.21955.36	-0.0581167	12.317603545360544	-1.0162	0.31185934103307283	0.6809225419794472	-5.82762	Large proline-rich protein BAT3	BAT3	P46379	ENSG00000204463	7917	BAG6	20	21955-36
IL4_seq.2906.55	-0.0351766	8.930014237053028	-1.01523	0.31231975708438964	0.6817231672493295	-5.82858	Interleukin-4	IL-4	P05112	ENSG00000113520	3565	IL4	20	2906-55
PVRIG_seq.6464.40	-0.0383508	10.517393966615588	-1.01373	0.3130316060123948	0.6830719683552797	-5.83005	Transmembrane protein PVRIG	PVRIG	Q6DKI7	ENSG00000213413	79037	PVRIG	20	6464-40
FNDC8_seq.23365.7	-0.061095	8.834002238651257	-1.01329	0.3132428014251714	0.6832369439531303	-5.83048	Fibronectin type III domain-containing protein 8	FNDC8	Q8TC99	ENSG00000073598	54752	FNDC8	20	23365-7
NPEPL1_seq.23639.93	-0.0747097	8.392807123688579	-1.01319	0.31329509254553684	0.6832369439531303	-5.83058	Probable aminopeptidase NPEPL1	PEPL1	Q8NDH3	ENSG00000215440	79716	NPEPL1	20	23639-93
TRDMT1_seq.12635.9	-0.104426	8.614075119495869	-1.01286	0.31344793059152265	0.6833653474796596	-5.8309	tRNA (cytosine(38)-C(5))-methyltransferase	TRDMT	O14717	ENSG00000107614	1787	TRDMT1	20	12635-9
CA2_seq.4970.55	0.0864018	8.053610196950414	1.012306980781986	0.31371290105705213	0.6837380669427451	-5.83144	Carbonic anhydrase 2	carbonic anhydrase II	P00918	ENSG00000104267	760	CA2	20	4970-55
DTNA_seq.25087.11	0.0757683	9.608184448804634	1.011968383894724	0.31387400758262446	0.683884	-5.83178	Dystrobrevin alpha	DTNA	Q9Y4J8	ENSG00000134769	1837	DTNA	20	25087-11
SYT2_seq.9577.26	-0.0435044	9.17981	-1.01153	0.31407748191255097	0.6839608639226692	-5.83221	Synaptotagmin-2	SYT2	Q8N9I0	ENSG00000143858	127833	SYT2	20	9577-26
PDZD11_seq.6219.14	-0.0513244	7.561580556228622	-1.01149	0.3140972481096817	0.6839608639226692	-5.83225	PDZ domain-containing protein 11	PDZ11	Q5EBL8	ENSG00000120509	51248	PDZD11	20	6219-14
TMIGD2_seq.21229.5	0.1807903471047574	10.879300516128447	1.0112444253730817	0.3142186567812556	0.6840204402185189	-5.83248	Transmembrane and immunoglobulin domain-containing protein 2	TMIG2	Q96BF3	ENSG00000167664	126259	TMIGD2	20	21229-5
HTATIP2_seq.7753.21	0.0416897	11.175022883166978	1.0108270868746494	0.3144138274624177	0.6842009182227481	-5.8329	Oxidoreductase HTATIP2	HTAI2	Q9BUP3	ENSG00000109854	10553	HTATIP2	20	7753-21
SLC25A1_seq.22818.4	0.10864990164106736	10.88120009009999	1.0103193797056589	0.31465940317803376	0.6842009182227481	-5.83339	Tricarboxylate transport protein, mitochondrial	TXTP	P53007	ENSG00000100075	6576	SLC25A1	20	22818-4
ASNS_seq.23694.3	0.10037316467770908	11.18991449188348	1.0102981372528272	0.31467	0.6842009182227481	-5.83341	Asparagine synthetase	ASNS	P08243	ENSG00000070669	440	ASNS	20	23694-3
KLK14_seq.8620.56	0.0845619	11.678316341504829	1.010280038807883	0.3146778594053475	0.6842009182227481	-5.83343	Kallikrein-14	kallikrein 14	Q9P0G3	ENSG00000129437	43847	KLK14	20	8620-56
MAPKAPK3_seq.3822.54	-0.078407	13.241527217924007	-1.00955	0.315024	0.6845964938298509	-5.83415	MAP kinase-activated protein kinase 3	MAPKAPK3	Q16644	ENSG00000114738	7867	MAPKAPK3	20	3822-54
PLS3_seq.25960.15	0.0970537	11.860508688660712	1.009504398831975	0.3150480496148097	0.6845964938298509	-5.83419	Plastin-3	T-plastin	P13797	ENSG00000102024	5358	PLS3	20	25960-15
EIF5A2_seq.11355.10	-0.120662	11.106414169657835	-1.00924	0.31517431546977204	0.6846663071719391	-5.83445	Eukaryotic translation initiation factor 5A-2	IF5A2	Q9GZV4	ENSG00000163577	56648	EIF5A2	20	11355-10
MICU3_seq.6912.6	-0.134892	8.175929491013274	-1.00893	0.31532103268464834	0.6847804928980136	-5.83475	Calcium uptake protein 3, mitochondrial	EFHA2	Q86XE3	ENSG00000155970	286097	MICU3	20	6912-6
LRP11_seq.6713.4	-0.0755931	11.558918943615913	-1.00862	0.315469	0.684897	-5.83506	Low-density lipoprotein receptor-related protein 11	LRP11	Q86VZ4	ENSG00000120256	84918	LRP11	20	6713-4
NLGN1_seq.23000.22	-0.0737531	7.786736246195186	-1.00818	0.315678	0.6851233901406162	-5.83548	Neuroligin-1	NLGN1	Q8N2Q7	ENSG00000169760	22871	NLGN1	20	23000-22
HS3ST1_seq.15497.9	0.0463219	10.12147253310168	1.0078306052161117	0.31584363547463695	0.6851233901406162	-5.83583	Heparan sulfate glucosamine 3-O-sulfotransferase 1	HS3S1	O14792	ENSG00000002587	9957	HS3ST1	20	15497-9
FAM177A1_seq.8039.41	-0.0601295	11.349332250759968	-1.00756	0.3159721027689588	0.6851233901406162	-5.83609	Protein FAM177A1	F177A	Q8N128	ENSG00000151327	283635	FAM177A1	0.5	8039-41
UBE2G2_seq.9199.6	-0.0529916	10.862479792903608	-1.00747	0.3160164465853344	0.6851233901406162	-5.83618	Ubiquitin-conjugating enzyme E2 G2	UB2G2	P60604	ENSG00000184787	7327	UBE2G2	0.5	9199-6
C17orf78_seq.8545.14	-0.0511805	9.11331	-1.00741	0.31604413225928324	0.6851233901406162	-5.83624	Uncharacterized protein C17orf78:C-term	CQ078:C-term	Q8N4C9	ENSG00000278505	284099	C17orf78	20	8545-14
CD300LG_seq.20585.9	-0.096259	6.122300411788143	-1.0071	0.3161962348866845	0.6851845394335649	-5.83653	CMRF35-like molecule 9	CLM9	Q6UXG3	ENSG00000161649	146894	CD300LG	20	20585-9
KISS1_seq.6606.61	0.26456598914944074	12.030204360153457	1.0069656796323918	0.316261	0.6851845394335649	-5.83667	Metastasis-suppressor KiSS-1	KISS1	Q15726	ENSG00000170498	3814	KISS1	0.5	6606-61
LGR4_seq.16304.6	0.2168048534491689	10.039164690017149	1.0062285092813772	0.3166134758131775	0.6856346201785757	-5.83738	Leucine-rich repeat-containing G-protein coupled receptor 4	LGR4	Q9BXB1	ENSG00000205213	55366	LGR4	20	16304-6
ANP32C_seq.22398.5	-0.110958	8.569718548618424	-1.00614	0.3166570451230353	0.6856346201785757	-5.83747	Acidic leucine-rich nuclear phosphoprotein 32 family member C	AN32C	O43423	NA	23520	ANP32C	20	22398-5
CARD19_seq.7778.104	0.12861847777935154	9.378407412069446	1.005464983075578	0.3169790793058543	0.6861276320807971	-5.83813	Caspase recruitment domain-containing protein 19	BINCA	Q96LW7	ENSG00000165233	84270	CARD19	20	7778-104
APBB1_seq.14206.28	0.081713	7.2236091198284145	1.0048211761326933	0.31728757513024874	0.6863922613693635	-5.83876	Amyloid beta A4 precursor protein-binding family B member 1:Phosphotyrosine Interaction Domain 2	APBB1:PID 2	O00213	ENSG00000166313	322	APBB1	20	14206-28
UNC5B_seq.23038.63	-0.0640798	12.350857136371722	-1.00481	0.3172900842463633	0.6863922613693635	-5.83877	Netrin receptor UNC5B	UNC5B	Q8IZJ1	ENSG00000107731	219699	UNC5B	20	23038-63
SFTPD_seq.4414.69	-0.233498	12.928181820822331	-1.00425	0.317561	0.6865217326828055	-5.83931	Pulmonary surfactant-associated protein D	SP-D	P35247	ENSG00000133661	6441	SFTPD	0.5	4414-69
TIMM50_seq.7743.5	0.1150687177573122	8.00964	1.0041739713765967	0.3175979002985894	0.6865217326828055	-5.83939	Mitochondrial import inner membrane translocase subunit TIM50	TIM50	Q3ZCQ8	ENSG00000105197	92609	TIMM50	20	7743-5
NEK7_seq.12703.6	-0.198688	13.077665066819003	-1.0041	0.317633	0.6865217326828055	-5.83946	Serine/threonine-protein kinase Nek7	NEK7	Q8TDX7	ENSG00000151414	140609	NEK7	20	12703-6
GPX5_seq.9475.22	-0.124227	7.910458579130421	-1.0038	0.31777968187172034	0.6865280673418326	-5.83975	Epididymal secretory glutathione peroxidase	GPX5	O75715	ENSG00000224586	2880	GPX5	20	9475-22
SPI1_seq.22783.40	-0.193578	11.095154013558892	-1.0037	0.31782483194554517	0.6865280673418326	-5.83984	Transcription factor PU.1	SPI1	P17947	ENSG00000066336	6688	SPI1	20	22783-40
PSG8_seq.6238.55	0.0368129	9.050976742207984	1.003360935653967	0.31798442833306323	0.6865674917856854	-5.84018	Pregnancy-specific beta-1-glycoprotein 8	PSG8	Q9UQ74	ENSG00000124467	440533	PSG8	20	6238-55
CTDSPL_seq.20929.4	-0.11297	9.85779	-1.00327	0.3180318822804859	0.6865674917856854	-5.84026	CTD small phosphatase-like protein	CTDSL	O15194	ENSG00000144677	10217	CTDSPL	20	20929-4
CPB1_seq.15375.49	-0.126692	11.038051553819797	-1.00279	0.3182623533975019	0.6868611561602467	-5.84073	Carboxypeptidase B	Carboxypeptidase B1	P15086	ENSG00000153002	1360	CPB1	0.5	15375-49
BMPR1A_seq.4859.6	-0.0507429	8.239418411821777	-1.00223	0.31852647089590774	0.6871127336623726	-5.84127	Bone morphogenetic protein receptor type-1A	BMPR1A	P36894	ENSG00000107779	657	BMPR1A	20	4859-6
HS3ST3A1_seq.8268.98	-0.0621549	10.35925618319001	-1.00186	0.3187051431447324	0.6871127336623726	-5.84164	Heparan sulfate glucosamine 3-O-sulfotransferase 3A1	HS3SA	Q9Y663	ENSG00000153976	9955	HS3ST3A1	20	8268-98
COCH_seq.7227.75	0.15556324550476752	12.915741881308596	1.0016579476603062	0.31880621321215047	0.6871127336623726	-5.84183	Cochlin	COCH	O43405	ENSG00000100473	1690	COCH	20	7227-75
ZBTB10_seq.25075.2	-0.0569338	9.243542468162357	-1.0016	0.3188282769470846	0.6871127336623726	-5.84188	Zinc finger and BTB domain-containing protein 10	ZBT10	Q96DT7	ENSG00000205189	65986	ZBTB10	20	25075-2
TAGLN3_seq.17775.8	0.11871986105095722	10.320760767395065	1.0014949645980973	0.318885	0.6871127336623726	-5.84199	Transgelin-3	TAGL3	Q9UI15	ENSG00000144834	29114	TAGLN3	20	17775-8
TNFRSF13B_seq.2704.74	-0.0493011	9.436046847648784	-1.00119	0.3190282763932232	0.6871127336623726	-5.84229	Tumor necrosis factor receptor superfamily member 13B	TACI	O14836	ENSG00000240505	23495	TNFRSF13B	20	2704-74
NUB1_seq.21996.28	-0.059844	11.551906324629618	-1.00113	0.31905486246477405	0.6871127336623726	-5.84234	NEDD8 ultimate buster 1	NUB1	Q9Y5A7	ENSG00000013374	51667	NUB1	20	21996-28
FHIT_seq.9826.135	-0.137741	9.46777	-1.0009	0.3191712985456005	0.6871127336623726	-5.84257	Bis(5'-adenosyl)-triphosphatase	Fragile histidine triad protein	P49789	ENSG00000189283	2272	FHIT	20	9826-135
ENO1_seq.11105.171	0.0891327	13.218590819731723	1.000778688185727	0.31922919387393883	0.6871127336623726	-5.84268	Alpha-enolase	Alpha enolase	P06733	ENSG00000074800	2023	ENO1	0.5	11105-171
CADM2_seq.16907.3	-0.0539087	9.606933784153592	-1.00024	0.31948512025373316	0.6874601418950892	-5.84321	Cell adhesion molecule 2	Nectin-like protein 3	Q8N3J6	ENSG00000175161	253559	CADM2	20	16907-3
PGM2_seq.18330.7	-0.0754869	9.94319	-0.999416	0.3198856545292623	0.6880570070280457	-5.844	Phosphoglucomutase-2	PGM2	Q96G03	ENSG00000169299	55276	PGM2	20	18330-7
PTRH2_seq.16887.29	0.0614006	9.89149	0.9991644185233716	0.32000353177318624	0.6880570070280457	-5.84425	Peptidyl-tRNA hydrolase 2, mitochondrial	PTH2	Q9Y3E5	ENSG00000141378	51651	PTRH2	20	16887-29
CNTNAP5_seq.9044.1	0.11114356680227466	10.345653344877135	0.999034	0.3200694305194727	0.6880570070280457	-5.84437	Contactin-associated protein-like 5	CNTP5	Q8WYK1	ENSG00000155052	129684	CNTNAP5	20	9044-1
TYMP_seq.11361.73	0.0992384	12.17305394145281	0.998886	0.3201409200856465	0.6880570070280457	-5.84451	Thymidine phosphorylase	TP	P19971	ENSG00000025708	1890	TYMP	0.5	11361-73
LRSAM1_seq.24411.144	-0.0685616	10.957521942258222	-0.998335	0.32040365119804404	0.6882321386057452	-5.84505	E3 ubiquitin-protein ligase LRSAM1	LRSM1	Q6UWE0	ENSG00000148356	90678	LRSAM1	20	24411-144
CWF19L1_seq.23686.44	-0.0884623	10.083288534050084	-0.998325	0.3204116624940263	0.6882321386057452	-5.84506	CWF19-like protein 1	C19L1	Q69YN2	ENSG00000095485	55280	CWF19L1	20	23686-44
SAMSN1_seq.21196.29	-0.144144	9.770425809562308	-0.997697	0.3207146366280218	0.6883417240392044	-5.84566	SAM domain-containing protein SAMSN-1	SAMN1	Q9NSI8	ENSG00000155307	64092	SAMSN1	20	21196-29
WDR26_seq.24912.40	0.12876596681662278	8.921323428452073	0.9974838708605516	0.32081752608824643	0.6883417240392044	-5.84587	WD repeat-containing protein 26	WDR26	Q9H7D7	ENSG00000162923	80232	WDR26	20	24912-40
DYRK3_seq.4359.87	-0.0573142	9.443233820890846	-0.997399	0.32085502887084605	0.6883417240392044	-5.84596	Dual specificity tyrosine-phosphorylation-regulated kinase 3	DYRK3	O43781	ENSG00000143479	8444	DYRK3	20	4359-87
CSMD2_seq.9971.5	-0.0350927	12.746914848400776	-0.997266	0.32091904677118743	0.6883417240392044	-5.84608	CUB and sushi domain-containing protein 2	CSMD2	Q7Z408	ENSG00000121904	114784	CSMD2	20	9971-5
COL3A1_seq.18880.81	-0.0758242	12.760583068558509	-0.997233	0.3209358980086542	0.6883417240392044	-5.84612	Collagen Type III	Collagen Type III	P02461	ENSG00000168542	1281	COL3A1	0.5	18880-81
PDK1_seq.5227.60	-0.187312	9.740056792675958	-0.995901	0.32158237344894863	0.6895249416551307	-5.8474	[Pyruvate dehydrogenase (acetyl-transferring)] kinase isozyme 1, mitochondrial	PDK1	Q15118	ENSG00000152256	5163	PDK1	20	5227-60
MAFG_seq.19281.86	0.08501	9.862790273578891	0.9945611646448812	0.3222308511910045	0.6906486139843541	-5.84869	Transcription factor MafG	MAFG	O15525	ENSG00000197063	4097	MAFG	20	19281-86
SHARPIN_seq.24472.28	-0.110492	8.691826313669106	-0.994084	0.322462	0.6906486139843541	-5.84915	Sharpin	SHRPN	Q9H0F6	ENSG00000179526	81858	SHARPIN	20	24472-28
ROBO1_seq.5740.17	-0.0704038	12.129497689953212	-0.994059	0.3224708886005574	0.6906486139843541	-5.84918	Roundabout homolog 1	ROBO1	Q9Y6N7	ENSG00000169855	6091	ROBO1	20	5740-17
SCN4B_seq.7911.29	0.067427	9.30837	0.9940314114669132	0.3224862770646042	0.6906486139843541	-5.8492	Sodium channel subunit beta-4	SCN4B	Q8IWT1	ENSG00000177098	6330	SCN4B	20	7911-29
TLR1_seq.16324.38	-0.0397834	9.321348519878091	-0.993704	0.32264235279749254	0.6907794618475606	-5.84952	Toll-like receptor 1:Extracellular domain	TLR1:ECD	Q15399	ENSG00000174125	7096	TLR1	20	16324-38
ADGRF2_seq.21697.57	-0.204322	10.878116025267218	-0.993324	0.3228305715725701	0.6909790309144505	-5.84988	Adhesion G-protein coupled receptor F2	AGRF2	Q8IZF7	NA	222611	ADGRF2	20	21697-57
COPE_seq.19310.81	0.14193306060791322	9.365489727350402	0.9924497256271636	0.32325443400382914	0.6915581496178946	-5.85072	Coatomer subunit epsilon	COPE	O14579	ENSG00000105669	11316	COPE	20	19310-81
DEFA1_seq.9250.87	-0.160984	12.561337677818203	-0.99222	0.3233657564354674	0.6915581496178946	-5.85094	Neutrophil defensin 1	HNP-1	P59665	ENSG00000240247	1667	DEFA1	20	9250-87
HSD17B14_seq.13972.4	0.10895880438467388	9.45085	0.9921354164967034	0.3234069883246393	0.6915581496178946	-5.85102	17-beta-hydroxysteroid dehydrogenase 14	DHB14	Q9BPX1	ENSG00000087076	51171	HSD17B14	20	13972-4
LILRA2_seq.15614.168	0.15806371006401676	12.34251268559871	0.991982	0.3234814828819026	0.6915581496178946	-5.85117	Leukocyte immunoglobulin-like receptor subfamily A member 2	LIRA2	Q8N149	ENSG00000239998	11027	LILRA2	20	15614-168
OTC_seq.15431.31	-0.246267	10.769294391632526	-0.991011	0.32395330495061814	0.6923633226288115	-5.8521	Ornithine carbamoyltransferase, mitochondrial	OTCase	P00480	ENSG00000036473	5009	OTC	0.5	15431-31
DDX39B_seq.9742.59	-0.11579	12.485469833313084	-0.990559	0.32417267915040315	0.6926286414397421	-5.85254	Spliceosome RNA helicase DDX39B	BAT1	Q13838	ENSG00000215425	7919	DDX39B	20	9742-59
FBXO28_seq.22143.6	-0.0502708	8.39431	-0.989795	0.32454083190960703	0.6932115919173486	-5.85327	F-box only protein 28	FBX28	Q9NVF7	ENSG00000143756	23219	FBXO28	20	22143-6
ACP7_seq.8011.96	-0.12894	7.358656369269073	-0.989538	0.3246692607222881	0.6932823057055788	-5.85352	Iron/zinc purple acid phosphatase-like protein	PAPL	Q6ZNF0	ENSG00000183760	390928	ACP7	20	8011-96
CFHR2_seq.15584.9	0.12343705048725084	13.219831647983732	0.989167	0.3248502248372602	0.6934651262815948	-5.85387	Complement factor H-related protein 2	FHR2	P36980	ENSG00000080910	3080	CFHR2	0.005	15584-9
ZFAND5_seq.18317.111	-0.129067	9.156602902248428	-0.988741	0.32505763315952685	0.6936341533108521	-5.85428	AN1-type zinc finger protein 5	ZFAN5	O76080	ENSG00000107372	7763	ZFAND5	20	18317-111
MGP_seq.6520.87	-0.0790434	12.419777576137102	-0.988532	0.32515748149083734	0.6936341533108521	-5.85448	Matrix Gla protein	MGP	P08493	ENSG00000111341	4256	MGP	0.5	6520-87
IARS1_seq.12815.9	0.0395275	8.139057053680917	0.9883723553325368	0.32523359520224115	0.6936341533108521	-5.85464	Isoleucine--tRNA ligase, cytoplasmic	SYIC	P41252	ENSG00000196305	3376	IARS1	20	12815-9
KLK14_seq.15544.25	0.0818415	11.132139779850071	0.9882210052067206	0.3253108891713621	0.6936341533108521	-5.85478	Kallikrein-14	kallikrein 14	Q9P0G3	ENSG00000129437	43847	KLK14	20	15544-25
HEPACAM2_seq.6568.18	-0.0548525	10.155962207635213	-0.987987	0.32542131038010613	0.6936662339960469	-5.85501	HEPACAM family member 2:Isoform 2, Extracellular domain	HECA2:ECD	A8MVW5	ENSG00000188175	253012	HEPACAM2	20	6568-18
SNTA1_seq.22946.55	-0.0545626	9.074658085877616	-0.987786	0.3255193448210274	0.6936719000537158	-5.8552	Alpha-1-syntrophin	Alpha-1-syntrophin	Q13424	ENSG00000101400	6640	SNTA1	20	22946-55
C1QTNF9_seq.16605.2	-0.0433169	9.16532	-0.987295	0.3257588581260923	0.693687	-5.85567	Complement C1q and tumor necrosis factor-related protein 9A	C1T9A	P0C862	ENSG00000240654	338872	C1QTNF9	20	16605-2
ZBP1_seq.22831.11	-0.0849779	9.149243104345077	-0.987243	0.32578756399915965	0.693687	-5.85571	Z-DNA-binding protein 1	ZBP1	Q9H171	ENSG00000124256	81030	ZBP1	20	22831-11
NABP1_seq.20454.24	-0.0639272	9.20135	-0.987149	0.32583163297875806	0.693687	-5.85581	SOSS complex subunit B2	SOSB2	Q96AH0	ENSG00000173559	64859	NABP1	20	20454-24
GMNN_seq.17703.40	-0.0604127	8.60806	-0.98699	0.32590815912425375	0.693687	-5.85596	Geminin	GEMI	O75496	ENSG00000112312	51053	GMNN	20	17703-40
SERPINE2_seq.19154.41	0.176458	11.81541863307042	0.9867825400342864	0.32601238784397124	0.6937062892888247	-5.85616	Glia-derived nexin	Protease nexin I	P07093	ENSG00000135919	5270	SERPINE2	0.5	19154-41
IGSF3_seq.9715.15	-0.0606804	8.377004974656442	-0.986329	0.3262311120835155	0.6939686686701984	-5.85659	Immunoglobulin superfamily member 3	IGSF3	O75054	ENSG00000143061	3321	IGSF3	20	9715-15
SIGIRR_seq.8326.63	0.074198	9.777966820114523	0.9860958151808376	0.3263476355733099	0.6939886650327746	-5.85681	Single Ig IL-1-related receptor	SIGIRR	Q6IA17	ENSG00000185187	59307	SIGIRR	20	8326-63
EEF1A1_seq.25256.153	-0.10726	11.584185586999617	-0.985924	0.32643135199740436	0.6939886650327746	-5.85698	Elongation factor 1-alpha 1	EF-1-alpha-1	P68104	ENSG00000156508	1915	EEF1A1	0.5	25256-153
C19orf18_seq.9445.44	0.0506901	8.488536543226083	0.9851844156816786	0.3267893853280841	0.6943210162911585	-5.85769	Uncharacterized protein C19orf18	CS018	Q8NEA5	ENSG00000177025	147685	C19orf18	20	9445-44
PSMA2_seq.4280.47	0.057315	9.05209	0.9851352177629432	0.3268137533962392	0.6943210162911585	-5.85773	Proteasome subunit alpha type-2	PSA2	P25787	ENSG00000106588	5683	PSMA2	20	4280-47
HPCAL1_seq.17791.25	0.0434099	10.030965517868468	0.9850086237327332	0.3268753183816334	0.6943210162911585	-5.85785	Hippocalcin-like protein 1	HPCL1	P37235	ENSG00000115756	3241	HPCAL1	20	17791-25
GORAB_seq.7247.1	0.11227490441524246	8.397235270117603	0.9847836648030526	0.3269888373971409	0.6943210162911585	-5.85806	RAB6-interacting golgin	GORAB	Q5T7V8	ENSG00000120370	92344	GORAB	20	7247-1
PTH2_seq.7257.18	0.0388219	8.579307994234622	0.9845188616516172	0.3271148091659062	0.6943210162911585	-5.85832	Tuberoinfundibular peptide of 39 residues	TIP39	Q96A98	ENSG00000142538	113091	PTH2	20	7257-18
BPI_seq.4126.22	0.2449003394767555	13.730645721948653	0.984433	0.32716047337134613	0.6943210162911585	-5.8584	Bactericidal permeability-increasing protein	BPI	P17213	ENSG00000101425	671	BPI	20	4126-22
NR1H4_seq.8946.38	0.0550214	9.628028396165345	0.9841320495083624	0.32730403969596156	0.6944230690515544	-5.85869	Bile acid receptor	NR1H4	Q96RI1	ENSG00000012504	9971	NR1H4	20	8946-38
BRD2_seq.10074.128	-0.12722	9.91041	-0.982685	0.3280159545175353	0.6952461388196267	-5.86006	Bromodomain-containing protein 2	BRD2	P25440	ENSG00000204256	6046	BRD2	20	10074-128
CYB5R4_seq.24959.20	0.0504103	9.730017943787356	0.982668	0.32802085194315633	0.6952461388196267	-5.86008	Cytochrome b5 reductase 4	NB5R4	Q7L1T6	ENSG00000065615	51167	CYB5R4	20	24959-20
DNAJC30_seq.7866.11	0.1295519484435239	10.78324808231035	0.9826371443269252	0.32803955460098444	0.6952461388196267	-5.86011	DnaJ homolog subfamily C member 30	DJC30	Q96LL9	ENSG00000176410	84277	DNAJC30	20	7866-11
DCK_seq.9836.20	-0.0468315	11.647672042921426	-0.982545	0.3280814276764159	0.6952461388196267	-5.8602	Deoxycytidine kinase	DCK	P27707	ENSG00000156136	1633	DCK	20	9836-20
IGDCC3_seq.11952.1	-0.0472618	9.035485603223266	-0.982217	0.32824205181628274	0.6952461388196267	-5.86051	Immunoglobulin superfamily DCC subclass member 3:Cytoplasmic domain	IGDC3:CD	Q8IVU1	ENSG00000174498	9543	IGDCC3	20	11952-1
NUDT9_seq.9482.110	0.0492007	10.29819160167799	0.9821688962345996	0.3282655356395707	0.6952461388196267	-5.86056	ADP-ribose pyrophosphatase, mitochondrial	NUDT9	Q9BW91	ENSG00000170502	53343	NUDT9	0.5	9482-110
TNFRSF17_seq.2665.26	-0.0715845	12.098342179767624	-0.981436	0.32862534708788904	0.695426	-5.86126	Tumor necrosis factor receptor superfamily member 17	BCMA	Q02223	ENSG00000048462	608	TNFRSF17	0.5	2665-26
ICAM5_seq.8245.27	-0.0749722	10.744892648975958	-0.981197	0.3287451269870886	0.695426	-5.86148	Intercellular adhesion molecule 5	sICAM-5	Q9UMF0	ENSG00000105376	7087	ICAM5	0.5	8245-27
EVI2A_seq.22560.1	0.3883463743475133	12.072639569207096	0.9811449055832744	0.32877130998323667	0.695426	-5.86153	Protein EVI2A	EVI2A	P22794	ENSG00000126860	2123	EVI2A	20	22560-1
OPTC_seq.15430.165	0.0774882	11.424856625857885	0.9810573494285184	0.3288131082727368	0.695426	-5.86161	Opticin	OPT	Q9UBM4	ENSG00000188770	26254	OPTC	20	15430-165
BMP7_seq.2972.57	-0.0866434	9.01025	-0.981029	0.3288283187883603	0.695426	-5.86164	Bone morphogenetic protein 7	BMP-7	P18075	ENSG00000101144	655	BMP7	20	2972-57
ABRAXAS1_seq.8784.7	-0.0943985	8.466114268609758	-0.980566	0.3290556128160731	0.6957039162823546	-5.86208	BRCA1-A complex subunit Abraxas	F175A	Q6UWZ7	ENSG00000163322	84142	ABRAXAS1	20	8784-7
ST8SIA1_seq.21663.149	0.068843	11.43341105331662	0.9802702160982476	0.32919776338261386	0.695802	-5.86236	Alpha-N-acetylneuraminide alpha-2,8-sialyltransferase	SIA8A	Q92185	ENSG00000111728	6489	ST8SIA1	20	21663-149
SOX2_seq.18294.26	-0.0352578	7.707140359891787	-0.980019	0.32932059756851706	0.6958595892259805	-5.8626	Transcription factor SOX-2	SOX2	P48431	ENSG00000181449	6657	SOX2	20	18294-26
CHEK2_seq.19328.51	-0.0484837	9.334595215747406	-0.979703	0.3294758896053699	0.695903	-5.8629	Serine/threonine-protein kinase Chk2	Chk2	O96017	ENSG00000183765	11200	CHEK2	20	19328-51
STIM1_seq.9271.101	0.06282	10.520011845974418	0.979589	0.3295324717489574	0.695903	-5.86301	Stromal interaction molecule 1:Extracellular domain	STIM1:ECD	Q13586	ENSG00000167323	6786	STIM1	20	9271-101
ARHGDIB_seq.9846.32	-0.0834076	14.26700330128754	-0.979041	0.32980480899732667	0.6962758710704083	-5.86353	Rho GDP-dissociation inhibitor 2	Rho-GDI beta	P52566	ENSG00000111348	397	ARHGDIB	0.5	9846-32
LSM3_seq.20976.19	0.0973648	10.207944514964886	0.978551	0.3300459736977793	0.6963807272132141	-5.86399	U6 snRNA-associated Sm-like protein LSm3	LSM3	P62310	ENSG00000170860	27258	LSM3	20	20976-19
SEPTIN10_seq.12690.33	0.0632664	11.36309472555254	0.9785460869774842	0.3300447569099524	0.6963807272132141	-5.864	Septin-10	SEP10	Q9P0V9	ENSG00000186522	151011	SEPTIN10	20	12690-33
PCK2_seq.22405.61	-0.207432	9.17171	-0.97797	0.33033197891839583	0.696782	-5.86454	Phosphoenolpyruvate carboxykinase [GTP], mitochondrial	PCKGM	Q16822	ENSG00000100889	5106	PCK2	0.5	22405-61
CA5B_seq.17673.34	0.0784232	9.530965153780764	0.9766358389088284	0.3309889566037648	0.6976632783246721	-5.86581	Carbonic anhydrase 5B, mitochondrial	Carbonic Anhydrase VB	Q9Y2D0	ENSG00000169239	11238	CA5B	20	17673-34
VCPIP1_seq.23187.9	-0.0683202	10.53914322523048	-0.976636	0.33098672148122543	0.6976632783246721	-5.86581	Deubiquitinating protein VCIP135	VCIP1	Q96JH7	ENSG00000175073	80124	VCPIP1	20	23187-9
DUSP18_seq.20959.12	-0.0424771	8.87796	-0.976382	0.331111	0.6976632783246721	-5.86605	Dual specificity protein phosphatase 18	DUS18	Q8NEJ0	ENSG00000167065	150290	DUSP18	20	20959-12
STX8_seq.10903.50	0.0893475	11.630643701281778	0.976006	0.3312994577037307	0.6976632783246721	-5.8664	Syntaxin-8	STX8	Q9UNK0	ENSG00000170310	9482	STX8	20	10903-50
SPANXA1_seq.25217.35	0.21031599339618268	10.984309195412624	0.975919	0.3313426468547017	0.6976632783246721	-5.86649	Sperm protein associated with the nucleus on the X chromosome A	SPANXA	Q9NS26	ENSG00000203926	30014	SPANXA1	20	25217-35
ASRGL1_seq.18313.4	-0.147075	9.329111715922693	-0.975894	0.3313549913721803	0.6976632783246721	-5.86651	Isoaspartyl peptidase/L-asparaginase	Asparaginase-like protein 1	Q7L266	ENSG00000162174	80150	ASRGL1	20	18313-4
CHRDL2_seq.6086.15	0.0752283	10.81559997513016	0.9757578271809988	0.33142123286288216	0.6976632783246721	-5.86664	Chordin-like protein 2	CRDL2	Q6WN34	ENSG00000054938	25884	CHRDL2	0.5	6086-15
WFDC8_seq.7147.35	-0.112853	10.717272025862828	-0.975444	0.33157671380371534	0.6977886109648211	-5.86693	WAP four-disulfide core domain protein 8	WFDC8	Q8IUA0	ENSG00000158901	90199	WFDC8	20	7147-35
PROCR_seq.24023.35	0.0779484	11.608768250962765	0.975201	0.33169552061017815	0.6977902397057274	-5.86717	soluble Endothelial protein C receptor	sEPCR	Q9UNN8	ENSG00000101000	10544	PROCR	0.5	24023-35
DESI1_seq.21204.70	-0.0602885	8.995662981761617	-0.975048	0.331769	0.6977902397057274	-5.86731	Desumoylating isopeptidase 1	DESI1	Q6ICB0	ENSG00000100418	27351	DESI1	20	21204-70
BAG2_seq.19228.11	-0.076075	8.432658946322523	-0.974712	0.33193826875101706	0.6979436336010832	-5.86763	BAG family molecular chaperone regulator 2	BAG-2	O95816	ENSG00000112208	9532	BAG2	20	19228-11
TBP_seq.2875.15	0.0564911	8.150638811052602	0.9744939370466922	0.33204232371220654	0.6979606417222192	-5.86784	TATA-box-binding protein	TBP	P20226	ENSG00000112592	6908	TBP	20	2875-15
KLK5_seq.3201.49	0.0816798	7.65636	0.9742053164557124	0.33218839636839226	0.698066	-5.8681	Kallikrein-5	kallikrein 5	Q9Y337	ENSG00000167754	25818	KLK5	20	3201-49
DAPK2_seq.4355.13	-0.0811872	10.400263977271978	-0.973944	0.3323177114009239	0.6980759902930305	-5.86835	Death-associated protein kinase 2	DAPK2	Q9UIK4	ENSG00000035664	23604	DAPK2	20	4355-13
WDR18_seq.25307.8	0.0760467	9.694067214071952	0.9737902552650758	0.33239350951750246	0.6980759902930305	-5.8685	WD repeat-containing protein 18	WDR18	Q9BV38	ENSG00000065268	57418	WDR18	0.5	25307-8
AFAP1L1_seq.9889.42	-0.0542921	7.756238189088815	-0.97355	0.33250869063412225	0.6980759902930305	-5.86873	Actin filament-associated protein 1-like 1	AF1L1	Q8TED9	ENSG00000157510	134265	AFAP1L1	20	9889-42
CHAC2_seq.21156.5	-0.111905	9.050876591304496	-0.973419	0.33257710798368634	0.6980759902930305	-5.86885	Putative glutathione-specific gamma-glutamylcyclotransferase 2	CHAC2	Q8WUX2	ENSG00000143942	494143	CHAC2	20	21156-5
GOLPH3_seq.24721.17	-0.102724	10.74949756207008	-0.972592	0.3329860046520773	0.6987326058380144	-5.86963	Golgi phosphoprotein 3	GOLP3	Q9H4A6	ENSG00000113384	64083	GOLPH3	20	24721-17
ESAM_seq.7841.84	-0.0570479	13.643300991202056	-0.972198	0.33317753974153264	0.6988497532133957	-5.87	Endothelial cell-selective adhesion molecule	ESAM	Q96AP7	ENSG00000149564	90952	ESAM	20	7841-84
SPINK14_seq.8587.21	0.14605239936363823	10.271637495559368	0.9716028254100532	0.33347585483141085	0.6988497532133957	-5.87056	Serine protease inhibitor Kazal-type 14	ISK52	Q6IE38	ENSG00000196800	408187	SPINK14	20	8587-21
CEACAM7_seq.7184.13	-0.125029	9.79575	-0.971462	0.33354553641762796	0.6988497532133957	-5.87069	Carcinoembryonic antigen-related cell adhesion molecule 7	CEAM7	Q14002	ENSG00000007306	1087	CEACAM7	20	7184-13
DEFB116_seq.11144.10	0.0745683	8.809058977231278	0.9714487360323204	0.3335521854778738	0.6988497532133957	-5.8707	Beta-defensin 116	DB116	Q30KQ4	ENSG00000215545	245930	DEFB116	20	11144-10
MNDA_seq.20076.7	-0.193223	15.818390209729886	-0.971428	0.33356260396610193	0.6988497532133957	-5.87072	Myeloid cell nuclear differentiation antigen	MNDA	P41218	ENSG00000163563	4332	MNDA	20	20076-7
MAD2L1BP_seq.21129.95	0.0684626	11.25364024849742	0.9713095430072276	0.33361836149551904	0.6988497532133957	-5.87084	MAD2L1-binding protein	MD2BP	Q15013	ENSG00000124688	9587	MAD2L1BP	20	21129-95
LEMD1_seq.8040.9	-0.0427004	10.541711154022364	-0.970723	0.33390837269903795	0.6992558579441702	-5.87139	LEM domain-containing protein 1	LEMD1	Q68G75	ENSG00000186007	93273	LEMD1	20	8040-9
DDC_seq.3538.26	-0.0322022	8.012556756860212	-0.969874	0.3343295894376851	0.6996446049723599	-5.87219	Aromatic-L-amino-acid decarboxylase	dopa decarboxylase	P20711	ENSG00000132437	1644	DDC	20	3538-26
CD59_seq.10480.33	0.10368868248220052	9.013731514071656	0.969737	0.3344006423363919	0.6996446049723599	-5.87231	CD59 glycoprotein	CD59	P13987	ENSG00000085063	966	CD59	20	10480-33
HNRNPD_seq.18348.89	-0.129671	11.443332675829222	-0.969666	0.33443602091360025	0.6996446049723599	-5.87238	Heterogeneous nuclear ribonucleoprotein D0	HNRPD	Q14103	ENSG00000138668	3184	HNRNPD	20	18348-89
NME7_seq.23521.29	0.0778876	11.090768939457606	0.969416	0.3345598684716353	0.6996446049723599	-5.87262	Nucleoside diphosphate kinase 7	NDK7	Q9Y5B8	ENSG00000143156	29922	NME7	20	23521-29
HGF_seq.2681.23	0.11487509323536038	10.485596568489848	0.9690825950965608	0.3347257270118532	0.6996446049723599	-5.87293	Hepatocyte growth factor	HGF	P14210	ENSG00000019991	3082	HGF	20	2681-23
SLIT1_seq.15634.139	-0.0403517	8.428722961968408	-0.969009	0.33475887835598606	0.6996446049723599	-5.873	Slit homolog 1 protein	SLIT1	O75093	ENSG00000187122	6585	SLIT1	20	15634-139
TXNDC12_seq.19334.62	-0.060172	12.045588465738934	-0.968992	0.33476738970216036	0.6996446049723599	-5.87302	Thioredoxin domain-containing protein 12	TXD12	O95881	ENSG00000117862	51060	TXNDC12	20	19334-62
WARS2_seq.22792.21	0.0658473	10.407668897666538	0.9677700753930528	0.33537553206237036	0.7007142328898648	-5.87416	Tryptophan--tRNA ligase, mitochondrial	SYWM	Q9UGM6	ENSG00000116874	10352	WARS2	20	22792-21
PRKG1_seq.13067.5	-0.0381311	10.881663720147468	-0.967496	0.3355107533511026	0.700795	-5.87442	cGMP-dependent protein kinase 1, beta isozyme	KGP1B	Q13976	ENSG00000185532	5592	PRKG1	0.5	13067-5
NSL1_seq.22518.54	0.10698366828791706	11.129643490026783	0.9670710409130088	0.3357255230623982	0.7010427014736784	-5.87482	Kinetochore-associated protein NSL1 homolog	NSL1	Q96IY1	ENSG00000117697	25936	NSL1	20	22518-54
NPTX2_seq.6521.35	0.0439673	10.473372920525051	0.966838	0.33583810514676826	0.7010765036545481	-5.87504	Neuronal pentraxin-2	NPTX2	P47972	ENSG00000106236	4885	NPTX2	0.5	6521-35
DNAJC19_seq.4545.53	-0.0591655	9.038307931446283	-0.966553	0.3359806578445036	0.7011728334298636	-5.8753	Mitochondrial import inner membrane translocase subunit TIM14	DnaJ homolog	Q96DA6	ENSG00000205981	131118	DNAJC19	20	4545-53
CD8A_seq.5992.50	-0.128487	10.44186911879284	-0.966133	0.3361923038359451	0.7012899266051033	-5.87569	T-cell surface glycoprotein CD8 alpha chain	CD8A	P01732	ENSG00000153563	925	CD8A	20	5992-50
ATP1B2_seq.7218.87	-0.061021	11.759359148546146	-0.966051	0.33622961282441843	0.7012899266051033	-5.87577	Sodium/potassium-transporting ATPase subunit beta-2	AT1B2	P14415	ENSG00000129244	482	ATP1B2	20	7218-87
SERPINB5_seq.15417.3	-0.0550337	8.496918172059695	-0.965291	0.3366085589265423	0.7018713741083302	-5.87649	Serpin B5	Maspin	P36952	ENSG00000206075	5268	SERPINB5	20	15417-3
SRC_seq.15433.4	-0.135692	10.131427354099287	-0.965111	0.33670139203409377	0.7018713741083302	-5.87665	Proto-oncogene tyrosine-protein kinase Src	p60-Src	P12931	ENSG00000197122	6714	SRC	0.5	15433-4
LRRN1_seq.11293.14	-0.0622234	9.487964820990234	-0.96455	0.33697921024986266	0.702249	-5.87718	Leucine-rich repeat neuronal protein 1:Cytoplasmic domain	LRRN1:CD	Q6UXK5	ENSG00000175928	57633	LRRN1	20	11293-14
ZNF580_seq.24430.11	0.0482186	8.884959395832595	0.9640330366570292	0.3372357309200682	0.7024688646743801	-5.87766	Zinc finger protein 580	ZN580	Q9UK33	ENSG00000213015	51157	ZNF580	20	24430-11
BAP1_seq.21750.25	-0.120605	7.976698417328104	-0.963956	0.3372777774567489	0.7024688646743801	-5.87773	Ubiquitin carboxyl-terminal hydrolase BAP1	BAP1	Q92560	ENSG00000163930	8314	BAP1	20	21750-25
SIGLEC14_seq.5125.6	0.13825976739499346	14.885949267094926	0.963159	0.337676	0.7030963478700314	-5.87848	Sialic acid-binding Ig-like lectin 14	SIG14	Q08ET2	ENSG00000254415	100049587	SIGLEC14	20	5125-6
SPOP_seq.13727.44	0.11072841126403787	9.000229488590564	0.9625529796733212	0.3379782208921289	0.703525	-5.87904	Speckle-type POZ protein	SPOP	O43791	ENSG00000121067	8405	SPOP	20	13727-44
KPNB1_seq.3887.90	-0.10876	12.490259810973114	-0.961963	0.3382731581149572	0.7039372472017407	-5.87959	Importin subunit beta-1	IMB1	Q14974	ENSG00000108424	3837	KPNB1	20	3887-90
HNMT_seq.23178.95	0.0814298	9.949401354868586	0.9616421728845392	0.3384335376700518	0.7040695421837205	-5.87989	Histamine N-methyltransferase	HNMT	P50135	ENSG00000150540	3176	HNMT	20	23178-95
ZNF174_seq.11486.26	0.10406277172251066	8.731239132353307	0.9608403454733772	0.338835	0.7047025489519978	-5.88064	Zinc finger protein 174	ZN174	Q15697	ENSG00000103343	7727	ZNF174	20	11486-26
CLUH_seq.24941.14	0.13493664063493682	9.161487327684249	0.9604312508942776	0.33903950176982467	0.7048841860263271	-5.88102	Clustered mitochondria protein homolog	CLU	O75153	ENSG00000132361	23277	CLUH	20	24941-14
BMP4_seq.15667.39	-0.058571	9.722105942177237	-0.96015	0.33917745634962504	0.7048841860263271	-5.88128	Bone morphogenetic protein 4	BMP-4	P12644	ENSG00000125378	652	BMP4	20	15667-39
PSENEN_seq.23624.34	0.0434667	10.950726942400696	0.9600707161881776	0.33921661608109843	0.7048841860263271	-5.88136	Gamma-secretase subunit PEN-2	PEN2	Q9NZ42	ENSG00000205155	55851	PSENEN	20	23624-34
LCN2_seq.2836.68	-0.0980914	10.228940064718946	-0.959892	0.33931	0.7048841860263271	-5.88152	Neutrophil gelatinase-associated lipocalin	Lipocalin 2	P80188	ENSG00000148346	3934	LCN2	0.005	2836-68
BMP6_seq.3736.60	-0.11725	10.263352382316157	-0.959675	0.33941828097432747	0.7049083830743242	-5.88172	Bone morphogenetic protein 6	BMP-6	P22004	ENSG00000153162	654	BMP6	20	3736-60
NPTXR_seq.15511.37	-0.0890889	10.088407196040514	-0.958729	0.33989276888018105	0.705692	-5.8826	Neuronal pentraxin receptor	NPTXR	O95502	ENSG00000221890	23467	NPTXR	20	15511-37
ACAA1_seq.17782.23	-0.169234	11.709566560503626	-0.958293	0.3401113599527863	0.7059149963557125	-5.88301	3-ketoacyl-CoA thiolase, peroxisomal	THIK	P09110	ENSG00000060971	30	ACAA1	20	17782-23
TRAPPC13_seq.24314.9	-0.0595236	9.423666658411353	-0.958122	0.34019415127550834	0.7059149963557125	-5.88317	Trafficking protein particle complex subunit 13	TPC13	A5PLN9	ENSG00000113597	80006	TRAPPC13	20	24314-9
SMCO1_seq.22779.75	-0.0405094	8.975334453130804	-0.957903	0.3403034990539747	0.70594	-5.88337	Single-pass membrane and coiled-coil domain-containing protein 1	SMCO1	Q147U7	ENSG00000214097	255798	SMCO1	20	22779-75
ADSS2_seq.12644.63	-0.0982514	8.433030212660139	-0.957137	0.34069142308007294	0.7065436897808299	-5.88408	Adenylosuccinate synthetase isozyme 2	PURA2	P30520	ENSG00000035687	159	ADSS2	20	12644-63
WWOX_seq.17724.3	0.059623	8.288406556498519	0.9562890392294664	0.3411150741118829	0.7070996034958119	-5.88487	WW domain-containing oxidoreductase	WWOX	Q9NZC7	ENSG00000186153	51741	WWOX	20	17724-3
GPR135_seq.11465.4	0.16251247060332652	8.269416110007125	0.956058	0.34123389668440884	0.7070996034958119	-5.88508	Probable G-protein coupled receptor 135	GP135	Q8IZ08	ENSG00000181619	64582	GPR135	20	11465-4
SPAST_seq.8388.24	-0.0441732	8.96417	-0.956017	0.3412511492190705	0.7070996034958119	-5.88512	Spastin:Cytoplasmic domain	Spastin:CD	Q9UBP0	ENSG00000021574	6683	SPAST	20	8388-24
NRP2_seq.6590.54	0.0575701	14.39919296630316	0.955453	0.3415346304629774	0.7074854364446695	-5.88564	Neuropilin-2	Neuropilin-2	O60462	ENSG00000118257	8828	NRP2	20	6590-54
EIF4EBP1_seq.17372.5	0.0620576	10.036246615389302	0.954951	0.34178830527290704	0.7077754245803254	-5.88611	Eukaryotic translation initiation factor 4E-binding protein 1	4EBP1	Q13541	ENSG00000187840	1978	EIF4EBP1	20	17372-5
DRAP1_seq.24636.9	-0.0453316	9.1189	-0.954788	0.34186925155378567	0.7077754245803254	-5.88626	Dr1-associated corepressor	Dr1-associated corepressor	Q14919	ENSG00000175550	10589	DRAP1	20	24636-9
AKT1_seq.15627.83	-0.0656563	12.247832271043045	-0.954589	0.3419697235567032	0.7077819577199495	-5.88644	RAC-alpha serine/threonine-protein kinase	PKB	P31749	ENSG00000142208	207	AKT1	20	15627-83
KXD1_seq.22050.19	-0.075291	10.419080808441883	-0.954153	0.3421926901149541	0.7079650202763891	-5.88684	KxDL motif-containing protein 1	KXDL1	Q9BQD3	ENSG00000105700	79036	KXD1	20	22050-19
COL2A1_seq.15569.15	-0.0390018	9.046082104740874	-0.953629	0.3424531319173053	0.7079650202763891	-5.88733	Collagen Type II	Collagen II	P02458	ENSG00000139219	1280	COL2A1	0.5	15569-15
OTUD7B_seq.21742.43	-0.0599006	8.207179575825593	-0.953237	0.34265162014457773	0.7079650202763891	-5.88769	OTU domain-containing protein 7B	OTU7B	Q6GQQ9	ENSG00000264522	56957	OTUD7B	20	21742-43
PPP1R1A_seq.17706.4	0.0740594	10.303613375939936	0.9532318295833772	0.34265677129440286	0.7079650202763891	-5.8877	Protein phosphatase 1 regulatory subunit 1A	PPR1A	Q13522	ENSG00000135447	5502	PPP1R1A	20	17706-4
UBL7_seq.23366.15	-0.0729146	9.29808	-0.953163	0.3426912462491013	0.7079650202763891	-5.88776	Ubiquitin-like protein 7	UBL7	Q96S82	ENSG00000138629	84993	UBL7	20	23366-15
UBE2Z_seq.21110.5	0.13381796555636072	10.557011806483448	0.953117	0.3427146950778668	0.7079650202763891	-5.8878	Ubiquitin-conjugating enzyme E2 Z	UBE2Z	Q9H832	ENSG00000159202	65264	UBE2Z	20	21110-5
AP4M1_seq.10076.1	-0.0710898	10.398306556401891	-0.952834	0.3428566715921557	0.7079650202763891	-5.88806	AP-4 complex subunit mu-1	AP4M1	O00189	ENSG00000221838	9179	AP4M1	20	10076-1
CHEK1_seq.2853.68	0.051754	9.221778502778143	0.9528134750499256	0.3428643232894524	0.7079650202763891	-5.88809	Serine/threonine-protein kinase Chk1	CHK1	O14757	ENSG00000149554	1111	CHEK1	20	2853-68
HSP90AB1_seq.5467.15	0.0615059	14.367037506189355	0.9526392270275568	0.34295221705365875	0.7079650202763891	-5.88825	Heat shock protein HSP 90-beta	HSP 90b	P08238	ENSG00000096384	3326	HSP90AB1	0.5	5467-15
RAD1_seq.12670.15	-0.133632	8.405421714010291	-0.952414	0.3430690277849898	0.7079650202763891	-5.88845	Cell cycle checkpoint protein RAD1	RAD1	O60671	ENSG00000113456	5810	RAD1	20	12670-15
LAMA3_seq.20074.3	0.0848883	9.00417	0.9522732279014468	0.34314029118301714	0.7079650202763891	-5.88858	Laminin subunit alpha-3	LAMA3	Q16787	ENSG00000053747	3909	LAMA3	20	20074-3
CDKN1B_seq.3719.2	0.1563090368520541	9.42661	0.9521028624791172	0.3432262699703764	0.7079650202763891	-5.88874	Cyclin-dependent kinase inhibitor 1B	p27Kip1	P46527	ENSG00000111276	1027	CDKN1B	20	3719-2
CTSV_seq.3364.76	-0.0853075	9.545322756745955	-0.95167	0.34344488524199757	0.7082150979203425	-5.88914	Cathepsin L2	Cathepsin V	O60911	ENSG00000136943	1515	CTSV	20	3364-76
CSH2|CSH1_seq.6229.13	0.10058580771928582	10.671590645179302	0.9514528780751136	0.3435544276179694	0.7082401791568852	-5.88934	Chorionic somatomammotropin hormone	CSH	P0DML3|P0DML2	ENSG00000213218|ENSG00000136488	1443|1442	CSH2|CSH1	20	6229-13
CUEDC1_seq.21149.27	-0.059953	9.720592518464874	-0.950748	0.3439076142529064	0.7087673784248761	-5.88999	CUE domain-containing protein 1	CUED1	Q9NWM3	ENSG00000180891	404093	CUEDC1	20	21149-27
HIKESHI_seq.8686.342	0.0672091	9.920813897286411	0.950012	0.3442814198677291	0.70901819876721806	-5.89067	Protein Hikeshi	HIKES	Q53FT3	ENSG00000149196	51501	HIKESHI	20	8686-342
GDF7_seq.16756.30	-0.0582971	8.876042365089305	-0.94999	0.3442910100838107	0.70901819876721806	-5.89069	Growth/differentiation factor 7	GDF7	Q7Z4P5	ENSG00000143869	151449	GDF7	20	16756-30
CD2AP_seq.21961.14	-0.0530779	10.052815043265126	-0.949928	0.3443217761646933	0.70901819876721806	-5.89075	CD2-associated protein	CD2AP	Q9Y5K6	ENSG00000198087	23607	CD2AP	20	21961-14
SLC35G2_seq.13501.10	-0.068755	10.607565033346576	-0.94925	0.3446668571006565	0.7095278946201738	-5.89137	Solute carrier family 35 member G2	S35G2	Q8TBE7	ENSG00000168917	80723	SLC35G2	0.5	13501-10
LCNL1_seq.22490.16	-0.0525435	8.003566998682814	-0.948845	0.3448697727213955	0.709651	-5.89174	Lipocalin-like 1 protein	LCNL1	Q6ZST4	ENSG00000214402	401562	LCNL1	20	22490-16
TMEM237_seq.12856.14	0.0811314	9.70333	0.9487489070526812	0.344922	0.709651	-5.89183	Transmembrane protein 237	TM237	Q96Q45	ENSG00000155755	65062	TMEM237	20	12856-14
NLGN2_seq.9027.10	-0.0429353	8.202334802617772	-0.948304	0.3451438469857594	0.7098286672929539	-5.89224	Neuroligin-2:Cytoplasmic domain	NLGN2:CD	Q8NFZ4	ENSG00000169992	57555	NLGN2	20	9027-10
KIAA0040_seq.14603.51	0.0442237	11.458341446515906	0.948186	0.3452033543537987	0.7098286672929539	-5.89235	Uncharacterized protein KIAA0040	KIAA0040	Q15053	ENSG00000235750	9674	KIAA0040	20	14603-51
INO80E_seq.23321.42	-0.0734825	7.5715712452934305	-0.947705	0.34545072242807506	0.7101365472638185	-5.89279	Coiled-coil domain-containing protein 95	CCD95	Q8NBZ0	ENSG00000169592	283899	INO80E	20	23321-42
RBM46_seq.13958.5	0.0800641	8.129906754250431	0.9474755994889296	0.3455668615495402	0.710175	-5.893	Probable RNA-binding protein 46	RBM46	Q8TBY0	ENSG00000151962	166863	RBM46	20	13958-5
VPS9D1_seq.24900.46	-0.146523	9.037997763071692	-0.946604	0.3460088228623074	0.710775	-5.8938	VPS9 domain-containing protein 1	VP9D1	Q9Y2B5	ENSG00000075399	9605	VPS9D1	20	24900-46
IL22_seq.13742.66	0.10605553357557972	10.856615785158924	0.9465142417135632	0.3460544333085235	0.710775	-5.89388	Interleukin-22	IL-22	Q9GZX6	ENSG00000127318	50616	IL22	20	13742-66
USP10_seq.21746.13	-0.0309133	10.050693365630451	-0.945434	0.34659943201510046	0.7116933001258683	-5.89488	Ubiquitin carboxyl-terminal hydrolase 10	UBP10	Q14694	ENSG00000103194	9100	USP10	20	21746-13
DDIT4_seq.17817.22	0.11805984359481948	10.01726374007612	0.9449620783364626	0.34684258165355764	0.7119416789694935	-5.89531	DNA damage-inducible transcript 4 protein	DDIT4	Q9NX09	ENSG00000168209	54541	DDIT4	20	17817-22
CNTF_seq.3489.9	-0.0521125	7.535487464628735	-0.94474	0.34695199002620947	0.7119416789694935	-5.89551	Ciliary neurotrophic factor	CNTF	P26441	ENSG00000242689	1270	CNTF	20	3489-9
HOGA1_seq.10024.44	0.1460474981265616	9.546178165660749	0.9446246758626552	0.34701405911547567	0.7119416789694935	-5.89561	4-hydroxy-2-oxoglutarate aldolase, mitochondrial	HOGA1	Q86XE5	ENSG00000241935	112817	HOGA1	20	10024-44
PFKFB3_seq.12456.5	0.0482363	11.210851671578393	0.9443931292037522	0.34712838860135453	0.7119754005351527	-5.89583	6-phosphofructo-2-kinase/fructose-2,6-bisphosphatase 3	F263	Q16875	ENSG00000170525	5209	PFKFB3	20	12456-5
H2BU1_seq.18823.52	0.1613498647447269	12.670182538890034	0.943731	0.34746863158522445	0.7124261276809941	-5.89643	Histone H2B type 3-B	H2B3B	Q8N257	ENSG00000196890	128312	H2BU1	20	18823-52
PRSS3_seq.18864.7	0.0975246	9.648282416056585	0.9435825281904874	0.3475440534871672	0.7124261276809941	-5.89657	Trypsin-3	TRY3	P35030	ENSG00000010438	5646	PRSS3	0.5	18864-7
MAP6D1_seq.24661.4	-0.121757	8.950327300554177	-0.943278	0.34769888067828536	0.7124722571388442	-5.89685	MAP6 domain-containing protein 1	MA6D1	Q9H9H5	ENSG00000180834	79929	MAP6D1	20	24661-4
CPT1B_seq.11709.29	0.0470184	10.3266	0.9431466950681432	0.34776247942291993	0.7124722571388442	-5.89697	Carnitine O-palmitoyltransferase 1, muscle isoform	CPT1B	Q92523	ENSG00000205560	1375	CPT1B	20	11709-29
OBP2B_seq.5680.54	0.10187023377390504	8.841129727841826	0.9425911538027484	0.3480487110509626	0.7128328971133333	-5.89748	Odorant-binding protein 2b	OBP2B	Q9NPH6	ENSG00000171102	29989	OBP2B	20	5680-54
EFNB1_seq.13104.32	0.0557212	10.149682492421311	0.942357	0.3481645972567342	0.7128328971133333	-5.89769	Ephrin-B1	EFNB1	P98172	ENSG00000090776	1947	EFNB1	0.5	13104-32
REG1A_seq.13095.51	-0.144011	13.019148133075594	-0.94223	0.34823254275315185	0.7128328971133333	-5.89781	Lithostathine-1-alpha	PSP	P05451	ENSG00000115386	5967	REG1A	0.5	13095-51
PILRA_seq.8825.4	-0.032329	8.813008144745373	-0.942006	0.34834333424278185	0.7128590517579494	-5.89801	Paired immunoglobulin-like type 2 receptor alpha	PILRA	Q9UKJ1	ENSG00000085514	29992	PILRA	20	8825-4
VLDLR_seq.18938.3	0.0634937	10.056754470289068	0.941665	0.3485183956949647	0.7129439060755592	-5.89832	Very low-density lipoprotein receptor	VLDLR	P98155	ENSG00000147852	7436	VLDLR	20	18938-3
COQ8B_seq.9794.17	0.15202217539456697	7.532509199900344	0.9415467949797012	0.3485808510937287	0.7129439060755592	-5.89843	AarF domain-containing protein kinase 4	ADCK4	Q96D53	ENSG00000123815	79934	COQ8B	20	9794-17
KLK6_seq.3450.4	0.0912135	11.272627055445582	0.9411726673553008	0.34877161067240225	0.7131335182514427	-5.89877	Kallikrein-6	Kallikrein 6	Q92876	ENSG00000167755	5653	KLK6	20	3450-4
TCEAL8_seq.19109.32	0.0576944	8.805068366151348	0.9407406819283706	0.34898940864235617	0.713378	-5.89917	Transcription elongation factor A protein-like 8	TCAL8	Q8IYN2	ENSG00000180964	90843	TCEAL8	20	19109-32
NGRN_seq.7153.66	0.056526	8.087662096595858	0.9401993738612584	0.34926518094342074	0.7135810580098311	-5.89966	Neugrin	NGRN	Q9NPE2	ENSG00000182768	51335	NGRN	20	7153-66
NDUFV2_seq.7748.11	-0.089598	10.894507501743128	-0.940167	0.349285	0.7135810580098311	-5.89969	NADH dehydrogenase [ubiquinone] flavoprotein 2, mitochondrial	NDUV2	P19404	ENSG00000178127	4729	NDUFV2	20	7748-11
MPZ_seq.10615.18	-0.101128	10.390524191816157	-0.939797	0.34947373705378804	0.7137664952519519	-5.90003	Myelin protein P0	MYP0	P25189	ENSG00000158887	4359	MPZ	20	10615-18
ITGAL_seq.11617.1	0.0475131	9.898207817359935	0.9393362469561912	0.3497055751794991	0.7138495061720231	-5.90045	Integrin alpha-L	LFA-1 alpha-L chain	P20701	ENSG00000005844	3683	ITGAL	20	11617-1
DNAJB8_seq.20942.4	-0.0495735	10.12309880923802	-0.939326	0.3497106820419247	0.7138495061720231	-5.90046	DnaJ homolog subfamily B member 8	DNJB8	Q8NHS0	ENSG00000179407	165721	DNAJB8	0.5	20942-4
MSX2_seq.23301.2	0.0711349	7.917028746817944	0.9389614292985098	0.3499004464451547	0.7140364609976461	-5.90079	MSX-2	MSX-2	P35548	ENSG00000120149	4488	MSX2	20	23301-2
PROK2_seq.10754.113	0.15763314079953084	10.85619178406824	0.938615	0.3500774659616359	0.7141973099408073	-5.9011	Prokineticin-2	Prokineticin-2	Q9HC23	ENSG00000163421	60675	PROK2	20	10754-113
CCDC69_seq.20932.10	0.0596144	10.314104698185336	0.93762	0.35058357657627326	0.7150292631629936	-5.90201	Coiled-coil domain-containing protein 69	CCD69	A6NI79	ENSG00000198624	26112	CCDC69	0.5	20932-10
NOS3_seq.21995.20	-0.0587491	9.468041662447538	-0.937358	0.3507181251040987	0.7151031465887608	-5.90225	NOS	NOS	P29474	ENSG00000164867	4846	NOS3	20	21995-20
FGF19_seq.2762.30	-0.1719	11.405263266467632	-0.93717	0.35081645365702996	0.7151031579169224	-5.90242	Fibroblast growth factor 19	FGF-19	O95750	ENSG00000162344	9965	FGF19	20	2762-30
ERH_seq.11614.29	-0.0803965	11.935753391926458	-0.936775	0.35101865757817474	0.715176	-5.90278	Enhancer of rudimentary homolog	ERH	P84090	ENSG00000100632	2079	ERH	20	11614-29
SATB1_seq.13511.29	0.0624248	9.224476534542628	0.9367139370462808	0.3510488518729885	0.715176	-5.90283	DNA-binding protein SATB1	SATB1	Q01826	ENSG00000182568	6304	SATB1	20	13511-29
ZC3H8_seq.22832.9	-0.06422	10.18730467355076	-0.936303	0.3512591227875774	0.7154039764867125	-5.90321	Zinc finger CCCH domain-containing protein 8	ZC3H8	Q8N5P1	ENSG00000144161	84524	ZC3H8	20	22832-9
IDI2_seq.17832.12	0.12410315717496978	8.272475012675491	0.9355796814038032	0.35163136953329543	0.7158242424098553	-5.90386	Isopentenyl-diphosphate delta-isomerase 2	IDI2	Q9BXS1	ENSG00000148377	91734	IDI2	20	17832-12
MRPL21_seq.8942.2	-0.0599664	10.078872567251247	-0.935514	0.35166231515611346	0.7158242424098553	-5.90392	39S ribosomal protein L21, mitochondrial	RM21	Q7Z2W9	ENSG00000197345	219927	MRPL21	0.5	8942-2
PCDHA7_seq.8758.2	0.1505616649670305	9.612512497213954	0.9351779414167176	0.35183736220895157	0.7158717666328946	-5.90422	Protocadherin alpha-7	PCDA7	Q9UN72	ENSG00000204963	56141	PCDHA7	0.5	8758-2
SMAD3_seq.10363.13	-0.0652421	12.096052384060156	-0.935083	0.3518825196909938	0.7158717666328946	-5.90431	Mothers against decapentaplegic homolog 3	SMAD3	P84022	ENSG00000166949	4088	SMAD3	20	10363-13
A1CF_seq.12423.38	0.0953092	9.798550011856683	0.9345890458604564	0.35213945919457024	0.7160890601369042	-5.90476	APOBEC1 complementation factor	A1CF	Q9NQ94	ENSG00000148584	29974	A1CF	20	12423-38
CHRNA5_seq.21231.3	0.0466573	8.786002957408794	0.9344829653108928	0.3521905516330308	0.7160890601369042	-5.90486	Neuronal acetylcholine receptor subunit alpha-5	ACHA5	P30532	ENSG00000169684	1138	CHRNA5	20	21231-3
MESD_seq.5594.87	-0.112041	9.262276852700207	-0.934149	0.35236515692901893	0.7160890601369042	-5.90516	LDLR chaperone MESD	MESD2	Q14696	ENSG00000117899	23184	MESD	20	5594-87
DEFB132_seq.9022.49	0.0927954	9.433917789149758	0.9341142154998552	0.3523831632380008	0.7160890601369042	-5.90519	Beta-defensin 132	DB132	Q7Z7B7	ENSG00000186458	400830	DEFB132	20	9022-49
ADAM17_seq.8882.1	-0.103433	7.741383221083801	-0.932567	0.3531779988687689	0.7175037949085352	-5.90659	Disintegrin and metalloproteinase domain-containing protein 17:Cytoplasmic domain	ADAM 17:CD	P78536	ENSG00000151694	6868	ADAM17	0.5	8882-1
MUC1_seq.9176.3	0.0647515	9.864085502010672	0.932019	0.35345870109584687	0.717507	-5.90709	Mucin-1:region 2	MUC1:region 2	P15941	ENSG00000185499	4582	MUC1	20	9176-3
HSPA1B_seq.18901.26	0.0685094	13.191735939894144	0.931821	0.3535590363918879	0.717507	-5.90727	Heat shock 70 kDa protein 1B	HS71B	P0DMV9	ENSG00000204388	3304	HSPA1B	20	18901-26
CTDSP1_seq.21166.1	-0.0915097	12.333272246719847	-0.931608	0.35367119484835763	0.717507	-5.90746	Carboxy-terminal domain RNA polymerase II polypeptide A small phosphatase 1	CTDS1	Q9GZU7	ENSG00000144579	58190	CTDSP1	20	21166-1
SH2D3C_seq.12704.26	0.0291537	9.312159133720376	0.9315628246874428	0.3536911713431611	0.717507	-5.9075	SH2 domain-containing protein 3C	SH2D3	Q8N5H7	ENSG00000095370	10044	SH2D3C	0.5	12704-26
VPS53_seq.25103.45	0.0680396	11.88886706863049	0.9315319931148064	0.35370770276223795	0.717507	-5.90753	Vacuolar protein sorting-associated protein 53 homolog	VPS53	Q5VIR6	ENSG00000141252	55275	VPS53	20	25103-45
TAF12_seq.22797.20	-0.0759061	10.029274447496649	-0.931194	0.35388448702432007	0.717507	-5.90783	Transcription initiation factor TFIID subunit 12	TAF12	Q16514	ENSG00000120656	6883	TAF12	20	22797-20
ABO_seq.9253.52	-0.475626	11.537233320726552	-0.931091	0.35393716577293444	0.717507	-5.90792	Histo-blood group ABO system transferase	BGAT	P16442	NA	28	ABO	20	9253-52
MTIF3_seq.7852.9	-0.123179	9.83136	-0.93103	0.35396868286269545	0.717507	-5.90798	Translation initiation factor IF-3, mitochondrial	IF3M	Q9H2K0	ENSG00000122033	219402	MTIF3	20	7852-9
ZHX1_seq.12751.26	-0.0583607	8.350151883294256	-0.930624	0.3541755593384931	0.7175873309375258	-5.90835	Zinc fingers and homeoboxes protein 1	ZHX1	Q9UKY1	ENSG00000165156	11244	ZHX1	20	12751-26
LHCGR_seq.14634.13	-0.0913214	7.703838892698162	-0.930489	0.3542472267719974	0.7175873309375258	-5.90847	Lutropin-choriogonadotropic hormone receptor	LSHR	P22888	ENSG00000138039	3973	LHCGR	20	14634-13
FKBP2_seq.9339.204	-0.0607039	9.799193413482705	-0.930374	0.3543044280759873	0.7175873309375258	-5.90857	Peptidyl-prolyl cis-trans isomerase FKBP2	FKBP2	P26885	ENSG00000173486	2286	FKBP2	20	9339-204
INHA_seq.25921.3	-0.0593617	10.302888455350118	-0.929478	0.35476539663504547	0.7183012479734572	-5.90938	Inhibin a subunit	Inhibin a subunit	P05111	ENSG00000123999	3623	INHA	20	25921-3
HAVCR2_seq.5134.52	-0.0665507	11.37214597795935	-0.929237	0.3548900027047235	0.7183012479734572	-5.9096	Hepatitis A virus cellular receptor 2	TIMD3	Q8TDQ0	ENSG00000135077	84868	HAVCR2	20	5134-52
UBE2D4_seq.13475.10	0.0792216	13.63305511727302	0.929119	0.35495320847196554	0.7183012479734572	-5.9097	Ubiquitin-conjugating enzyme E2 D4	UB2D4	Q9Y2X8	ENSG00000078967	51619	UBE2D4	20	13475-10
ECHS1_seq.17787.1	0.1803403232334606	12.989854932355945	0.9276148333679124	0.35572981360346423	0.7196725825696788	-5.91106	Enoyl-CoA hydratase, mitochondrial	Enoyl-CoA hydratase	P30084	ENSG00000127884	1892	ECHS1	20	17787-1
CD247_seq.15567.2	-0.0478971	8.620610078054542	-0.927207	0.3559369891278379	0.7198914688339167	-5.91143	T-cell surface glycoprotein CD3 zeta chain	CD3-zeta	P20963	ENSG00000198821	919	CD247	20	15567-2
MEOX2_seq.18259.15	0.0470507	9.719215924705908	0.9265605528450492	0.3562712790712096	0.7200941509468874	-5.91201	Homeobox protein MOX-2	MEOX2	P50222	ENSG00000106511	4223	MEOX2	20	18259-15
ENGASE_seq.16781.2	0.0648997	9.014695229519807	0.926508	0.3563016998901227	0.7200941509468874	-5.91205	Cytosolic endo-beta-N-acetylglucosaminidase	ENASE	Q8NFI3	ENSG00000167280	64772	ENGASE	20	16781-2
PCDHAC1_seq.7193.98	-0.101214	9.209165483208183	-0.926208	0.35645705863059884	0.7200941509468874	-5.91232	Protocadherin alpha-C1	PCDC1	Q9H158	ENSG00000248383	56135	PCDHAC1	20	7193-98
RAB3A_seq.17516.7	0.0793713	8.646369309132696	0.9259213704206442	0.35660513713511666	0.7200941509468874	-5.91258	Ras-related protein Rab-3A	Rab3A	P20336	ENSG00000105649	5864	RAB3A	20	17516-7
MCM6_seq.9897.9	-0.0257155	9.287753373398356	-0.925901	0.3566125202554252	0.7200941509468874	-5.9126	DNA replication licensing factor MCM6	MCM6	Q14566	ENSG00000076003	4175	MCM6	20	9897-9
IGDCC3_seq.7118.24	-0.0350101	9.60191	-0.925801	0.3566642805177592	0.7200941509468874	-5.91269	Immunoglobulin superfamily DCC subclass member 3:Extracellular domain	IGDC3:ECD	Q8IVU1	ENSG00000174498	9543	IGDCC3	20	7118-24
TMPRSS15_seq.3189.61	-0.0478704	8.673398937316675	-0.925608	0.3567637115625968	0.7200941509468874	-5.91286	Enteropeptidase	Enterokinase	P98073	ENSG00000154646	5651	TMPRSS15	20	3189-61
CD80_seq.2603.61	-0.0448556	9.454856770628483	-0.925482	0.3568292754039024	0.7200941509468874	-5.91298	T-lymphocyte activation antigen CD80	B7	P33681	ENSG00000121594	941	CD80	20	2603-61
ADGRB1_seq.21711.86	0.18327570405344495	8.492969204802243	0.9251822569047478	0.3569876041032798	0.7202138265306945	-5.91324	Brain-specific angiogenesis inhibitor 1	BAI1	O14514	ENSG00000181790	575	ADGRB1	20	21711-86
CTH_seq.21599.6	0.0660052	7.648129182515196	0.9249176706991484	0.35712392763803424	0.7202890531645655	-5.91348	Cystathionine gamma-lyase	CGL	P32929	ENSG00000116761	1491	CTH	20	21599-6
RABEPK_seq.13599.15	0.10800482560180136	9.403769706166216	0.9242947978353092	0.35744718115098695	0.7205934772359809	-5.91404	Rab9 effector protein with kelch motifs	RABEK	Q7Z6M1	ENSG00000136933	10244	RABEPK	20	13599-15
CFL2_seq.15339.32	0.19792132437059173	10.950392438816694	0.9241956925163308	0.3574985269940715	0.7205934772359809	-5.91413	Cofilin-2	COF2	Q9Y281	ENSG00000165410	1073	CFL2	20	15339-32
AHCYL1_seq.12652.37	-0.0873907	10.334126738033383	-0.924022	0.35758836842685304	0.7205934772359809	-5.91428	Adenosylhomocysteinase 2	SAHH2	O43865	ENSG00000168710	10768	AHCYL1	20	12652-37
TMEM167B_seq.13421.17	0.11976060486957962	8.742105000011657	0.923863	0.3576711745939627	0.7205934772359809	-5.91443	Protein kish-B	KISHB	Q9NRX6	ENSG00000215717	56900	TMEM167B	20	13421-17
NME8_seq.24273.43	0.1255517952009244	7.885798998540664	0.9231125703864882	0.35805999274945166	0.7211333967055297	-5.9151	Thioredoxin domain-containing protein 3	TXND3	Q8N427	ENSG00000086288	51314	NME8	20	24273-43
PEA15_seq.18833.76	0.0902398	8.783054078470437	0.922629	0.35831083688346765	0.7211333967055297	-5.91553	Astrocytic phosphoprotein PEA-15	PEA15	Q15121	ENSG00000162734	8682	PEA15	20	18833-76
BIRC3_seq.4973.18	-0.0752032	8.043712997963024	-0.922495	0.3583801700243586	0.7211333967055297	-5.91565	Baculoviral IAP repeat-containing protein 3	cIAP-2	Q13489	ENSG00000023445	330	BIRC3	20	4973-18
GDA_seq.12667.2	-0.0457847	10.179222715186016	-0.922404	0.35842442795605023	0.7211333967055297	-5.91574	Guanine deaminase	GUAD	Q9Y2T3	ENSG00000119125	9615	GDA	0.5	12667-2
BAMBI_seq.20514.8	0.135497	10.039683327762232	0.9222594725285858	0.3585026151395978	0.7211333967055297	-5.91586	BMP and activin membrane-bound inhibitor homolog:Extracellular domain	BAMBI:ECD	Q13145	ENSG00000095739	25805	BAMBI	0.5	20514-8
PPP2R5A_seq.13622.16	-0.0569785	13.727070516319433	-0.922193	0.3585340798139963	0.7211333967055297	-5.91592	Serine/threonine-protein phosphatase 2A 56 kDa regulatory subunit alpha isoform	2A5A	Q15172	ENSG00000066027	5525	PPP2R5A	20	13622-16
CD160_seq.17677.47	-0.213265	7.26843	-0.921561	0.358865	0.7215998030644863	-5.91649	CD160 antigen	BY55	O95971	ENSG00000117281	11126	CD160	20	17677-47
IGFBP1_seq.13741.36	0.187435	12.763785034613122	0.9213691934408652	0.35896490069863685	0.7216008078444405	-5.91666	Insulin-like growth factor-binding protein 1	IGFBP-1	P08833	ENSG00000146678	3484	IGFBP1	20	13741-36
FCRLA_seq.24975.3	0.10631117363163511	8.570384120471681	0.920703	0.3593109035147636	0.7219914027727599	-5.91725	Fc receptor-like A	FCRLA	Q7L513	ENSG00000132185	84824	FCRLA	20	24975-3
TINAGL1_seq.11192.168	0.0607582	11.889948014451171	0.920607	0.3593577448147106	0.7219914027727599	-5.91734	Tubulointerstitial nephritis antigen-like	TINAL	Q9GZM7	ENSG00000142910	64129	TINAGL1	20	11192-168
LIPN_seq.8097.77	0.0755308	11.39600009406638	0.9198010839389952	0.3597798098720295	0.7226397561997433	-5.91806	Lipase member N	LIPN	Q5VXI9	ENSG00000204020	643418	LIPN	20	8097-77
CSF3_seq.8952.65	0.0509293	9.96529	0.918656	0.3603729993415855	0.7236313705718805	-5.91908	Granulocyte colony-stimulating factor	G-CSF	P09919	ENSG00000108342	1440	CSF3	20	8952-65
BRSK2_seq.9790.28	0.0549312	10.109713096961338	0.9182838015214292	0.36056667616859817	0.723787	-5.91941	Serine/threonine-protein kinase BRSK2	BR serine/threonine kinase 2	Q8IWQ3	ENSG00000174672	9024	BRSK2	20	9790-28
NEFH_seq.9900.36	0.0572213	9.046672493490057	0.9179240751654312	0.36075503454047864	0.723787	-5.91973	Neurofilament heavy polypeptide	NFH	P12036	ENSG00000100285	4744	NEFH	20	9900-36
SPARC_seq.14110.200	-0.0781329	11.495647511318888	-0.917853	0.36079446078462807	0.723787	-5.91979	SPARC	ON	P09486	ENSG00000113140	6678	SPARC	20	14110-200
TBX3_seq.13978.122	0.10347213919119104	7.952408461972451	0.9171988334371052	0.3611354552748136	0.723787	-5.92038	T-box transcription factor TBX3	Tbx3	O15119	ENSG00000135111	6926	TBX3	20	13978-122
EMC4_seq.13516.46	-0.0424221	9.237616175924275	-0.916805	0.36133742549955905	0.723787	-5.92073	ER membrane protein complex subunit 4	TMM85	Q5J8M3	ENSG00000128463	51234	EMC4	0.5	13516-46
TANK_seq.14013.11	0.0945962	10.18579248611484	0.916783	0.3613522533326712	0.723787	-5.92075	TRAF family member-associated NF-kappa-B activator	TANK	Q92844	ENSG00000136560	10010	TANK	20	14013-11
LAMC2_seq.9580.5	0.0992655	11.068109264535972	0.9163965197544816	0.3615539925816005	0.723787	-5.92109	Laminin subunit gamma-2	Laminin gamma-2	Q13753	ENSG00000058085	3918	LAMC2	20	9580-5
VBP1_seq.19193.18	0.0472456	11.797378993835569	0.9163398813858782	0.3615802758950414	0.723787	-5.92114	Prefoldin subunit 3	PFD3	P61758	ENSG00000155959	7411	VBP1	20	19193-18
MAGIX_seq.24696.14	0.0634358	9.152459333557267	0.9162411265305012	0.3616344785232829	0.723787	-5.92123	PDZ domain-containing protein MAGIX	MAGIX	Q9H6Y5	ENSG00000269313	79917	MAGIX	20	24696-14
CD4_seq.3143.3	-0.0669146	9.213153059171471	-0.915935	0.3617947509433763	0.723787	-5.9215	T-cell surface glycoprotein CD4	sCD4	P01730	ENSG00000010610	920	CD4	20	3143-3
LAMTOR2_seq.15329.167	-0.0739851	9.327964315985437	-0.915914	0.36180589264881846	0.723787	-5.92152	Ragulator complex protein LAMTOR2	MAPIP	Q9Y2Q5	ENSG00000116586	28956	LAMTOR2	20	15329-167
NTRK3_seq.2658.27	0.0529941	11.674711914162394	0.9157628344657086	0.3618815083544611	0.723787	-5.92166	NT-3 growth factor receptor	TrkC	Q16288	ENSG00000140538	4916	NTRK3	20	2658-27
SORCS1_seq.15636.49	-0.0722049	9.075352663193204	-0.915613	0.36196319409024746	0.723787	-5.92179	VPS10 domain-containing receptor SorCS1	SORC1	Q8WY21	ENSG00000108018	114815	SORCS1	20	15636-49
CYP2C19_seq.25464.1	-0.292371	9.369229698493818	-0.915441	0.36205275058804376	0.723787	-5.92194	Cytochrome P450 2C19	CP2CJ	P33261	ENSG00000165841	1557	CYP2C19	20	25464-1
PAK4_seq.13719.19	0.13051857795472976	11.41192311974936	0.9153847806883852	0.36208221886128333	0.723787	-5.92199	Serine/threonine-protein kinase PAK 4	PAK4	O96013	ENSG00000130669	10298	PAK4	20	13719-19
MAPKAPK5_seq.3821.28	-0.0809849	8.58982	-0.915336	0.3621078842216447	0.723787	-5.92203	MAP kinase-activated protein kinase 5	MAPK5	Q8IW41	ENSG00000089022	8550	MAPKAPK5	20	3821-28
SCARB2_seq.5100.53	-0.0379871	9.237917754988072	-0.915239	0.3621551366281276	0.723787	-5.92212	Lysosome membrane protein 2	LIMP II	Q14108	ENSG00000138760	950	SCARB2	20	5100-53
NDRG2_seq.24463.1	0.0750869	9.635385812412434	0.9148839462650004	0.3623438845731553	0.723787	-5.92243	Protein NDRG2	NDRG2	Q9UN36	ENSG00000165795	57447	NDRG2	20	24463-1
MECP2_seq.19108.50	-0.0579106	8.407921686606835	-0.914812	0.3623793709521389	0.723787	-5.9225	Methyl-CpG-binding protein 2	MECP2	P51608	ENSG00000169057	4204	MECP2	20	19108-50
ABLIM3_seq.13578.98	-0.115458	8.439258147511067	-0.914424	0.36258410487375525	0.723787	-5.92284	Actin-binding LIM protein 3	ABLM3	O94929	ENSG00000173210	22885	ABLIM3	20	13578-98
PDIA4_seq.7146.5	0.0792463	8.261626613173918	0.9142724464163452	0.36266353133851414	0.723787	-5.92298	Protein disulfide-isomerase A4	PDIA4	P13667	ENSG00000155660	9601	PDIA4	20	7146-5
CD70_seq.8762.38	-0.0505895	8.719689447622994	-0.914224	0.3626856378367518	0.723787	-5.92302	CD70 antigen	CD70	P32970	ENSG00000125726	970	CD70	20	8762-38
PLOD3_seq.10612.18	0.0838511	10.833530860205276	0.9140233247359596	0.3627938050022874	0.723787	-5.9232	Procollagen-lysine,2-oxoglutarate 5-dioxygenase 3	PLOD3	O60568	ENSG00000106397	8985	PLOD3	0.5	10612-18
PSME1_seq.5918.5	-0.051232	9.383607249538867	-0.913931	0.36283892548089414	0.723787	-5.92328	Proteasome activator complex subunit 1	PSME1	Q06323	ENSG00000092010	5720	PSME1	0.5	5918-5
FAM118A_seq.23358.42	-0.0471356	10.416972672343588	-0.913581	0.3630219742205715	0.7239536107776848	-5.92359	Protein FAM118A	F118A	Q9NWS6	ENSG00000100376	55007	FAM118A	20	23358-42
FAM89B_seq.24638.3	0.0624603	10.665397457937653	0.91261	0.3635308902438296	0.7247697820020209	-5.92445	Leucine repeat adapter protein 25	LRA25	Q8N5H3	ENSG00000176973	23625	FAM89B	20	24638-3
BST1_seq.4535.50	0.13004059674386426	13.018583026885244	0.9120304618010654	0.3638370059831868	0.7251812947425917	-5.92496	ADP-ribosyl cyclase/cyclic ADP-ribose hydrolase 2	BST1	Q10588	ENSG00000109743	683	BST1	20	4535-50
CELA3B_seq.6357.83	0.0509973	9.25626	0.9113528973503748	0.3641888672797511	0.7256212644159545	-5.92556	Chymotrypsin-like elastase family member 3B	ELA3B	P08861	ENSG00000219073	23436	CELA3B	20	6357-83
BGN_seq.13690.26	0.0894418	11.15566830847886	0.9112286120963248	0.3642572853544136	0.7256212644159545	-5.92567	Biglycan	BGN	P21810	ENSG00000182492	633	BGN	20	13690-26
CSRP1_seq.15529.33	0.0812753	15.495775527641287	0.910319	0.3647343321623904	0.7262068199362411	-5.92647	Cysteine and glycine-rich protein 1	Cysteine-rich protein 1	P21291	ENSG00000159176	1465	CSRP1	20	15529-33
PTK2B_seq.11395.5	-0.057079	10.250820511261818	-0.910282	0.3647509299088531	0.7262068199362411	-5.92651	Protein-tyrosine kinase 2-beta:4.1 protein, ezrin, radixin, moesin domain	FAK2:FERM	Q14289	ENSG00000120899	2185	PTK2B	20	11395-5
FUT11_seq.21720.13	-0.148522	9.516415623312817	-0.909471	0.3651794555506779	0.7268386794998145	-5.92722	Alpha-(1,3)-fucosyltransferase 11	FUT11	Q495W5	ENSG00000196968	170384	FUT11	20	21720-13
ETV2_seq.23210.4	0.17371545429602264	9.989524175921138	0.9091821048704984	0.3653313308818459	0.7268386794998145	-5.92748	ETS translocation variant 2	ETV2	O00321	ENSG00000105672	2116	ETV2	20	23210-4
PRSS8_seq.6225.3	-0.0670921	11.234637556584063	-0.908793	0.3655337928433467	0.7268386794998145	-5.92782	Prostasin	Prostasin	Q16651	ENSG00000052344	5652	PRSS8	0.005	6225-3
SLC66A1L_seq.7939.1	0.12697572881439534	9.264126866132228	0.908335	0.365777	0.7268386794998145	-5.92823	Putative uncharacterized protein PQLC2L	CC055	A1A4F0	NA	152078	SLC66A1L	20	7939-1
BRD1_seq.11607.15	-0.0715047	8.713696472959462	-0.908214	0.36583989666439254	0.7268386794998145	-5.92833	Bromodomain-containing protein 1	BRD1	O95696	ENSG00000100425	23774	BRD1	20	11607-15
MYB_seq.11618.83	-0.103603	8.785045159081633	-0.908167	0.3658650825058576	0.7268386794998145	-5.92837	Transcriptional activator Myb	MYB	P10242	ENSG00000118513	4602	MYB	20	11618-83
GCNT1_seq.7016.12	-0.0630347	9.54771	-0.90813	0.3658832903811401	0.7268386794998145	-5.92841	Beta-1,3-galactosyl-O-glycosyl-glycoprotein beta-1,6-N-acetylglucosaminyltransferase	GCNT1	Q02742	ENSG00000187210	2650	GCNT1	20	7016-12
YJEFN3_seq.24437.6	0.0759381	8.342907704749722	0.9077152182428516	0.366102	0.7268386794998145	-5.92877	YjeF N-terminal domain-containing protein 3	YJEN3	A6XGL0	ENSG00000250067	374887	YJEFN3	20	24437-6
EIF1AY_seq.19224.5	-0.0709682	14.44291956009499	-0.907573	0.36617597283520775	0.7268386794998145	-5.9289	Eukaryotic translation initiation factor 1A, Y-chromosomal	IF1AY	O14602	ENSG00000198692	9086	EIF1AY	20	19224-5
RDX_seq.18373.13	-0.0796274	11.404163687906424	-0.907449	0.3662422567139284	0.7268386794998145	-5.92901	Radixin	Radixin	P35241	ENSG00000137710	5962	RDX	0.5	18373-13
MTMR6_seq.12536.46	-0.0377071	8.340887753590039	-0.907237	0.36635083972373506	0.7268386794998145	-5.9292	Myotubularin-related protein 6	MTMR6	Q9Y217	ENSG00000139505	9107	MTMR6	20	12536-46
UNC5B_seq.7776.20	-0.0632949	13.28234455018072	-0.907221	0.3663592867659171	0.7268386794998145	-5.92921	Netrin receptor UNC5B	UNC5B	Q8IZJ1	ENSG00000107731	219699	UNC5B	20	7776-20
AMY1A_seq.7918.114	-0.172837	10.678677062128408	-0.907211	0.3663674685887969	0.7268386794998145	-5.92921	Alpha-amylase 1	Amylase, alpha 1A	P04745	NA	276	AMY1A	0.5	7918-114
BGLAP_seq.5747.67	0.070673	8.615660760997514	0.9070122537822054	0.36647229789937663	0.7268483835893554	-5.92939	Osteocalcin	Osteocalcin	P02818	ENSG00000242252	632	BGLAP	20	5747-67
NMRAL1_seq.13988.67	-0.117365	9.921208467424346	-0.906611	0.3666837828101601	0.7270695617170924	-5.92974	NmrA-like family domain-containing protein 1	NMRL1	Q9HBL8	ENSG00000153406	57407	NMRAL1	20	13988-67
SOSTDC1_seq.8237.56	0.0960627	8.139157750154316	0.9054250991541066	0.36730829298034984	0.7271979728037555	-5.93079	Sclerostin domain-containing protein 1	SOSD1	Q6X4U4	ENSG00000171243	25928	SOSTDC1	20	8237-56
INS_seq.4883.56	-0.0959899	7.677588854832419	-0.905339	0.3673537590131879	0.7271979728037555	-5.93086	Insulin	Insulin	P01308	ENSG00000254647	3630	INS	20	4883-56
FAM171A1_seq.5610.32	-0.0677706	7.341742426240197	-0.905206	0.3674237872192413	0.7271979728037555	-5.93098	Protein FAM171A1	CJ038	Q5VUB5	ENSG00000148468	221061	FAM171A1	20	5610-32
REG1B_seq.16770.3	-0.120134	14.677294878605426	-0.905067	0.3674973429987682	0.7271979728037555	-5.9311	Lithostathine-1-beta	REG1B	P48304	ENSG00000172023	5968	REG1B	0.5	16770-3
MFAP3L_seq.8837.8	0.0530716	9.080986692336635	0.9050137366442856	0.3675222782821437	0.7271979728037555	-5.93115	Microfibrillar-associated protein 3-like	MFA3L	O75121	ENSG00000198948	9848	MFAP3L	0.5	8837-8
FGF12_seq.4392.54	-0.0388028	7.708460754615985	-0.904994	0.3675324618553375	0.7271979728037555	-5.93117	Fibroblast growth factor 12	FGF-12	P61328	ENSG00000114279	2257	FGF12	20	4392-54
COQ7_seq.21499.17	-0.0998082	9.956765135050617	-0.904969	0.3675489332489281	0.7271979728037555	-5.93119	5-demethoxyubiquinone hydroxylase, mitochondrial	COQ7	Q99807	ENSG00000167186	10229	COQ7	20	21499-17
KCTD4_seq.21588.4	-0.051396	9.198130268466572	-0.904801	0.3676340543021117	0.7271979728037555	-5.93134	BTB/POZ domain-containing protein KCTD4	KCTD4	Q8WVF5	ENSG00000180332	386618	KCTD4	20	21588-4
HMGN1_seq.9187.2	-0.0810393	10.150375879878606	-0.90478	0.367648	0.7271979728037555	-5.93135	Non-histone chromosomal protein HMG-14	HMGN1	P05114	ENSG00000205581	3150	HMGN1	20	9187-2
PLD3_seq.10948.14	-0.0730117	8.576852564807707	-0.90369	0.3682236489915656	0.7281377376605918	-5.93231	Phospholipase D3	PLD3	Q8IV08	ENSG00000105223	23646	PLD3	20	10948-14
CYREN_seq.21327.12	0.0480057	7.766089644857615	0.9034548644893068	0.3683445164364141	0.7281787627186843	-5.93252	Modulator of retrovirus infection homolog	MRI	Q9BWK5	ENSG00000122783	78996	CYREN	20	21327-12
TCEAL2_seq.25227.20	0.0708384	8.83729	0.9022317131309936	0.3689939801044603	0.7289285248336776	-5.93359	Transcription elongation factor A protein-like 2	TCAL2	Q9H3H9	ENSG00000184905	140597	TCEAL2	20	25227-20
CD81_seq.19612.3	0.0544062	8.07609	0.9021321211072526	0.36904375343267215	0.7289285248336776	-5.93368	CD81 antigen	CD81	P60033	ENSG00000110651	975	CD81	20	19612-3
ARPP19_seq.4963.19	-0.0321205	9.452565617612542	-0.90207	0.36907602125969086	0.7289285248336776	-5.93373	cAMP-regulated phosphoprotein 19	ARP19	P56211	ENSG00000128989	10776	ARPP19	20	4963-19
ICAM5_seq.5124.62	-0.0769692	12.52678709137055	-0.901896	0.3691706825631613	0.7289285248336776	-5.93388	Intercellular adhesion molecule 5	sICAM-5	Q9UMF0	ENSG00000105376	7087	ICAM5	20	5124-62
IFNA10_seq.5733.61	-0.0790636	10.243268545009478	-0.901676	0.3692878793023876	0.7289285248336776	-5.93407	Interferon alpha-10	IFN10	P01566	ENSG00000186803	3446	IFNA10	20	5733-61
LRRC4_seq.21690.31	0.0659872	12.324986511195329	0.901585	0.36933324933002665	0.7289285248336776	-5.93416	Leucine-rich repeat-containing protein 4	LRRC4	Q9HBW1	ENSG00000128594	64101	LRRC4	20	21690-31
DARS2_seq.12395.86	-0.146758	11.83015968012689	-0.901416	0.3694253461483481	0.7289285248336776	-5.9343	Aspartate--tRNA ligase, mitochondrial	SYDM	Q6PI48	ENSG00000117593	55157	DARS2	20	12395-86
TIGIT_seq.16299.13	0.073182	9.237872980308858	0.9008613539947172	0.369719	0.7292531116252107	-5.93479	T-cell immunoreceptor with Ig and ITIM domains	TIGIT	Q495A1	ENSG00000181847	201633	TIGIT	20	16299-13
ACAP2_seq.12343.14	0.0561314	9.84971	0.9007210605685708	0.3697903857656782	0.7292531116252107	-5.93491	Arf-GAP with coiled-coil, ANK repeat and PH domain-containing protein 2	CENB2	Q15057	ENSG00000114331	23527	ACAP2	20	12343-14
KIF3B_seq.24953.27	-0.0566232	7.940990433689008	-0.900237	0.37004684017081246	0.7295610378320192	-5.93533	Kinesin-like protein KIF3B	KIF3B	O15066	ENSG00000101350	9371	KIF3B	20	24953-27
STXBP6_seq.18308.30	-0.0489805	11.556230362931336	-0.899805	0.3702751977996567	0.7295941576281073	-5.93571	Syntaxin-binding protein 6	STXB6	Q8NFX7	ENSG00000168952	29091	STXBP6	20	18308-30
GOT2_seq.18233.10	-0.121931	12.065927713062846	-0.89965	0.3703602869079975	0.7295941576281073	-5.93584	Aspartate aminotransferase, mitochondrial	GOT2	P00505	ENSG00000125166	2806	GOT2	20	18233-10
UBASH3A_seq.21529.6	0.14029975512440984	9.55243	0.8996419998767442	0.3703645854479544	0.7295941576281073	-5.93585	Ubiquitin-associated and SH3 domain-containing protein A	UBS3A	P57075	ENSG00000160185	53347	UBASH3A	20	21529-6
FRG1_seq.23268.15	-0.0802001	8.98148	-0.89919	0.3706039564596284	0.7297415347631236	-5.93624	Protein FRG1	FRG1	Q14331	ENSG00000109536	2483	FRG1	20	23268-15
TAPBP_seq.12378.71	-0.106466	10.860833844039355	-0.899032	0.3706881131794699	0.7297415347631236	-5.93638	Tapasin	TPSN	O15533	ENSG00000112493	6892	TAPBP	20	12378-71
MRE11_seq.11319.106	-0.048694	10.134760529874065	-0.898927	0.37074040574037426	0.7297415347631236	-5.93648	Double-strand break repair protein MRE11	MRE11	P49959	ENSG00000020922	4361	MRE11	20	11319-106
ITM2A_seq.7765.15	0.0409109	10.618708319489848	0.8986496050330726	0.370887	0.7298334532736231	-5.93672	Integral membrane protein 2A	ITM2A	O43736	ENSG00000078596	9452	ITM2A	20	7765-15
CX3CL1_seq.2827.23	0.0728132	10.620023700419145	0.8976854882513415	0.3714021928468764	0.73054	-5.93756	Fractalkine	Fractalkine/CX3CL-1	P78423	ENSG00000006210	6376	CX3CL1	20	2827-23
ZG16B_seq.8310.6	-0.19689	10.299394444906262	-0.897601	0.37144726563609864	0.73054	-5.93763	Zymogen granule protein 16 homolog B	U773	Q96DA0	ENSG00000162078	124220	ZG16B	0.005	8310-6
MYSM1_seq.11536.9	-0.0404719	9.774928790093284	-0.896449	0.3720556322395687	0.7311793192431741	-5.93864	Histone H2A deubiquitinase MYSM1	MYSM1	Q5VVJ2	ENSG00000162601	114803	MYSM1	20	11536-9
UBD_seq.17772.7	0.0637685	11.050395664795705	0.8962152920856608	0.37218079798830206	0.7311793192431741	-5.93884	Ubiquitin D	UBD	O15205	ENSG00000213886	10537	UBD	20	17772-7
SYNCRIP_seq.4224.7	0.0994537	11.603248556612137	0.8961949911009073	0.37219388259943087	0.7311793192431741	-5.93885	Heterogeneous nuclear ribonucleoprotein Q	HNRPQ	O60506	ENSG00000135316	10492	SYNCRIP	20	4224-7
ATF1_seq.20926.31	-0.0354809	9.542197944936287	-0.895915	0.3723395742886221	0.7311793192431741	-5.9391	Cyclic AMP-dependent transcription factor ATF-1	ATF1	P18846	ENSG00000123268	466	ATF1	20	20926-31
ARHGAP45_seq.13544.9	-0.0856429	14.071661452727264	-0.895837	0.37238437703441185	0.7311793192431741	-5.93917	Rho GTPase-activating protein 45	HMHA1	Q92619	ENSG00000180448	23526	ARHGAP45	20	13544-9
TAPBPL_seq.6364.7	-0.31056	11.644424520064655	-0.895817	0.3723949342444647	0.7311793192431741	-5.93918	Tapasin-related protein	TPSNR	Q9BX59	ENSG00000139192	55080	TAPBPL	20	6364-7
NCKIPSD_seq.23677.30	0.10834630383895494	13.571301171696286	0.8956639669347007	0.3724761965895724	0.7311793192431741	-5.93932	NCK-interacting protein with SH3 domain	SPN90	Q9NZQ3	ENSG00000213672	51517	NCKIPSD	20	23677-30
CD33_seq.3166.92	0.11472403228814264	10.778802080750287	0.8947707981820658	0.3729513448191576	0.7319144983458535	-5.94009	Myeloid cell surface antigen CD33	Siglec-3	P20138	ENSG00000105383	945	CD33	20	3166-92
DLK1_seq.8380.244	-0.0475959	9.123302802602591	-0.892785	0.37400598207811697	0.7337862173331925	-5.94182	Protein delta homolog 1:Cytoplasmic domain	DLK1:CD	P80370	ENSG00000185559	8788	DLK1	20	8380-244
SUFU_seq.17468.1	0.0284003	10.157380522292987	0.8923859215647738	0.37421873474929657	0.7338244391015945	-5.94216	Suppressor of fused homolog	SUFU	Q9UMX1	ENSG00000107882	51684	SUFU	20	17468-1
LDOC1_seq.8378.3	-0.101879	9.825265622644446	-0.892376	0.37422725761416387	0.7338244391015945	-5.94217	Protein LDOC1	LDOC1	O95751	ENSG00000182195	23641	LDOC1	20	8378-3
PCBP2_seq.23363.41	-0.141047	12.841588986516127	-0.891951	0.37445406381506174	0.7340243414627278	-5.94254	Poly(rC)-binding protein 2	PCBP2	Q15366	ENSG00000197111	5094	PCBP2	20	23363-41
FGFBP1_seq.15494.11	0.0917645	9.9529	0.8916578581035123	0.3746103421508302	0.7340243414627278	-5.94279	Fibroblast growth factor-binding protein 1	FGFP1	Q14512	ENSG00000137440	9982	FGFBP1	20	15494-11
NRG3_seq.20524.38	0.1516887302838512	8.738296296132182	0.8911645881477017	0.3748736475207013	0.7340243414627278	-5.94322	Pro-neuregulin-3, membrane-bound isoform	NRG3	P56975	ENSG00000185737	10718	NRG3	20	20524-38
LZTFL1_seq.20378.110	-0.0687232	10.038459945844387	-0.890977	0.3749737112959185	0.7340243414627278	-5.94338	Leucine zipper transcription factor-like protein 1	LZTL1	Q9NQ48	ENSG00000163818	54585	LZTFL1	20	20378-110
GALNT16_seq.8923.94	-0.070862	11.066086447322638	-0.890868	0.3750316817765664	0.7340243414627278	-5.94347	Polypeptide N-acetylgalactosaminyltransferase 16	GLTL1	Q8N428	ENSG00000100626	57452	GALNT16	20	8923-94
EIF4H_seq.5885.55	0.0935158	11.327951290008553	0.8907682260752993	0.3750853079330174	0.7340243414627278	-5.94356	Eukaryotic translation initiation factor 4H	eIF-4H	Q15056	ENSG00000106682	7458	EIF4H	20	5885-55
SMPDL3A_seq.4771.10	-0.0487213	11.145563238674283	-0.890417	0.37526956408686607	0.7340243414627278	-5.94387	Acid sphingomyelinase-like phosphodiesterase 3a	ASM3A	Q92484	ENSG00000172594	10924	SMPDL3A	0.5	4771-10
TRAF4_seq.11629.36	-0.0640823	7.969930950966771	-0.890221	0.37537718319204394	0.7340243414627278	-5.94403	TNF receptor-associated factor 4	TRAF4	Q9BUZ4	ENSG00000076604	9618	TRAF4	20	11629-36
TINF2_seq.10638.1	0.0990994	6.8455659359981285	0.8899407594722355	0.3755274228571734	0.7340243414627278	-5.94427	TERF1-interacting nuclear factor 2	TINF2	Q9BSI4	ENSG00000092330	26277	TINF2	20	10638-1
USP30_seq.21764.99	-0.047261	8.939666283403172	-0.889939	0.37552536269134806	0.7340243414627278	-5.94428	Ubiquitin carboxyl-terminal hydrolase 30	UBP30	Q70CQ3	ENSG00000135093	84749	USP30	20	21764-99
SPANXN4_seq.25419.59	0.0550792	9.382708861870713	0.8896731504470392	0.3756679379045672	0.7340243414627278	-5.94451	Sperm protein associated with the nucleus on the X chromosome N4	SPXN4	Q5MJ08	ENSG00000189326	441525	SPANXN4	20	25419-59
CRIM1_seq.15492.1	-0.0301574	8.206931214608698	-0.88967	0.37566889584806784	0.7340243414627278	-5.94451	Cysteine-rich motor neuron 1 protein:Extracellular domain	CRIM1:ECD	Q9NZV1	ENSG00000150938	51232	CRIM1	20	15492-1
GFRA3_seq.2505.49	0.0683142	10.146669055312591	0.8896331912130965	0.3756918395933071	0.7340243414627278	-5.94454	GDNF family receptor alpha-3	GFRa-3	O60609	ENSG00000146013	2676	GFRA3	20	2505-49
MXRA7_seq.8005.1	-0.0854593	9.699233552310025	-0.889539	0.3757421453685873	0.7340243414627278	-5.94462	Matrix-remodeling-associated protein 7	MXRA7	P84157	ENSG00000182534	439921	MXRA7	20	8005-1
PALMD_seq.22059.56	-0.0860269	10.94058096274312	-0.888852	0.3761095987768913	0.7342268731790753	-5.94521	Palmdelphin	PALMD	Q9NP74	ENSG00000099260	54873	PALMD	20	22059-56
ARL6IP1_seq.24699.20	0.10084700648229372	12.439181686038738	0.8888459679821566	0.3761128708022825	0.7342268731790753	-5.94522	ADP-ribosylation factor-like protein 6-interacting protein 1	AR6P1	Q15041	ENSG00000170540	23204	ARL6IP1	20	24699-20
GEM_seq.12817.1	-0.0722646	11.24884396240993	-0.888762	0.3761572707219208	0.7342268731790753	-5.94529	GTP-binding protein GEM	GEM	P55040	ENSG00000164949	2669	GEM	0.5	12817-1
H2AW_seq.14144.3	0.15157005230579124	12.52320325685134	0.8885729897059897	0.3762589369382766	0.7342268731790753	-5.94546	Histone H2A type 3	H2A3	Q7L7L0	ENSG00000181218	92815	H2AW	20	14144-3
FAM50A_seq.20461.58	0.035665	9.32879	0.8883958343540316	0.37635058204476735	0.7342268731790753	-5.94561	Protein FAM50A	FA50A	Q14320	ENSG00000071859	9130	FAM50A	20	20461-58
CLEC4G_seq.19765.17	0.0294683	9.467988224859583	0.8881945779348862	0.3764583115139315	0.7342400910809396	-5.94578	C-type lectin domain family 4 member G	CLC4G	Q6UXB4	ENSG00000182566	339390	CLEC4G	20	19765-17
SORT1_seq.11300.32	-0.131008	9.478416079768316	-0.887494	0.3768365929390792	0.7346709741861671	-5.94638	Sortilin	SORT	Q99523	ENSG00000134243	6272	SORT1	20	11300-32
AIFM1_seq.9522.3	0.0678294	11.279355530370902	0.8874081455524934	0.3768812600974274	0.7346709741861671	-5.94646	Apoptosis-inducing factor 1, mitochondrial	AIF	O95831	ENSG00000156709	9131	AIFM1	20	9522-3
EIF4EBP2_seq.20117.5	-0.117535	9.489808865922871	-0.886964	0.377121	0.7348411417990884	-5.94684	Eukaryotic translation initiation factor 4E-binding protein 2	4EBP2	Q13542	ENSG00000148730	1979	EIF4EBP2	20	20117-5
CHST9_seq.11646.4	-0.0729133	9.171292860880609	-0.886871	0.3771706286726244	0.7348411417990884	-5.94692	Carbohydrate sulfotransferase 9	Carbohydrate sulfotransferase 9	Q7L1S5	ENSG00000154080	83539	CHST9	20	11646-4
PLA1A_seq.9518.95	-0.0598084	8.772410904667145	-0.886395	0.3774243371185332	0.7351385120147541	-5.94733	Phospholipase A1 member A	PLA1A	Q53H76	ENSG00000144837	51365	PLA1A	20	9518-95
TNFRSF9_seq.2598.9	-0.0244331	8.188337557114664	-0.885835	0.3777226632200654	0.7355226049797955	-5.94782	Tumor necrosis factor receptor superfamily member 9	4-1BB	Q07011	ENSG00000049249	3604	TNFRSF9	20	2598-9
LTK_seq.23181.2	-0.0589469	8.88281	-0.885566	0.377869	0.7356105553713643	-5.94804	Leukocyte tyrosine kinase receptor	LTK	P29376	ENSG00000062524	4058	LTK	20	23181-2
DLGAP4_seq.24436.23	-0.0780098	11.993160808659884	-0.88506	0.3781419248276624	0.7358660239649085	-5.94848	Disks large-associated protein 4	DLGP4	Q9Y2H0	ENSG00000080845	22839	DLGAP4	20	24436-23
ALOX5_seq.25880.14	-0.0652872	9.324408612588298	-0.88494	0.37820641090276497	0.7358660239649085	-5.94858	5-Lipoxygenase	5-Lipoxygenase	P09917	ENSG00000012779	240	ALOX5	20	25880-14
HNRNPLL_seq.23657.102	-0.0410579	8.761736554233238	-0.884753	0.378304	0.7358660239649085	-5.94875	Heterogeneous nuclear ribonucleoprotein L-like	HNRLL	Q8WVV9	ENSG00000143889	92906	HNRNPLL	20	23657-102
CUZD1_seq.7943.16	0.0992753	8.02415	0.8838587103740128	0.37878706870707635	0.7364463581716341	-5.94951	CUB and zona pellucida-like domain-containing protein 1	CUZD1	Q86UP6	ENSG00000138161	50624	CUZD1	20	7943-16
NHLRC3_seq.9087.8	0.0689188	9.481298105615062	0.883787	0.37882537415265105	0.7364463581716341	-5.94957	NHL repeat-containing protein 3	NHLC3	Q5JS37	ENSG00000188811	387921	NHLRC3	20	9087-8
SSMEM1_seq.8298.8	-0.0546201	11.571868222351188	-0.883466	0.3789949466383769	0.7364463581716341	-5.94985	Serine-rich single-pass membrane protein 1	CG045	Q8WWF3	ENSG00000165120	136263	SSMEM1	20	8298-8
SLIT2_seq.18930.28	-0.0663308	11.858626705586286	-0.883241	0.3791166786785862	0.7364463581716341	-5.95004	Slit homolog 2 protein	SLIT2	O94813	ENSG00000145147	9353	SLIT2	20	18930-28
CAMK1D_seq.3418.12	0.0614869	11.000586208296813	0.8831112912850774	0.37918648095258256	0.7364463581716341	-5.95015	Calcium/calmodulin-dependent protein kinase type 1D	CAMK1D	Q8IU85	ENSG00000183049	57118	CAMK1D	20	3418-12
PIK3AP1_seq.21957.12	-0.0306173	9.577405709442097	-0.882669	0.37942355692934027	0.7364463581716341	-5.95053	Phosphoinositide 3-kinase adapter protein 1	BCAP	Q6ZUJ8	ENSG00000155629	118788	PIK3AP1	20	21957-12
WDR5_seq.17760.128	0.0622681	10.746496357288938	0.8825737848160677	0.3794759341318412	0.7364463581716341	-5.95061	WD repeat-containing protein 5	WDR5	P61964	ENSG00000196363	11091	WDR5	20	17760-128
MFAP1_seq.5606.24	0.0999076	8.126753319450787	0.8825139642158781	0.3795101567281659	0.7364463581716341	-5.95066	Microfibrillar-associated protein 1	MFAP1	P55081	ENSG00000140259	4236	MFAP1	20	5606-24
MPL_seq.3473.78	-0.0379799	7.951556396543579	-0.88237	0.3795845591566388	0.7364463581716341	-5.95079	Thrombopoietin Receptor	Thrombopoietin Receptor	P40238	ENSG00000117400	4352	MPL	20	3473-78
FGF19_seq.13724.27	-0.144502	11.245181134156976	-0.882282	0.3796349028933875	0.7364463581716341	-5.95086	Fibroblast growth factor 19	FGF-19	O95750	ENSG00000162344	9965	FGF19	20	13724-27
VASP_seq.9762.14	-0.0737708	15.242631168781982	-0.881869	0.3798573344417121	0.7364463581716341	-5.95122	Vasodilator-stimulated phosphoprotein	VASP	P50552	ENSG00000125753	7408	VASP	20	9762-14
BEX2_seq.22082.25	0.17158521997227183	9.62247	0.8818444921512651	0.3798704616487417	0.7364463581716341	-5.95124	Protein BEX2	BEX2	Q9BXY8	ENSG00000133134	84707	BEX2	20	22082-25
RDH12_seq.21345.93	0.0531519	11.33652836278128	0.8817285793067795	0.3799297259049867	0.7364463581716341	-5.95134	Retinol dehydrogenase 12	RDH12	Q96NR8	ENSG00000139988	145226	RDH12	0.5	21345-93
MINAR1_seq.9075.121	-0.0466607	8.700713338207457	-0.881317	0.38015115956175527	0.7364463581716341	-5.95169	UPF0258 protein KIAA1024	K1024	Q9UPX6	ENSG00000169330	23251	MINAR1	20	9075-121
SPATA24_seq.24422.36	-0.0530517	9.965954502133483	-0.881284	0.38016892880123254	0.7364463581716341	-5.95172	Spermatogenesis-associated protein 24	SPA24	Q86W54	ENSG00000170469	202051	SPATA24	0.5	24422-36
TMCC3_seq.8922.4	0.0818939	10.912448437032875	0.8811913155523503	0.38022220197091794	0.7364463581716341	-5.9518	Transmembrane and coiled-coil domains protein 3:region 1	TMCC3:region 1	Q9ULS5	ENSG00000057704	57458	TMCC3	0.5	8922-4
C19orf84_seq.23536.14	0.0976593	7.955776818386235	0.8809155240422996	0.3803707786284546	0.7365379853473776	-5.95203	Uncharacterized protein C19orf84	CS084	I3L1E1	ENSG00000262874	147646	C19orf84	20	23536-14
F5_seq.4906.35	-0.0663019	14.425497379330652	-0.880056	0.3808327182196584	0.7369404016206161	-5.95277	Coagulation Factor V	Coagulation Factor V	P12259	ENSG00000198734	2153	F5	0.005	4906-35
MAGEB10_seq.11456.2	-0.095985	8.69429	-0.880048	0.3808382115786425	0.7369404016206161	-5.95277	Melanoma-associated antigen B10	MAGBA	Q96LZ2	ENSG00000177689	139422	MAGEB10	20	11456-2
MCEMP1_seq.6283.60	0.0635029	11.597715004830492	0.8797692993333228	0.3809861624811287	0.7369404016206161	-5.95301	Mast cell-expressed membrane protein 1	MCEM1	Q8IX19	ENSG00000183019	199675	MCEMP1	20	6283-60
TMUB2_seq.9226.6	0.0898254	8.548904226401664	0.8795332340877939	0.38111600219374775	0.7369404016206161	-5.95321	Transmembrane and ubiquitin-like domain-containing protein 2	TMUB2	Q71RG4	ENSG00000168591	79089	TMUB2	20	9226-6
CRLF2_seq.13694.24	-0.0826509	8.018812350326568	-0.879471	0.38114948443149455	0.7369404016206161	-5.95327	Cytokine receptor-like factor 2	TSLP R	Q9HC73	ENSG00000205755	64109	CRLF2	20	13694-24
NCR1_seq.8360.169	-0.0900944	9.95428	-0.879085	0.38135765576656233	0.7369404016206161	-5.95359	Natural cytotoxicity triggering receptor 1	NKp46	O76036	ENSG00000189430	9437	NCR1	20	8360-169
ESRP1_seq.8828.21	-0.0204104	10.126142537097085	-0.87883	0.38149258042487566	0.7369404016206161	-5.95382	Epithelial splicing regulatory protein 1	ESRP1	Q6NXG1	ENSG00000104413	54845	ESRP1	20	8828-21
RFX5_seq.24958.3	-0.0601131	9.893176301863305	-0.878749	0.38153759639051255	0.7369404016206161	-5.95388	DNA-binding protein RFX5	RFX5	P48382	ENSG00000143390	5993	RFX5	20	24958-3
VHLL_seq.22826.2	-0.137608	10.599952814922217	-0.87868	0.3815765230108331	0.7369404016206161	-5.95394	Von Hippel-Lindau-like protein	VHLL	Q6RSH7	ENSG00000189030	391104	VHLL	20	22826-2
PSME3_seq.5204.13	0.0827505	8.74575	0.8786514734793682	0.38159185377467897	0.7369404016206161	-5.95396	Proteasome activator complex subunit 3	PSME3	P61289	ENSG00000131467	10197	PSME3	20	5204-13
KLRC4_seq.10552.88	0.0419406	8.909551036406484	0.8779812671733485	0.3819506588172647	0.7370406034887559	-5.95454	NKG2-F type II integral membrane protein	NKG2F	O43908	ENSG00000183542	8302	KLRC4	20	10552-88
NPPC_seq.20430.8	-0.0436791	9.086121600718863	-0.877944	0.381971	0.7370406034887559	-5.95457	C-type natriuretic peptide	Natriuretic Peptide C-Type	P23582	ENSG00000163273	4880	NPPC	20	20430-8
KLHL2_seq.23649.6	-0.0805425	9.218022378137936	-0.877438	0.38224741025587816	0.7370406034887559	-5.955	Kelch-like protein 2	KLHL2	O95198	ENSG00000109466	11275	KLHL2	20	23649-6
OSCAR_seq.7116.31	-0.078876	8.17222	-0.877399	0.3822685001540178	0.7370406034887559	-5.95503	Osteoclast-associated immunoglobulin-like receptor	OSCAR	Q8IYS5	ENSG00000170909	126014	OSCAR	20	7116-31
PAK3_seq.3387.1	0.0622	9.561649214823287	0.877344	0.3822976121228351	0.7370406034887559	-5.95508	Serine/threonine-protein kinase PAK 3	PAK3	O75914	ENSG00000077264	5063	PAK3	20	3387-1
FAM3A_seq.21555.17	0.0444496	11.197709210812056	0.8771572695389585	0.3823959377684621	0.7370406034887559	-5.95524	Protein FAM3A	FAM3A	P98173	ENSG00000071889	60343	FAM3A	20	21555-17
ATOX1_seq.19233.75	-0.0573457	9.724781763217672	-0.876896	0.3825380449357826	0.7370406034887559	-5.95546	Copper transport protein ATOX1	ATOX1	O00244	ENSG00000177556	475	ATOX1	20	19233-75
POLR2F_seq.20448.7	-0.0538684	8.84246	-0.876877	0.3825481633289256	0.7370406034887559	-5.95548	DNA-directed RNA polymerases I, II, and III subunit RPABC2	RPAB2	P61218	ENSG00000100142	5435	POLR2F	20	20448-7
STIP1_seq.5489.18	-0.0876508	10.633201155977916	-0.876867	0.3825557924061671	0.7370406034887559	-5.95548	Stress-induced-phosphoprotein 1	Stress-induced-phosphoprotein 1	P31948	ENSG00000168439	10963	STIP1	0.5	5489-18
BTLA_seq.16308.14	0.0382662	10.333168793280006	0.8755223524071855	0.38328038352655514	0.7382410565118208	-5.95663	B- and T-lymphocyte attenuator	BTLA	Q7Z6A9	ENSG00000186265	151888	BTLA	20	16308-14
TRAT1_seq.7224.11	-0.0504055	8.72962	-0.875242	0.3834320097642802	0.7383375713570586	-5.95687	T-cell receptor-associated transmembrane adapter 1	TRAT1	Q6PIZ9	ENSG00000163519	50852	TRAT1	20	7224-11
PPM1D_seq.11315.148	0.0500023	9.355565943688257	0.8745127163542062	0.38382720339339105	0.7389029249020997	-5.95749	Protein phosphatase 1D	PPM1D	O15297	ENSG00000170836	8493	PPM1D	20	11315-148
LMAN2_seq.7638.30	-0.0874169	12.520815988649996	-0.873522	0.3843673117745603	0.7396413119190666	-5.95833	Vesicular integral-membrane protein VIP36	Lectin, mannose-binding 2	Q12907	ENSG00000169223	10960	LMAN2	0.5	7638-30
SAG_seq.25461.3	0.0700645	7.680376622701365	0.8734357041362677	0.38441415633907217	0.7396413119190666	-5.9584	S-arrestin	ARRS	P10523	ENSG00000130561	6295	SAG	20	25461-3
SKA1_seq.21370.45	0.0763678	9.67619	0.873232	0.3845247145554974	0.739658	-5.95857	Spindle and kinetochore-associated protein 1	SKA1	Q96BD8	ENSG00000154839	220134	SKA1	20	21370-45
NDUFAF8_seq.9030.56	0.0573099	9.219163837447724	0.8726794748002126	0.3848229384140347	0.7400362853213311	-5.95904	Uncharacterized protein C17orf89	CQ089	A1L188	ENSG00000224877	284184	NDUFAF8	20	9030-56
AIMP1_seq.2714.78	-0.0533451	11.54933240931199	-0.872346	0.38500225266449184	0.7401854040784692	-5.95933	Endothelial monocyte-activating polypeptide 2	EMAP-2	Q12904	ENSG00000164022	9255	AIMP1	20	2714-78
CCPG1_seq.8889.5	0.025237	9.799267384181489	0.8717482552806877	0.3853269152085428	0.74061	-5.95983	Cell cycle progression protein 1	CCPG1	Q9ULG6	ENSG00000260916	9236	CCPG1	20	8889-5
CBLN1_seq.9313.27	0.0817193	10.521864118115856	0.871407	0.3855151735922685	0.74061	-5.96012	Cerebellin-1	CBLN1	P23435	ENSG00000102924	869	CBLN1	0.5	9313-27
ESAM_seq.20536.11	-0.0447683	11.148669721499196	-0.871377	0.38552872214548006	0.74061	-5.96015	Endothelial cell-selective adhesion molecule	ESAM	Q96AP7	ENSG00000149564	90952	ESAM	0.5	20536-11
CLIC4_seq.12491.23	0.0585166	10.341063861817696	0.8710065106522247	0.3857308483367839	0.7408028676930103	-5.96046	Chloride intracellular channel protein 4	CLIC4	Q9Y696	ENSG00000169504	25932	CLIC4	0.5	12491-23
GDF7_seq.22967.15	-0.0542439	8.664571318517583	-0.870674	0.3859116337005154	0.7409544118014384	-5.96074	Growth/differentiation factor 7	GDF7	Q7Z4P5	ENSG00000143869	151449	GDF7	20	22967-15
CHIA_seq.16591.71	0.0428546	9.815033402234588	0.8701648089445556	0.386188	0.7412885067048817	-5.96117	Acidic mammalian chitinase	CHIA	Q9BZP6	ENSG00000134216	27159	CHIA	20	16591-71
UBE2B_seq.9865.40	-0.0930417	7.830080852989956	-0.869833	0.3863712744011071	0.7414454561264516	-5.96145	Ubiquitin-conjugating enzyme E2 B	UBE2B	P63146	ENSG00000119048	7320	UBE2B	20	9865-40
DENR_seq.19287.59	-0.0644752	9.548731612229306	-0.869406	0.3866035115880323	0.741695	-5.96181	Density-regulated protein	DENR	O43583	ENSG00000139726	8562	DENR	20	19287-59
TMEM59L_seq.9959.60	0.0643471	11.01168532004259	0.8685012095716385	0.3870946628888631	0.7424418468329909	-5.96257	Transmembrane protein 59-like	TM59L	Q9UK28	ENSG00000105696	25789	TMEM59L	20	9959-60
GPI_seq.4272.46	-0.0610035	13.794820957277103	-0.868307	0.3871990626545898	0.7424462912435622	-5.96274	Glucose-6-phosphate isomerase	PHI	P06744	ENSG00000105220	2821	GPI	20	4272-46
MAGEA3_seq.12576.21	0.0445023	8.56995	0.8680527054532874	0.3873374041023031	0.7424820010289139	-5.96295	Melanoma-associated antigen 3	MAGE-3	P43357	ENSG00000221867	4102	MAGEA3	20	12576-21
STX6_seq.10945.11	0.0339274	11.15500300208893	0.867898	0.3874218608421186	0.7424820010289139	-5.96308	Syntaxin-6	Syntaxin-6	O43752	ENSG00000135823	10228	STX6	20	10945-11
VWA2_seq.7128.9	-0.0678667	8.211884592843667	-0.867668	0.3875499318133177	0.7425317845306268	-5.96327	von Willebrand factor A domain-containing protein 2	VWA2	Q5GFL6	ENSG00000165816	340706	VWA2	20	7128-9
FAM229A_seq.23335.31	-0.0555908	6.644980028028764	-0.867233	0.38778462716276374	0.7426758253586357	-5.96365	Protein FAM229A	F229A	H3BQW9	ENSG00000225828	100128071	FAM229A	20	23335-31
COL1A1_seq.11140.56	-0.0879651	10.251608332155456	-0.867156	0.3878293392976899	0.7426758253586357	-5.96371	Collagen alpha-1(I) chain:C-term propeptide	CO1A1:C-term propeptide	P02452	ENSG00000108821	1277	COL1A1	0.5	11140-56
GSTA1_seq.17138.8	-0.0796256	10.251527208676894	-0.866672	0.3880934958455642	0.7428358668387011	-5.96411	Glutathione S-transferase A1	GST A1-1	P08263	ENSG00000243955	2938	GSTA1	20	17138-8
SQSTM1_seq.15448.47	-0.134607	9.092822347018366	-0.866628	0.3881171860287452	0.7428358668387011	-5.96415	Sequestosome-1	SQSTM	Q13501	ENSG00000161011	8878	SQSTM1	20	15448-47
RUVBL1_seq.12365.108	-0.0475616	10.68923709366101	-0.866184	0.3883564570380405	0.7429907988784471	-5.96453	RuvB-like 1	RUVB1	Q9Y265	ENSG00000175792	8607	RUVBL1	20	12365-108
C5orf63_seq.13378.80	0.071099	9.696592773692393	0.8660128301337978	0.38845301005966915	0.7429907988784471	-5.96467	Glutaredoxin-like protein C5orf63	YD286	A6NC05	ENSG00000164241	401207	C5orf63	20	13378-80
HMX2_seq.22469.103	0.0510648	9.254032063948426	0.8657312734514027	0.3886039710887044	0.7429907988784471	-5.96491	Homeobox protein HMX2	HMX2	A2RU54	ENSG00000188816	3167	HMX2	20	22469-103
COA4_seq.20457.13	0.0542758	9.975174544611734	0.8653053847404378	0.3888367000252476	0.7429907988784471	-5.96527	Cytochrome c oxidase assembly factor 4 homolog, mitochondrial	COA4	Q9NYJ1	ENSG00000181924	51287	COA4	20	20457-13
SLC26A5_seq.9127.4	-0.0817371	7.445664146619927	-0.865241	0.3888746544019398	0.7429907988784471	-5.96532	Prestin	S26A5	P58743	ENSG00000170615	375611	SLC26A5	20	9127-4
MPP7_seq.12732.13	0.059797	11.849464203618885	0.8651649523260981	0.3889129345029665	0.7429907988784471	-5.96538	MAGUK p55 subfamily member 7	MPP7	Q5T2T1	ENSG00000150054	143098	MPP7	20	12732-13
EIF1AX_seq.9850.38	0.0730298	9.440510176003665	0.8650829394658499	0.38896081336010857	0.7429907988784471	-5.96545	Eukaryotic translation initiation factor 1A, X-chromosomal	IF1AX	P47813	ENSG00000173674	1964	EIF1AX	20	9850-38
CHST3_seq.7189.55	0.0294889	8.726316923048554	0.8649774067569366	0.3890153942154718	0.7429907988784471	-5.96554	Carbohydrate sulfotransferase 3	CHST3	Q7LGC8	ENSG00000122863	9469	CHST3	20	7189-55
ACADSB_seq.17403.14	-0.141995	9.843486958104748	-0.864647	0.38919890063495854	0.7431461287261889	-5.96582	Short/branched chain specific acyl-CoA dehydrogenase, mitochondrial	acyl-Coenzyme A dehydrogenase	P45954	ENSG00000196177	36	ACADSB	20	17403-14
PYGB_seq.24414.3	-0.145081	13.680574723937603	-0.86411	0.3894923873048074	0.743511	-5.96627	Glycogen phosphorylase, brain form	Glycogen phosphorylase	P11216	ENSG00000100994	5834	PYGB	20	24414-3
SCUBE1_seq.8989.40	-0.100711	11.097853105453185	-0.862503	0.3903716608149853	0.7449099834346513	-5.96761	Signal peptide, CUB and EGF-like domain-containing protein 1	SCUB1	Q8IWY4	ENSG00000159307	80274	SCUBE1	20	8989-40
FSTL3_seq.3438.10	-0.0548549	12.962785970535082	-0.862391	0.3904299266950214	0.7449099834346513	-5.96771	Follistatin-related protein 3	FSTL3	O95633	ENSG00000070404	10272	FSTL3	0.5	3438-10
CRYBB1_seq.17751.68	-0.0450525	7.887186582241038	-0.861973	0.39065912006344183	0.7451517912985608	-5.96806	Beta-crystallin B1	CRBB1	P53674	ENSG00000100122	1414	CRYBB1	20	17751-68
HNRNPK_seq.19333.4	-0.0704964	12.208657900440445	-0.861639	0.3908439003493426	0.745309	-5.96834	Heterogeneous nuclear ribonucleoprotein K	hnRNP K	P61978	ENSG00000165119	3190	HNRNPK	20	19333-4
IRF1_seq.10351.51	-0.103277	9.80308	-0.861083	0.39114967075265106	0.7456094536422996	-5.9688	Interferon regulatory factor 1	IRF1	P10914	ENSG00000125347	3659	IRF1	20	10351-51
CA3_seq.3799.11	-0.135027	10.496619057945097	-0.860979	0.39120661007823665	0.7456094536422996	-5.96889	Carbonic anhydrase 3	Carbonic anhydrase III	P07451	ENSG00000164879	761	CA3	0.5	3799-11
RIC3_seq.11228.37	0.0365352	10.426300125552428	0.8604246447451872	0.3915077643881427	0.7459879408946718	-5.96936	Protein RIC-3	RIC3	Q7Z5B4	ENSG00000166405	79608	RIC3	20	11228-37
HTRA2_seq.3317.33	-0.0484947	10.825267591214006	-0.859973	0.3917557261422976	0.7460328700218793	-5.96973	Serine protease HTRA2, mitochondrial	HTRA2	O43464	ENSG00000115317	27429	HTRA2	20	3317-33
CD274_seq.5060.62	0.11205811973205826	9.359361846085507	0.859956	0.3917677535502013	0.7460328700218793	-5.96974	Programmed cell death 1 ligand 1	B7-H1	Q9NZQ7	ENSG00000120217	29126	CD274	20	5060-62
HNF4A_seq.10041.3	-0.0591424	14.929380135239915	-0.859822	0.3918390710138291	0.7460328700218793	-5.96986	Hepatocyte nuclear factor 4-alpha	HNF4A	P41235	ENSG00000101076	3172	HNF4A	0.5	10041-3
TCEAL3_seq.19112.2	0.16337858782717696	10.34387626774194	0.8593969302211514	0.3920747883156277	0.746218	-5.97021	Transcription elongation factor A protein-like 3	TCAL3	Q969E4	ENSG00000196507	85012	TCEAL3	20	19112-2
IL7R_seq.5089.11	0.0390585	8.95089	0.859207	0.3921759188779158	0.746218	-5.97037	Interleukin-7 receptor subunit alpha	IL-7 Ra	P16871	ENSG00000168685	3575	IL7R	20	5089-11
BPHL_seq.17813.21	0.0384867	9.14901	0.8590587795397314	0.39225740838352086	0.746218	-5.9705	Valacyclovir hydrolase	BPHL	Q86WA6	ENSG00000137274	670	BPHL	20	17813-21
DBT_seq.23673.9	-0.0903542	9.793192038747089	-0.858692	0.3924619697966336	0.746218	-5.9708	Lipoamide acyltransferase component of branched-chain alpha-keto acid dehydrogenase complex, mitochondrial	ODB2	P11182	ENSG00000137992	1629	DBT	20	23673-9
RABIF_seq.18483.36	-0.0608875	9.56904	-0.858479	0.3925782290167955	0.746218	-5.97098	Guanine nucleotide exchange factor MSS4	MSS4	P47224	ENSG00000183155	5877	RABIF	20	18483-36
RAB33A_seq.23255.7	0.1355998277030288	8.892416496899221	0.8584608284131062	0.3925889163682316	0.746218	-5.97099	Ras-related protein Rab-33A	Rab-33A	Q14088	ENSG00000134594	9363	RAB33A	20	23255-7
UNC45A_seq.13082.9	-0.120247	11.43015824889629	-0.858278	0.39268936316927394	0.746218	-5.97114	Protein unc-45 homolog A	UN45A	Q9H3U1	ENSG00000140553	55898	UNC45A	20	13082-9
FHIP2A_seq.25081.6	0.0878906	10.343046881106387	0.8581545082151355	0.3927572442561766	0.746218	-5.97125	Protein FAM160B1	F16B1	Q5W0V3	ENSG00000151553	57700	FHIP2A	20	25081-6
HSD17B11_seq.17397.8	0.0648574	8.340196253606951	0.8579636858264434	0.3928621266623996	0.7462225769693477	-5.97141	Estradiol 17-beta-dehydrogenase 11	DHB11	Q8NBQ5	ENSG00000198189	51170	HSD17B11	20	17397-8
MYBPC3_seq.21579.35	-0.099795	7.876841011203298	-0.857508	0.3931126395897334	0.7465034537170055	-5.97179	Myosin-binding protein C, cardiac-type	MYPC3	Q14896	ENSG00000134571	4607	MYBPC3	20	21579-35
DCBLD1_seq.9402.18	0.054386	8.224065399375135	0.8570848530462271	0.39334312083911305	0.7465231828811779	-5.97214	Discoidin, CUB and LCCL domain-containing protein 1	DCBD1	Q8N8Z6	ENSG00000164465	285761	DCBLD1	20	9402-18
TRA2B_seq.12373.73	-0.0701885	11.207393389378367	-0.857066	0.39335549573823614	0.7465231828811779	-5.97215	Transformer-2 protein homolog beta	TRA2B	P62995	ENSG00000136527	6434	TRA2B	20	12373-73
TP53_seq.6123.69	-0.0653404	11.85421899155633	-0.856926	0.3934309583368012	0.7465231828811779	-5.97227	Cellular tumor antigen p53	p53	P04637	ENSG00000141510	7157	TP53	20	6123-69
IL20RB_seq.13435.31	0.2522206342823097	9.836567254553854	0.8563283677480241	0.393762	0.7469558010273589	-5.97277	Interleukin-20 receptor subunit beta	IL-20 Rb	Q6UXL0	ENSG00000174564	53833	IL20RB	20	13435-31
TRIM55_seq.23683.79	0.0331199	7.525804882056162	0.855611	0.39415386101450167	0.7473942889680917	-5.97337	Tripartite motif-containing protein 55	TRI55	Q9BYV6	ENSG00000147573	84675	TRIM55	20	23683-79
SOCS7_seq.11657.86	-0.0836587	8.90635	-0.855535	0.394198	0.7473942889680917	-5.97343	Suppressor of cytokine signaling 7	SOCS7	O14512	ENSG00000274229	30837	SOCS7	20	11657-86
CTSC_seq.3178.5	0.0285547	9.130845395649194	0.8549575315056909	0.3945136455786538	0.7475162521987665	-5.97391	Dipeptidyl peptidase 1	CATC	P53634	ENSG00000109861	1075	CTSC	20	3178-5
GPT_seq.16015.19	0.11154579312016288	12.65496800456431	0.8549233374222642	0.3945355260765665	0.7475162521987665	-5.97393	Alanine aminotransferase 1	ALT	P24298	ENSG00000167701	2875	GPT	20	16015-19
LRRC20_seq.23288.28	0.16216771791805673	8.051374752878951	0.8545453273840108	0.39474388702785623	0.7475162521987665	-5.97425	Leucine-rich repeat-containing protein 20	LRC20	Q8TCA0	ENSG00000172731	55222	LRRC20	20	23288-28
UBE2T_seq.12400.25	-0.0361668	9.329579831655286	-0.854495	0.394768	0.7475162521987665	-5.97429	Ubiquitin-conjugating enzyme E2 T	UBE2T	Q9NPD8	ENSG00000077152	29089	UBE2T	20	12400-25
FCGR2B_seq.22960.8	-0.198908	12.915078378004738	-0.854432	0.3948061733080592	0.7475162521987665	-5.97434	Low affinity immunoglobulin gamma Fc region receptor II-b	FCG2B	P31994	ENSG00000072694	2213	FCGR2B	20	22960-8
CKAP2_seq.5345.51	0.0430404	13.061791923308869	0.8542941520105072	0.3948793401550475	0.7475162521987665	-5.97446	Cytoskeleton-associated protein 2	CKAP2	Q8WWK9	ENSG00000136108	26586	CKAP2	0.5	5345-51
AZIN1_seq.25282.6	-0.0844837	7.914366772679185	-0.853964	0.39506463469159714	0.7475850470748231	-5.97473	Antizyme inhibitor 1	AZIN1	O14977	ENSG00000155096	51582	AZIN1	20	25282-6
HEPACAM2_seq.9116.28	0.0609102	9.244050171972312	0.853861	0.3951212595841634	0.7475850470748231	-5.97482	HEPACAM family member 2:Isoform 1, Cytoplasmic domain	HECA2:CD	A8MVW5	ENSG00000188175	253012	HEPACAM2	20	9116-28
HSPA2_seq.22043.174	-0.055606	11.390639852888944	-0.853144	0.39551386498188135	0.7481332483779514	-5.97541	Heat shock-related 70 kDa protein 2	HSP70 protein 2	P54652	ENSG00000126803	3306	HSPA2	0.5	22043-174
EYS_seq.9365.91	0.10753557762449972	8.101855388885701	0.8527641714228545	0.3957265768319398	0.7483409758966973	-5.97572	Protein eyes shut homolog	EYS	Q5T1H1	ENSG00000188107	346007	EYS	20	9365-91
RNF128_seq.8633.18	0.04486	9.745595911690144	0.851674	0.3963254911328974	0.7489678118421712	-5.97663	E3 ubiquitin-protein ligase RNF128:region 2	RN128:region 2	Q8TEB7	ENSG00000133135	79589	RNF128	20	8633-18
CHST1_seq.7803.4	0.0735609	9.985143227161762	0.8514966212681454	0.3964268149426756	0.7489678118421712	-5.97677	Carbohydrate sulfotransferase 1	CHST1	O43916	ENSG00000175264	8534	CHST1	20	7803-4
TULP1_seq.21146.187	0.0439362	7.804764777897921	0.851368	0.39649496119361394	0.7489678118421712	-5.97688	Tubby-related protein 1	TULP1	O00294	ENSG00000112041	7287	TULP1	20	21146-187
NR2C2AP_seq.23594.2	-0.0862254	9.066158610836649	-0.851332	0.39651773186053807	0.7489678118421712	-5.97691	Nuclear receptor 2C2-associated protein	NR2CA	Q86WQ0	ENSG00000184162	126382	NR2C2AP	20	23594-2
SCP2_seq.25049.8	-0.108592	13.19827296117835	-0.851232	0.39657294698256584	0.7489678118421712	-5.97699	Nonspecific lipid-transfer protein:isoform SCPx	NLTP:isoform SCPx	P22307	ENSG00000116171	6342	SCP2	20	25049-8
SSRP1_seq.5032.64	-0.0984487	9.284971661865772	-0.850014	0.3972469182914762	0.7499239902628637	-5.978	FACT complex subunit SSRP1	SSRP1	Q08945	ENSG00000149136	6749	SSRP1	20	5032-64
P3H1_seq.6273.58	0.0373313	10.433289475056126	0.8498954756709369	0.3973094103547966	0.7499239902628637	-5.9781	Prolyl 3-hydroxylase 1	P3H1	Q32P28	ENSG00000117385	64175	P3H1	20	6273-58
IL37_seq.2723.9	0.0792201	10.961296606786176	0.8497579159613513	0.3973885684687305	0.7499239902628637	-5.97821	Interleukin-37	IL-1F7	Q9NZH6	ENSG00000125571	27178	IL37	20	2723-9
ALKBH2_seq.18400.52	-0.0916574	9.737403302024475	-0.849295	0.3976448153398192	0.7501671133501546	-5.97859	DNA oxidative demethylase ALKBH2	ALKB2	Q6NS38	ENSG00000189046	121642	ALKBH2	20	18400-52
AGGF1_seq.8051.10	-0.0703014	7.123756641563846	-0.848943	0.39783999140223314	0.7501671133501546	-5.97888	Angiogenic factor with G patch and FHA domains 1	AGGF1	Q8N302	ENSG00000164252	55109	AGGF1	20	8051-10
ADAM30_seq.8520.8	-0.034266	8.196759768370825	-0.848845	0.3978913084347663	0.7501671133501546	-5.97897	Disintegrin and metalloproteinase domain-containing protein 30	ADA30	Q9UKF2	ENSG00000134249	11085	ADAM30	20	8520-8
ARHGAP22_seq.24946.9	0.0304984	7.825605561692677	0.8487748273446603	0.3979299770802828	0.7501671133501546	-5.97902	Rho GTPase-activating protein 22	RHG22	Q7Z5H3	ENSG00000128805	58504	ARHGAP22	20	24946-9
RRM2B_seq.8854.59	-0.0517296	10.371530079939152	-0.848405	0.3981351036296076	0.7503593181389313	-5.97933	Ribonucleoside-diphosphate reductase subunit M2 B	RIR2B	Q7LG56	ENSG00000048392	50484	RRM2B	20	8854-59
DSG4_seq.22568.7	-0.110319	8.57742	-0.848017	0.3983530843203186	0.7505415592321906	-5.97965	Desmoglein-4	DSG4	Q86SJ6	ENSG00000175065	147409	DSG4	20	22568-7
NHEJ1_seq.11351.233	0.0758622	8.144195502710916	0.8478108520406198	0.3984672664428911	0.7505415592321906	-5.97982	Non-homologous end-joining factor 1	NHEJ1	Q9H9Q4	ENSG00000187736	79840	NHEJ1	20	11351-233
ELAVL1_seq.11592.1	0.0381897	9.50635	0.8476717604936865	0.3985413861892919	0.7505415592321906	-5.97993	ELAV-like protein 1	ELAV1	Q15717	ENSG00000066044	1994	ELAVL1	20	11592-1
ROGDI_seq.23343.6	-0.0823134	7.391776142997701	-0.84638	0.3992612036208002	0.7509070009853666	-5.98099	Protein rogdi homolog	ROGDI	Q9GZN7	ENSG00000067836	79641	ROGDI	20	23343-6
UBE2M_seq.19111.10	-0.0636209	10.25946525815139	-0.846301	0.3993047016154886	0.7509070009853666	-5.98106	NEDD8-conjugating enzyme Ubc12	UBC12	P61081	ENSG00000130725	9040	UBE2M	20	19111-10
DKKL1_seq.3644.5	0.0446773	11.778963075177696	0.8461998800654453	0.3993581148054459	0.7509070009853666	-5.98114	Dickkopf-like protein 1	Soggy-1	Q9UK85	ENSG00000104901	27120	DKKL1	20	3644-5
CT55_seq.9363.11	0.0630585	9.190713364558473	0.8461580097735432	0.3993843641900017	0.7509070009853666	-5.98117	Cancer/testis antigen 55	CX048	Q8WUE5	ENSG00000169551	54967	CT55	20	9363-11
AGO1_seq.15312.14	-0.0861352	10.610646258027003	-0.846097	0.39941808309532145	0.7509070009853666	-5.98122	Protein argonaute-1	AGO1	Q9UL18	ENSG00000092847	26523	AGO1	20	15312-14
PSMA7_seq.12460.18	-0.117396	12.608515580768394	-0.846048	0.39944553036679087	0.7509070009853666	-5.98127	Proteasome subunit alpha type-7	PSA7	O14818	ENSG00000101182	5688	PSMA7	20	12460-18
BCAM_seq.2816.50	0.0576278	9.481193201053395	0.8458455662440701	0.3995568287251976	0.7509070009853666	-5.98143	Basal Cell Adhesion Molecule	BCAM	P50895	ENSG00000187244	4059	BCAM	20	2816-50
BLOC1S6_seq.21487.20	-0.122225	9.525708678285651	-0.845839	0.3995614043466752	0.7509070009853666	-5.98144	Biogenesis of lysosome-related organelles complex 1 subunit 6	BL1S6	Q9UL45	ENSG00000104164	26258	BLOC1S6	20	21487-20
HNRNPAB_seq.8894.80	-0.0487954	10.003495759125922	-0.84512	0.3999578569187901	0.7511586615514213	-5.98203	Heterogeneous nuclear ribonucleoprotein A/B	hnRNP A/B	Q99729	ENSG00000197451	3182	HNRNPAB	20	8894-80
ACYP2_seq.12812.25	-0.0616091	12.74232843122522	-0.844979	0.4000365819100606	0.7511586615514213	-5.98215	Acylphosphatase-2	ACYP2	P14621	ENSG00000170634	98	ACYP2	20	12812-25
MITD1_seq.23266.62	-0.0687954	9.597741512539631	-0.84497	0.40004409154559106	0.7511586615514213	-5.98215	MIT domain-containing protein 1	MITD1	Q8WV92	ENSG00000158411	129531	MITD1	20	23266-62
EFEMP1_seq.8480.29	0.0500534	11.53491485587964	0.8448492950634228	0.40010843597555423	0.7511586615514213	-5.98225	EGF-containing fibulin-like extracellular matrix protein 1	FBLN3	Q12805	ENSG00000115380	2202	EFEMP1	0.005	8480-29
BRK1_seq.21001.393	-0.040008	10.319688390160582	-0.844252	0.40044051142548087	0.7514733593439049	-5.98274	Protein BRICK1	BRK1	Q8WUW1	ENSG00000254999	55845	BRK1	0.5	21001-393
RELT_seq.5115.31	-0.0545208	10.219967424225436	-0.844166	0.4004889583181881	0.7514733593439049	-5.98281	Tumor necrosis factor receptor superfamily member 19L	RELT	Q969Z4	ENSG00000054967	84957	RELT	20	5115-31
KLK3_seq.13699.6	-0.149201	8.342451192692833	-0.843784	0.400704	0.7514733593439049	-5.98312	Prostate-specific antigen	PSA	P07288	ENSG00000142515	354	KLK3	20	13699-6
NUCB1_seq.10451.11	-0.0829058	10.80398332217073	-0.843623	0.40079317823885463	0.7514733593439049	-5.98325	Nucleobindin-1	NUCB1	Q02818	ENSG00000104805	4924	NUCB1	0.5	10451-11
METAP2_seq.3170.6	-0.0608199	12.786726105809212	-0.843433	0.40089631377159296	0.7514733593439049	-5.98341	Methionine aminopeptidase 2	AMPM2	P50579	ENSG00000111142	10988	METAP2	20	3170-6
TGFB2_seq.4156.74	-0.0371049	8.222144442963573	-0.84285	0.4012207408696473	0.7514733593439049	-5.98389	Transforming growth factor beta-2	TGF-b2	P61812	ENSG00000092969	7042	TGFB2	20	4156-74
NBL1_seq.2944.66	-0.0602638	10.182300227879637	-0.842799	0.4012511792426688	0.7514733593439049	-5.98393	Neuroblastoma suppressor of tumorigenicity 1	DAN	P41271	ENSG00000158747	4681	NBL1	20	2944-66
RS1_seq.6497.10	-0.072668	10.34504626789954	-0.842785	0.4012598388541781	0.7514733593439049	-5.98394	Retinoschisin	XLRS1	O15537	ENSG00000102104	6247	RS1	20	6497-10
NDUFA2_seq.20458.22	0.0466634	8.467114223625211	0.842589	0.40136590082041146	0.7514733593439049	-5.9841	NADH dehydrogenase [ubiquinone] 1 alpha subcomplex subunit 2	NDUA2	O43678	ENSG00000131495	4695	NDUFA2	20	20458-22
CLN5_seq.8874.53	-0.046154	10.698288253590306	-0.842583	0.4013692289779772	0.7514733593439049	-5.98411	Ceroid-lipofuscinosis neuronal protein 5:Lumenal domain	CLN5:LD	O75503	ENSG00000102805	1203	CLN5	20	8874-53
KHDC1L_seq.21804.15	0.0871177	11.113511799240884	0.8425107798102264	0.4014126221711908	0.7514733593439049	-5.98417	Putative KHDC1-like protein	KHDCL	Q5JSQ8	ENSG00000256980	100129128	KHDC1L	20	21804-15
FCGR2B_seq.3310.62	-0.154452	10.711179314901877	-0.841627	0.4019050639403467	0.7520470695568102	-5.98489	Low affinity immunoglobulin gamma Fc region receptor II-b	FCG2B	P31994	ENSG00000072694	2213	FCGR2B	0.5	3310-62
CCL16_seq.4913.78	0.0745127	14.204919088679048	0.8413269474874757	0.4020723080621881	0.7520470695568102	-5.98513	C-C motif chemokine 16	HCC-4	O15467	ENSG00000275152	6360	CCL16	0.5	4913-78
STX10_seq.12842.43	-0.0781946	11.838901077835196	-0.841197	0.4021448684342417	0.7520470695568102	-5.98524	Syntaxin-10	STX10	O60499	ENSG00000104915	8677	STX10	20	12842-43
DKK4_seq.22959.32	-0.0829929	9.165430834307427	-0.841091	0.40220367079922126	0.7520470695568102	-5.98533	Dickkopf-related protein 4	Dkk-4	Q9UBT3	ENSG00000104371	27121	DKK4	20	22959-32
MTRF1L_seq.11134.30	0.0590262	9.16226	0.8410327743291234	0.402236	0.7520470695568102	-5.98537	Peptide chain release factor 1-like, mitochondrial	RF1ML	Q9UGC7	ENSG00000112031	54516	MTRF1L	20	11134-30
CANT1_seq.6480.1	-0.121367	9.19391	-0.840767	0.4023844890645315	0.7521311716695804	-5.98559	Soluble calcium-activated nucleotidase 1	CANT1	Q8WVQ1	ENSG00000171302	124583	CANT1	20	6480-1
CDH15_seq.5410.53	0.0488776	9.201782306299153	0.840486	0.4025384449520436	0.7522256192539089	-5.98582	Cadherin-15:Extracellular domain	CAD15:ECD	P55291	ENSG00000129910	1013	CDH15	0.5	5410-53
ARMC10_seq.9107.59	0.0655983	8.233380684444509	0.840081	0.4027674015254816	0.75246	-5.98615	Armadillo repeat-containing protein 10	ARM10	Q8N2F6	ENSG00000170632	83787	ARMC10	20	9107-59
SNRPB2_seq.17364.8	-0.132206	9.223655704341004	-0.839742	0.4029565199874693	0.7525127013756129	-5.98643	U2 small nuclear ribonucleoprotein B''	RU2B	P08579	ENSG00000125870	6629	SNRPB2	20	17364-8
FAM9B_seq.23315.30	-0.0846274	9.664932518900091	-0.83966	0.4030024710378127	0.7525127013756129	-5.9865	Protein FAM9B	FAM9B	Q8IZU0	ENSG00000177138	171483	FAM9B	20	23315-30
PDK2_seq.12651.21	-0.0936787	8.896134537913078	-0.838743	0.4035142887304821	0.7532750056305946	-5.98724	[Pyruvate dehydrogenase (acetyl-transferring)] kinase isozyme 2, mitochondrial	PDK2	Q15119	ENSG00000005882	5164	PDK2	20	12651-21
CASP5_seq.25895.29	-0.087777	9.10759	-0.838078	0.40388588312670726	0.7537752188813297	-5.98778	Caspase-5	Caspase-5	P51878	ENSG00000137757	838	CASP5	20	25895-29
PTGR1_seq.13543.7	-0.0839029	9.885921346748004	-0.837655	0.4041225858747608	0.7540234907817176	-5.98813	Prostaglandin reductase 1	LTB4DH	Q14914	ENSG00000106853	22949	PTGR1	20	13543-7
IGSF9B_seq.9060.27	-0.0377432	10.225150021218942	-0.836878	0.4045543426974606	0.7546354794661788	-5.98876	Protein turtle homolog B	TUTLB	Q9UPX0	ENSG00000080854	22997	IGSF9B	20	9060-27
FOXM1_seq.10056.5	-0.051837	9.648440035545228	-0.836312	0.404872	0.7546641133021859	-5.98922	Forkhead box protein M1	FOXM1	Q08050	ENSG00000111206	2305	FOXM1	20	10056-5
LTF_seq.14755.4	-0.0731459	8.34677	-0.836277	0.4048936332151837	0.7546641133021859	-5.98925	Lactotransferrin	Lactoferrin	P02788	ENSG00000012223	4057	LTF	20	14755-4
DIRAS1_seq.17793.4	-0.0673282	8.552495951880232	-0.836038	0.4050273439269667	0.7546641133021859	-5.98944	GTP-binding protein Di-Ras1	DIRA1	O95057	ENSG00000176490	148252	DIRAS1	20	17793-4
SERPINA11_seq.9002.36	0.090778	13.86376508550708	0.835903	0.4051029454572111	0.7546641133021859	-5.98955	Serpin A11	SPA11	Q86U17	ENSG00000186910	256394	SERPINA11	0.5	9002-36
RAB21_seq.17514.48	-0.0974093	14.17185664809678	-0.835669	0.40523448132870576	0.7546641133021859	-5.98974	Ras-related protein Rab-21	RAB21	Q9UL25	ENSG00000080371	23011	RAB21	20	17514-48
RFPL3_seq.23375.4	0.0451707	6.929169527988847	0.8356412855855502	0.4052468421258216	0.7546641133021859	-5.98977	Ret finger protein-like 3	RFPL3	O75679	ENSG00000128276	10738	RFPL3	20	23375-4
FLI1_seq.21971.47	-0.0923219	10.694967737210897	-0.835423	0.4053718326177907	0.7546641133021859	-5.98994	Friend leukemia integration 1 transcription factor	FLI1	Q01543	ENSG00000151702	2313	FLI1	20	21971-47
BCL6_seq.13111.79	0.0698019	10.43290698881223	0.8353735685768137	0.4053997924751327	0.7546641133021859	-5.98998	B-cell lymphoma 6 protein	BCL6	P41182	ENSG00000113916	604	BCL6	20	13111-79
SPATA33_seq.23270.14	-0.0867247	8.104491408129418	-0.834942	0.40564148959171886	0.7548429408797244	-5.99033	Spermatogenesis-associated protein 33	SPT33	Q96N06	ENSG00000167523	124045	SPATA33	20	23270-14
SVBP_seq.20379.59	-0.0488279	10.435569929291594	-0.834827	0.4057034313074168	0.7548429408797244	-5.99043	Small vasohibin-binding protein	SVBP	Q8N300	ENSG00000177868	374969	SVBP	20	20379-59
LGMN_seq.3622.33	0.0459155	10.491082766682773	0.8344657589858959	0.4059056966898475	0.7548695778899275	-5.99072	Legumain	LGMN	Q99538	ENSG00000100600	5641	LGMN	0.5	3622-33
SCG5_seq.15358.28	0.1012634629504916	12.268602232488735	0.8344360174891902	0.40592532918018787	0.7548695778899275	-5.99074	Neuroendocrine protein 7B2	7B2	P05408	ENSG00000166922	6447	SCG5	20	15358-28
CTSK_seq.9443.137	0.10256164457904582	8.230183992442218	0.8332330724017586	0.4066002344844243	0.7558537826457056	-5.99172	Cathepsin K	cathepsin K	P43235	ENSG00000143387	1513	CTSK	20	9443-137
ST8SIA1_seq.21508.7	0.0611716	12.476811438733122	0.833118	0.4066624297391236	0.7558537826457056	-5.99181	Alpha-N-acetylneuraminide alpha-2,8-sialyltransferase	SIA8A	Q92185	ENSG00000111728	6489	ST8SIA1	0.5	21508-7
OTUD5_seq.12480.9	0.0758597	10.838574284256586	0.8327088442435091	0.4068945619962543	0.7559188469639017	-5.99214	OTU domain-containing protein 5	OTUD5	Q96G74	ENSG00000068308	55593	OTUD5	20	12480-9
IL4I1_seq.20367.6	0.0579063	9.82093	0.8326878888260318	0.4069053053573044	0.7559188469639017	-5.99216	L-amino-acid oxidase	OXLA	Q96RQ9	ENSG00000104951	259307	IL4I1	20	20367-6
MEMO1_seq.19110.6	-0.0394388	9.343180154492014	-0.83224	0.40715513332938025	0.7561898071257872	-5.99252	Protein MEMO1	MEMO1	Q9Y316	ENSG00000162959	51072	MEMO1	20	19110-6
ART3_seq.7970.315	-0.0705683	12.573486095074427	-0.83189	0.4073539152289212	0.7562913329863926	-5.9928	Ecto-ADP-ribosyltransferase 3	NAR3	Q13508	ENSG00000156219	419	ART3	0.5	7970-315
PIK3R1_seq.8863.3	0.0685673	8.70938	0.8317775217161884	0.407418	0.7562913329863926	-5.99289	Phosphatidylinositol 3-kinase regulatory subunit alpha	P85A	P27986	ENSG00000145675	5295	PIK3R1	20	8863-3
STAT1_seq.12351.25	-0.0740979	14.213169704261492	-0.831173	0.40775739249441934	0.7567286337361347	-5.99338	Signal transducer and activator of transcription 1-alpha/beta	STAT1	P42224	ENSG00000115415	6772	STAT1	20	12351-25
CLEC11A_seq.4500.50	-0.0857008	11.34428427974326	-0.830666	0.4080425307705215	0.7569266829887789	-5.99379	Stem cell growth factor-alpha	SCGF-alpha	Q9Y240	ENSG00000105472	6320	CLEC11A	0.5	4500-50
YAP1_seq.25451.39	-0.0943184	10.314866494666004	-0.830614	0.4080722568402313	0.7569266829887789	-5.99383	Transcriptional coactivator YAP1	YAP1	P46937	ENSG00000137693	10413	YAP1	20	25451-39
DEFB125_seq.9486.13	0.13887039777569754	9.710903504855285	0.8303300960444107	0.40823172731893986	0.7570294117263258	-5.99406	Beta-defensin 125	DB125	Q8N687	ENSG00000178591	245938	DEFB125	20	9486-13
UBQLN2_seq.19121.3	-0.0558242	11.731180700068222	-0.829229	0.40884843597533327	0.7579797794668873	-5.99495	Ubiquilin-2	UBQL2	Q9UHD9	ENSG00000188021	29978	UBQLN2	20	19121-3
PLA2G7_seq.5015.15	0.0803983	13.809709904633282	0.8282576363164882	0.4093988801718711	0.7588068439067326	-5.99573	Platelet-activating factor acetylhydrolase	PAFAH	Q13093	ENSG00000146070	7941	PLA2G7	0.5	5015-15
ADAT1_seq.22363.31	-0.0747599	7.09738	-0.827419	0.4098715902746679	0.7591251444897746	-5.99641	tRNA-specific adenosine deaminase 1	ADAT1	Q9BUB4	ENSG00000065457	23536	ADAT1	20	22363-31
COL8A1_seq.4807.13	0.1643075533812226	9.691341648208246	0.827177	0.410008	0.7591251444897746	-5.9966	Collagen alpha-1(VIII) chain	CO8A1	P27658	ENSG00000144810	1295	COL8A1	20	4807-13
COL28A1_seq.10702.1	-0.0497496	12.102101712502089	-0.827111	0.4100427223987396	0.7591251444897746	-5.99666	Collagen alpha-1(XXVIII) chain	COSA1	Q2UY09	ENSG00000215018	340267	COL28A1	0.5	10702-1
TMEM52_seq.11186.12	0.0502319	8.692760547900754	0.8269965832131118	0.4101077144128009	0.7591251444897746	-5.99675	Transmembrane protein 52	TMM52	Q8NDY8	ENSG00000178821	339456	TMEM52	20	11186-12
MARCKSL1_seq.19175.18	-0.0370868	10.694195291721268	-0.826907	0.41015755699889167	0.7591251444897746	-5.99682	MARCKS-related protein	MARCKSL1	P49006	ENSG00000175130	65108	MARCKSL1	0.5	19175-18
SPART_seq.11161.5	-0.0364661	9.003468897327824	-0.826838	0.41019686757112805	0.7591251444897746	-5.99688	Spartin	SPG20	Q8N0X7	ENSG00000133104	23111	SPART	20	11161-5
ROBO3_seq.5117.14	0.0549298	9.250767307961397	0.8265495813161798	0.4103610444348512	0.7592357863583498	-5.99711	Roundabout homolog 3	ROBO3	Q96MS0	ENSG00000154134	64221	ROBO3	20	5117-14
SIX6_seq.20987.21	0.0346402	9.21611	0.82567	0.4108561997646535	0.7599585811007947	-5.99782	Homeobox protein SIX6	SIX6	O95475	ENSG00000184302	4990	SIX6	20	20987-21
G6PD_seq.19297.4	-0.0845093	12.610785379108002	-0.824353	0.4116034478627725	0.7611471844154448	-5.99887	Glucose-6-phosphate 1-dehydrogenase	G6PD	P11413	ENSG00000160211	2539	G6PD	0.5	19297-4
CD58_seq.10938.13	-0.0330245	9.99922	-0.824157	0.41171121012111656	0.7611529311669752	-5.99903	Lymphocyte function-associated antigen 3	sLFA-3	P19256	ENSG00000116815	965	CD58	20	10938-13
CAPS_seq.21143.10	0.11227578720997931	9.148318541824947	0.8239244232823032	0.4118457243783315	0.761198	-5.99921	Calcyphosin	Calcyphosin	Q13938	ENSG00000105519	828	CAPS	20	21143-10
SAR1B_seq.21660.4	-0.0351741	11.915598876580203	-0.823744	0.4119449292006484	0.761198	-5.99936	GTP-binding protein SAR1b	SAR1B	Q9Y6B6	ENSG00000152700	51128	SAR1B	20	21660-4
NT5C2_seq.11288.26	0.0804033	10.92910702831807	0.8234286326384452	0.41212624338513926	0.76133	-5.99961	Cytosolic purine 5'-nucleotidase	5NTC	P49902	ENSG00000076685	22978	NT5C2	20	11288-26
BRPF1_seq.11671.19	0.0307257	10.277439259187997	0.8232478555428144	0.4122256457093153	0.76133	-5.99976	Peregrin	BRPF1	P55201	ENSG00000156983	7862	BRPF1	20	11671-19
POGLUT1_seq.6467.65	-0.0833449	10.897907274598431	-0.822825	0.4124681354181829	0.7615221149216402	-6.00009	Protein O-glucosyltransferase 1	KTEL1	Q8NBL1	ENSG00000163389	56983	POGLUT1	20	6467-65
STAB1_seq.14599.18	0.0315871	9.491167740347992	0.8226941187339497	0.4125391355412158	0.7615221149216402	-6.0002	Stabilin-1	STAB1	Q9NY15	ENSG00000010327	23166	STAB1	20	14599-18
SLITRK5_seq.4568.17	-0.0489555	10.38647526248933	-0.822352	0.4127328249669773	0.761686	-6.00047	SLIT and NTRK-like protein 5	SLIK5	O94991	ENSG00000165300	26050	SLITRK5	20	4568-17
NTRK1_seq.3477.63	0.0519862	10.894454061535289	0.8221281034652022	0.41286	0.7617272394450202	-6.00065	High affinity nerve growth factor receptor	TrkA	P04629	ENSG00000198400	4914	NTRK1	20	3477-63
EIF4A3_seq.4997.19	-0.0387759	8.888714005257889	-0.821641	0.4131355397888824	0.762017	-6.00104	Eukaryotic initiation factor 4A-III	IF4A3	P38919	ENSG00000141543	9775	EIF4A3	20	4997-19
HSD11B1_seq.21967.20	-0.0910905	12.353593182764536	-0.821312	0.413325	0.762017	-6.0013	Corticosteroid 11-beta-dehydrogenase isozyme 1	DHI1	P28845	ENSG00000117594	3290	HSD11B1	20	21967-20
SLAMF8_seq.8994.65	-0.10375	8.980150326616672	-0.821146	0.4134191806055322	0.762017	-6.00143	SLAM family member 8	SLAMF8	Q9P0V8	ENSG00000158714	56833	SLAMF8	20	8994-65
TEN1_seq.20443.37	0.04726	9.402087130289516	0.8211112105679347	0.4134360654780468	0.762017	-6.00146	CST complex subunit TEN1	TEN1L	Q86WV5	ENSG00000257949	100134934	TEN1	20	20443-37
ANAPC7_seq.11690.47	-0.0422079	9.347386243925566	-0.820574	0.4137405488173186	0.7621117624022175	-6.00189	Anaphase-promoting complex subunit 7	APC7	Q9UJX3	ENSG00000196510	51434	ANAPC7	20	11690-47
TCF4_seq.19144.9	0.0728233	9.460460004731006	0.8205163734245123	0.4137763223735738	0.7621117624022175	-6.00193	Transcription factor 4	ITF2	P15884	ENSG00000196628	6925	TCF4	20	19144-9
CAMKK1_seq.18860.2	-0.0656321	8.431192885732967	-0.820392	0.41384690908715993	0.7621117624022175	-6.00203	Calcium/calmodulin-dependent protein kinase kinase 1	CaMKK alpha	Q8N5S9	ENSG00000004660	84254	CAMKK1	20	18860-2
SUB1_seq.19236.24	-0.092135	8.991338429002468	-0.820166	0.41397499132089655	0.7621117624022175	-6.00221	Activated RNA polymerase II transcriptional coactivator p15	TCP4	P53999	ENSG00000113387	10923	SUB1	20	19236-24
SNRPD3_seq.17774.38	-0.0805997	8.54904	-0.819992	0.4140738341592653	0.7621117624022175	-6.00235	Small nuclear ribonucleoprotein Sm D3	SMD3	P62318	ENSG00000100028	6634	SNRPD3	20	17774-38
IFNA4_seq.7268.12	0.0332124	9.582702256047158	0.8199126271805979	0.41411600233927726	0.7621117624022175	-6.00242	Interferon alpha-4	IFNA4	P05014	ENSG00000236637	3441	IFNA4	20	7268-12
ITSN1_seq.14070.56	0.0569663	10.13394366732605	0.8190481989388403	0.41460836455043393	0.7626878746230116	-6.0031	Intersectin-1	ITSN1	Q15811	ENSG00000205726	6453	ITSN1	20	14070-56
DEFA3_seq.20539.4	-0.159659	13.31034482698405	-0.818997	0.4146387812813678	0.7626878746230116	-6.00314	Neutrophil defensin 3	HNP-3	P59666	ENSG00000239839	1668	DEFA3	20	20539-4
CCDC59_seq.22393.130	0.0705146	7.84666	0.8184737123431899	0.41493605221394514	0.7630416960182106	-6.00356	Thyroid transcription factor 1-associated protein 26	TAP26	Q9P031	ENSG00000133773	29080	CCDC59	20	22393-130
IFNA10_seq.14128.121	0.0740525	8.197291885610532	0.8180435706971382	0.4151805151967781	0.7632747787292757	-6.0039	Interferon alpha-10	IFN10	P01566	ENSG00000186803	3446	IFNA10	20	14128-121
PDGFRB_seq.3459.49	-0.0861417	11.18514382027571	-0.817881	0.4152726934458606	0.7632747787292757	-6.00403	Platelet-derived growth factor receptor beta	PDGF Rb	P09619	ENSG00000113721	5159	PDGFRB	20	3459-49
SAYSD1_seq.6594.64	0.0773179	9.489499370583731	0.8172444848836067	0.4156348897950971	0.7637474869832596	-6.00454	SAYSvFN domain-containing protein 1	SMDC1	Q9NPB0	ENSG00000112167	55776	SAYSD1	20	6594-64
NOTCH2_seq.11297.54	0.0522385	7.365222664862489	0.8169605677812791	0.41579409309848425	0.7638470419563719	-6.00476	Neurogenic locus notch homolog protein 2	NOTC2	Q04721	ENSG00000134250	4853	NOTCH2	20	11297-54
TMED9_seq.21236.12	0.0579683	11.775995114456862	0.8167372648884946	0.4159208821165187	0.7638870140488485	-6.00494	Transmembrane emp24 domain-containing protein 9	TMED9	Q9BVK6	ENSG00000184840	54732	TMED9	20	21236-12
LDLRAP1_seq.18183.3	0.10109460307822538	13.395615385255432	0.8161803145159898	0.41624	0.7640875017071755	-6.00538	Low density lipoprotein receptor adapter protein 1	ARH	Q5SW96	ENSG00000157978	26119	LDLRAP1	20	18183-3
SCARA5_seq.10419.1	0.0738684	12.338250867697417	0.8159475522743223	0.416373	0.7640875017071755	-6.00557	Scavenger receptor class A member 5	SCAR5	Q6ZMJ2	ENSG00000168079	286133	SCARA5	20	10419-1
EDDM3B_seq.7782.34	0.0452984	8.936250756844666	0.8158532288605914	0.4164238127970832	0.7640875017071755	-6.00564	Epididymal secretory protein E3-beta	EP3B	P56851	ENSG00000181552	64184	EDDM3B	20	7782-34
MFN1_seq.11364.18	0.0855054	10.353820804040858	0.8156065859875752	0.4165671591774862	0.7640875017071755	-6.00584	Mitofusin-1	MFN1	Q8IWA4	ENSG00000171109	55669	MFN1	20	11364-18
RAC1_seq.2870.29	-0.0886963	12.986435692693416	-0.815474	0.4166424912085987	0.7640875017071755	-6.00594	Ras-related C3 botulinum toxin substrate 1	RAC1	P63000	ENSG00000136238	5879	RAC1	0.5	2870-29
NPM1_seq.8870.38	0.0315863	10.045689787455364	0.8154378522257716	0.4166603921037616	0.7640875017071755	-6.00597	Nucleophosmin	NPM1	P06748	ENSG00000181163	4869	NPM1	20	8870-38
TOM1_seq.25492.7	0.0729872	8.085393995249524	0.8148066779413885	0.4170229101823463	0.7642387772492455	-6.00647	Target of Myb protein 1	TOM1	O60784	ENSG00000100284	10043	TOM1	20	25492-7
PEX5_seq.5915.58	-0.0591757	8.08987	-0.814582	0.417151	0.7642387772492455	-6.00665	Peroxisomal targeting signal 1 receptor	PEX5	P50542	ENSG00000139197	5830	PEX5	20	5915-58
RBM4_seq.23361.20	-0.0940203	9.924623643180848	-0.814432	0.4172365670060362	0.7642387772492455	-6.00677	RNA-binding protein 4	RBM4	Q9BWF3	ENSG00000173933	5936	RBM4	20	23361-20
DHRS4_seq.21308.44	0.10323560063913462	10.534589278617222	0.8143828501476363	0.41726450868413045	0.7642387772492455	-6.00681	Dehydrogenase/reductase SDR family member 4	DHRS4	Q9BTZ2	ENSG00000157326	10901	DHRS4	20	21308-44
PSMB5_seq.12580.7	0.062367	9.421556501536612	0.8143762392780736	0.41726827780238607	0.7642387772492455	-6.00681	Proteasome subunit beta type-5	PSB5	P28074	ENSG00000100804	5693	PSMB5	20	12580-7
DIDO1_seq.14329.4	0.12254892953002106	8.905601056546454	0.8138153480976645	0.41758813817850104	0.7643360567059289	-6.00725	Death-inducer obliterator 1	DIDO1	Q9BTC0	ENSG00000101191	11083	DIDO1	20	14329-4
HSCB_seq.19316.2	0.0569219	11.266325858448871	0.8136293834555961	0.4176919227606949	0.7643360567059289	-6.0074	Iron-sulfur cluster co-chaperone protein HscB, mitochondrial	HSC20	Q8IWL3	ENSG00000100209	150274	HSCB	20	19316-2
CRELD1_seq.7628.40	-0.0604397	11.155066104608672	-0.813612	0.4177024614604049	0.7643360567059289	-6.00742	Cysteine-rich with EGF-like domain protein 1	CREL1	Q96HD1	ENSG00000163703	78987	CRELD1	0.5	7628-40
RAC3_seq.16769.20	0.0501586	9.310371948551744	0.8134645140702613	0.417786	0.7643360567059289	-6.00753	Ras-related C3 botulinum toxin substrate 3	RAC3	P60763	ENSG00000169750	5881	RAC3	20	16769-20
STX4_seq.10668.5	0.0668696	11.301697275888484	0.8133614536606358	0.4178468529441459	0.7643360567059289	-6.00761	Syntaxin-4	STX4	Q12846	ENSG00000103496	6810	STX4	20	10668-5
HEXIM1_seq.15596.7	-0.0644768	11.135138648451925	-0.812973	0.418068	0.764373	-6.00792	Protein HEXIM1	HEXI1	O94992	ENSG00000186834	10614	HEXIM1	20	15596-7
DNER_seq.9769.48	-0.0516296	9.386357086424743	-0.812889	0.4181148659219016	0.764373	-6.00799	Delta and Notch-like epidermal growth factor-related receptor:Extracellular domain	DNER:ECD	Q8NFT8	ENSG00000187957	92737	DNER	20	9769-48
SENP7_seq.12626.6	0.070657	7.844066005073035	0.8127287412528788	0.4182082161279651	0.764373	-6.00811	Sentrin-specific protease 7	SENP7	Q9BQF6	ENSG00000138468	57337	SENP7	20	12626-6
PGK2_seq.13936.24	-0.0275381	8.661852501799244	-0.812293	0.4184540825652984	0.764373	-6.00846	Phosphoglycerate kinase 2	PGK2	P07205	ENSG00000170950	5232	PGK2	20	13936-24
FLRT3_seq.9128.34	0.030764	10.739960367512074	0.812029	0.41860496978655215	0.764373	-6.00867	Leucine-rich repeat transmembrane protein FLRT3:Cytoplasmic domain	FLRT3:CD	Q9NZU0	ENSG00000125848	23767	FLRT3	20	9128-34
CD300E_seq.8287.17	-0.0923103	9.189619710165378	-0.81167	0.41881287704826065	0.764373	-6.00895	CMRF35-like molecule 2	CLM2	Q496F6	ENSG00000186407	342510	CD300E	20	8287-17
AP1AR_seq.20445.29	0.0896561	14.353793216179335	0.8116488777291679	0.41882499046028143	0.764373	-6.00897	AP-1 complex-associated regulatory protein	AP1AR	Q63HQ0	ENSG00000138660	55435	AP1AR	20	20445-29
C1orf210_seq.8088.56	-0.0647092	7.905273238113818	-0.811612	0.4188457959340609	0.764373	-6.00899	Type III endosome membrane protein TEMP	CA210	Q8IVY1	ENSG00000253313	149466	C1orf210	20	8088-56
GALNT9_seq.22152.162	-0.134166	9.105388394569662	-0.811234	0.4190619262204665	0.764373	-6.00929	Polypeptide N-acetylgalactosaminyltransferase 9	GALT9	Q9HCQ5	ENSG00000182870	50614	GALNT9	20	22152-162
CD226_seq.5721.1	-0.0417448	8.501068024323613	-0.810915	0.41924183137925974	0.764373	-6.00955	CD226 antigen	CD226	Q15762	ENSG00000150637	10666	CD226	20	5721-1
MMP17_seq.2838.53	0.0786441	10.208333851553457	0.8107451982838554	0.419342	0.764373	-6.00968	Matrix metalloproteinase-17	MMP-17	Q9ULZ9	ENSG00000198598	4326	MMP17	20	2838-53
PSMD5_seq.10716.35	0.0507682	9.403405133860154	0.8107476394642764	0.4193379940443556	0.764373	-6.00968	26S proteasome non-ATPase regulatory subunit 5	PSMD5	Q16401	ENSG00000095261	5711	PSMD5	20	10716-35
FUBP1_seq.20960.47	-0.0592066	11.4323	-0.810688	0.4193722222557177	0.764373	-6.00973	Far upstream element-binding protein 1	FUBP1	Q96AE4	ENSG00000162613	8880	FUBP1	20	20960-47
PTCHD3_seq.13517.3	0.0676671	8.391708645489928	0.8099726665165174	0.4197834491061073	0.764373	-6.01029	Patched domain-containing protein 3	PTHD3	Q3KNS1	NA	374308	PTCHD3	20	13517-3
TRMT61B_seq.23706.13	-0.0910876	9.847025914406888	-0.809953	0.4197945360223261	0.764373	-6.0103	tRNA (adenine(58)-N(1))-methyltransferase, mitochondrial	TR61B	Q9BVS5	ENSG00000171103	55006	TRMT61B	20	23706-13
RNF43_seq.14120.2	0.0496248	10.170080151047108	0.809711	0.4199303296517466	0.764373	-6.0105	E3 ubiquitin-protein ligase RNF43	RNF43	Q68DV7	ENSG00000108375	54894	RNF43	20	14120-2
SSX4_seq.24465.28	-0.106297	8.181683762489893	-0.809603	0.41999484791953634	0.764373	-6.01058	synovial sarcoma, X breakpoint 4	SSX4	O60224	ENSG00000269791	6759	SSX4	20	24465-28
PPIE_seq.5238.26	-0.0625868	9.25935	-0.809556	0.4200220321965107	0.764373	-6.01061	Peptidyl-prolyl cis-trans isomerase E	PPIE	Q9UNP9	ENSG00000084072	10450	PPIE	20	5238-26
DSG1_seq.2976.58	0.084834	11.369942979716956	0.8094120066594271	0.4201043263768117	0.764373	-6.01073	Desmoglein-1	Desmoglein-1	Q02413	ENSG00000134760	1828	DSG1	20	2976-58
MSR1_seq.11282.16	0.0760724	8.263403571884966	0.8094106055889364	0.4201051284215763	0.764373	-6.01073	Macrophage scavenger receptor types I and II:Extracellular domain	Macrophage scavenger receptor:ECD	P21757	ENSG00000038945	4481	MSR1	20	11282-16
KIAA1143_seq.23625.44	-0.0412188	9.843890514508526	-0.809364	0.4201289813019129	0.764373	-6.01077	Uncharacterized protein KIAA1143	K1143	Q96AT1	ENSG00000163807	57456	KIAA1143	20	23625-44
CRYL1_seq.24643.21	-0.0963863	10.30079535541434	-0.808804	0.4204522016202671	0.764373	-6.01121	Lambda-crystallin homolog	CRYL1	Q9Y2S2	ENSG00000165475	51084	CRYL1	20	24643-21
HYAL4_seq.21718.150	-0.0301978	7.771692921721836	-0.808664	0.42053	0.764373	-6.01132	Hyaluronidase-4	HYAL4	Q2M3T9	ENSG00000106302	23553	HYAL4	20	21718-150
ANKRD45_seq.23413.38	0.11839287300802326	9.64225	0.8085660826244304	0.4205887428038547	0.764373	-6.01139	Ankyrin repeat domain-containing protein 45	ANR45	Q5TZF3	ENSG00000183831	339416	ANKRD45	20	23413-38
CASP10_seq.21450.333	0.0595461	9.17821	0.8085564097120547	0.4205942838977432	0.764373	-6.0114	Caspase-10:region 2	Caspase-10:region 2	Q92851	ENSG00000003400	843	CASP10	20	21450-333
GCNT2_seq.7143.9	-0.0439478	9.49092	-0.808542	0.4205995199025512	0.764373	-6.01141	N-acetyllactosaminide beta-1,6-N-acetylglucosaminyl-transferase, isoform C	GNT2C	Q8N0V5	ENSG00000111846	2651	GCNT2	20	7143-9
C1R_seq.3285.23	-0.0691208	14.289441648156778	-0.808216	0.4207891074387683	0.7645263998006899	-6.01167	Complement C1r subcomponent	C1r	P00736	NA	715	C1R	0.5	3285-23
CASQ2_seq.19291.2	0.11790673532356344	8.90909	0.8077101332566908	0.4210792386797123	0.7648624632661208	-6.01206	Calsequestrin-2	CASQ2	O14958	ENSG00000118729	845	CASQ2	20	19291-2
SYT13_seq.21132.9	0.0462255	7.976975247232729	0.8069706879811431	0.4215004014933976	0.7654253062191033	-6.01265	Synaptotagmin-13	SYT13	Q7L8C5	ENSG00000019505	57586	SYT13	20	21132-9
DVL2_seq.13575.40	0.0551393	12.213226462113722	0.8067977840123765	0.4215995843137258	0.7654253062191033	-6.01278	Segment polarity protein dishevelled homolog DVL-2	DVL2	O14641	ENSG00000004975	1856	DVL2	0.5	13575-40
SSB_seq.13526.5	-0.0403361	8.704142274501972	-0.806435	0.4218075002488315	0.7656116669103448	-6.01307	Lupus La protein:RNA recognition motif	LA:RRM	P05455	ENSG00000138385	6741	SSB	20	13526-5
CXCL10_seq.4141.79	0.0641096	9.468378386085195	0.8059783340916373	0.42207267500283896	0.7659018376486146	-6.01342	C-X-C motif chemokine 10	IP-10	P02778	ENSG00000169245	3627	CXCL10	20	4141-79
UMOD_seq.9451.20	0.0633418	12.95682013957945	0.8055557560075574	0.4223134838331052	0.7660547956954731	-6.01376	Uromodulin	Uromodulin	P07911	ENSG00000169344	7369	UMOD	20	9451-20
APLN_seq.6622.90	0.0381621	9.273851418570995	0.8048444305043404	0.4227210496257337	0.7660547956954731	-6.01431	Apelin	APEL	Q9ULZ1	ENSG00000171388	8862	APLN	20	6622-90
FOXL2_seq.11375.49	-0.0381384	8.7121	-0.804832	0.4227284087901171	0.7660547956954731	-6.01432	Forkhead box protein L2	FOXL2	P58012	ENSG00000183770	668	FOXL2	20	11375-49
OMD_seq.5725.1	-0.0713131	8.859182140039772	-0.804634	0.4228448288123564	0.7660547956954731	-6.01448	Osteomodulin	OMD	Q99983	ENSG00000127083	4958	OMD	0.5	5725-1
PCSK1N_seq.9391.60	0.0464369	10.024440431311382	0.8046079075538392	0.4228569630975996	0.7660547956954731	-6.0145	ProSAAS	PCSK1	Q9UHG2	ENSG00000102109	27344	PCSK1N	20	9391-60
OPALIN_seq.7736.28	-0.0293115	9.70907	-0.804495	0.42292182480870666	0.7660547956954731	-6.01459	Opalin	OPALI	Q96PE5	ENSG00000197430	93377	OPALIN	20	7736-28
DIABLO_seq.3122.6	-0.0497365	11.54794260357784	-0.80438	0.4229878063156788	0.7660547956954731	-6.01468	Diablo homolog, mitochondrial	SMAC	Q9NR28	ENSG00000184047	56616	DIABLO	20	3122-6
AXIN2_seq.8429.16	0.10489400643499992	10.51192665879741	0.8042178672225296	0.42308398333190744	0.7660547956954731	-6.0148	Axin-2	AXIN2	Q9Y2T1	ENSG00000168646	8313	AXIN2	20	8429-16
POLR2M_seq.23398.1	-0.100145	10.00258056820211	-0.804125	0.423138	0.7660547956954731	-6.01487	DNA-directed RNA polymerase II subunit GRINL1A	GRL1A	P0CAP2	ENSG00000255529	81488	POLR2M	20	23398-1
BIRC2_seq.10046.55	-0.0560785	10.106918308879914	-0.803996	0.42321	0.7660547956954731	-6.01497	Baculoviral IAP repeat-containing protein 2	cIAP-1	Q13490	ENSG00000110330	329	BIRC2	20	10046-55
RBFOX2_seq.11462.8	-0.0474262	8.753513505673592	-0.803747	0.42335209231448345	0.7661180405296514	-6.01517	RNA binding protein fox-1 homolog 2	RBM9	O43251	ENSG00000100320	23543	RBFOX2	20	11462-8
FIBP_seq.19169.88	-0.0705631	9.289712298883025	-0.803571	0.4234558673077408	0.7661180405296514	-6.01531	Acidic fibroblast growth factor intracellular-binding protein	FIBP	O43427	ENSG00000172500	9158	FIBP	20	19169-88
KLK5_seq.14039.33	-0.0509252	8.817668238546721	-0.802596	0.4240149167846506	0.7668846053021179	-6.01607	Kallikrein-5	kallikrein 5	Q9Y337	ENSG00000167754	25818	KLK5	20	14039-33
LSM12_seq.20380.50	0.0516244	8.841221523852772	0.8024585074329609	0.42409455664568974	0.7668846053021179	-6.01618	Protein LSM12 homolog	LSM12	Q3MHD2	ENSG00000161654	124801	LSM12	20	20380-50
PAPSS1_seq.14007.22	-0.0608813	10.155593877670148	-0.802285	0.42419589813425274	0.7668846053021179	-6.01631	Bifunctional 3'-phosphoadenosine 5'-phosphosulfate synthase 1	PAPS1	O43252	ENSG00000138801	9061	PAPSS1	20	14007-22
CCDC43_seq.21595.8	0.0703617	12.805654475868836	0.8016244503385709	0.4245761703538874	0.767282	-6.01682	Coiled-coil domain-containing protein 43	CCD43	Q96MW1	ENSG00000180329	124808	CCDC43	0.5	21595-8
GABPB1_seq.22150.2	0.0987619	8.84971	0.8012281312302214	0.42480474423309944	0.767282	-6.01713	GA-binding protein subunit beta-1	GABP1	Q06547	ENSG00000104064	2553	GABPB1	20	22150-2
ARID1A_seq.9898.161	0.10633583647881471	9.563782586025884	0.800825	0.4250369484380741	0.767282	-6.01745	AT-rich interactive domain-containing protein 1A	ARI1A	O14497	ENSG00000117713	8289	ARID1A	20	9898-161
VWC2L_seq.7995.16	0.057945	9.079270179570416	0.8005740225232367	0.4251817727906898	0.767282	-6.01764	von Willebrand factor C domain-containing protein 2-like	VWC2L	B2RUY7	ENSG00000174453	402117	VWC2L	20	7995-16
CAMP_seq.15481.45	0.0744008	14.757762418243402	0.8004715421687015	0.42524086047010345	0.767282	-6.01772	Antibacterial protein LL-37	LL-37	P49913	ENSG00000164047	820	CAMP	0.5	15481-45
ACRV1_seq.15301.24	-0.0481985	8.804215454543343	-0.800315	0.4253290930903397	0.767282	-6.01785	Acrosomal protein SP-10	sperm protein 10	P26436	ENSG00000134940	56	ACRV1	20	15301-24
ERO1B_seq.7994.41	-0.0792155	8.694890199092704	-0.800172	0.4254133451564802	0.767282	-6.01795	ERO1-like protein beta	ERO1B	Q86YB8	ENSG00000086619	56605	ERO1B	20	7994-41
LCN1_seq.11708.2	-0.0412766	9.19417	-0.800079	0.4254644001460018	0.767282	-6.01803	Lipocalin-1	LCN1	P31025	ENSG00000160349	3933	LCN1	20	11708-2
TNNI3_seq.5441.67	-0.0901625	8.601480318994753	-0.799835	0.42560808012901374	0.767282	-6.01822	Troponin I, cardiac muscle	Troponin I	P19429	ENSG00000129991	7137	TNNI3	20	5441-67
ARPP21_seq.12860.7	0.0392399	9.138276397299222	0.7996916091523761	0.42568789414946784	0.767282	-6.01833	cAMP-regulated phosphoprotein 21	cAMP-regulated phosphoprotein 21	Q9UBL0	ENSG00000172995	10777	ARPP21	20	12860-7
KIR3DS1_seq.5097.14	0.0345906	9.672179419773112	0.7991853486623367	0.42598004782890464	0.767282	-6.01872	Killer cell immunoglobulin-like receptor 3DS1	KI3S1	Q14943	ENSG00000275434	3813	KIR3DS1	20	5097-14
CELF2_seq.7245.2	0.10775249542507837	11.01741373712673	0.7991802102805472	0.425986	0.767282	-6.01873	CUGBP Elav-like family member 2	CELF2	O95319	ENSG00000048740	10659	CELF2	20	7245-2
RNASET2_seq.16913.8	0.0504549	10.288025072313085	0.7991452215663216	0.4260035096378392	0.767282	-6.01876	Ribonuclease T2	RNT2	O00584	ENSG00000026297	8635	RNASET2	20	16913-8
AKT1_seq.2867.52	-0.04261	9.713228346174468	-0.79914	0.4260061684916553	0.767282	-6.01876	RAC-alpha serine/threonine-protein kinase	PKB	P31749	ENSG00000142208	207	AKT1	20	2867-52
GPX7_seq.8345.27	0.0424242	9.81824	0.7988669295733136	0.4261638624414473	0.767282	-6.01897	Glutathione peroxidase 7	GPX7	Q96SL4	ENSG00000116157	2882	GPX7	20	8345-27
ENPP5_seq.6556.5	-0.0769692	9.799901223561994	-0.798838	0.42618325465012186	0.767282	-6.01899	Ectonucleotide pyrophosphatase/phosphodiesterase family member 5	ENPP5	Q9UJA9	ENSG00000112796	59084	ENPP5	0.5	6556-5
VIT_seq.6234.74	-0.0736443	11.981470811338037	-0.798414	0.4264280492915362	0.767282	-6.01932	Vitrin	VITRN	Q6UXI7	ENSG00000205221	5212	VIT	20	6234-74
RAB26_seq.6997.32	0.0733394	10.74250970075899	0.7976106591457643	0.4268923383605614	0.767282	-6.01994	Ras-related protein Rab-26	RAB26	Q9ULW5	ENSG00000167964	25837	RAB26	20	6997-32
PGAM4_seq.19799.2	0.0690432	11.460552837958772	0.797545	0.4269301129859443	0.767282	-6.01999	Probable phosphoglycerate mutase 4	PGAM4	Q8N0Y7	ENSG00000226784	441531	PGAM4	20	19799-2
BNIP3L_seq.7835.2	0.11309665719644356	8.901682147061296	0.7973590830775732	0.4270377447209417	0.767282	-6.02014	BCL2/adenovirus E1B 19 kDa protein-interacting protein 3-like	BNI3L	O60238	ENSG00000104765	665	BNIP3L	20	7835-2
CYB5D2_seq.10924.258	-0.0728419	6.336066741583817	-0.797267	0.42709102029855495	0.767282	-6.02021	Neuferricin	NEUFC	Q8WUJ1	ENSG00000167740	124936	CYB5D2	20	10924-258
ARHGAP1_seq.11955.1	0.0415756	9.97887	0.7971844421765485	0.4271358951478192	0.767282	-6.02028	Rho GTPase-activating protein 1:Rho-GTPase activating protein domain	RHG01:Rho-GAP	Q07960	ENSG00000175220	392	ARHGAP1	20	11955-1
TNFSF15_seq.14057.68	0.0679061	11.259596744859532	0.7969401870340086	0.42727992390855984	0.767282	-6.02046	Tumor necrosis factor ligand superfamily member 15	TNFSF15	O95150	ENSG00000181634	9966	TNFSF15	20	14057-68
SULT2A1_seq.9829.91	0.13580927365517417	6.665639123303822	0.7968995258279492	0.4273034359656811	0.767282	-6.02049	Bile salt sulfotransferase	SULT 2A1	Q06520	ENSG00000105398	6822	SULT2A1	20	9829-91
CAPNS1|CAPN1_seq.2668.70	-0.0574793	13.842	-0.796809	0.427354	0.767282	-6.02057	Calpain I	Calpain I	P04632|P07384	ENSG00000126247|ENSG00000014216	826|823	CAPNS1|CAPN1	0.5	2668-70
KCTD1_seq.23308.31	0.0345865	8.713806304309266	0.796791	0.4273634932277406	0.767282	-6.02058	BTB/POZ domain-containing protein KCTD1	KCTD1	Q719H9	ENSG00000134504	284252	KCTD1	20	23308-31
GDF15_seq.4374.45	-0.0823667	14.57374040882116	-0.796758	0.427385	0.767282	-6.0206	Growth/differentiation factor 15	MIC-1	Q99988	ENSG00000130513	9518	GDF15	20	4374-45
ACO1_seq.20054.28	-0.0926083	11.05071650675793	-0.796738	0.4273967672665625	0.767282	-6.02062	Cytoplasmic aconitate hydratase	Aconitase 1	P21399	ENSG00000122729	48	ACO1	20	20054-28
TPM3_seq.9890.8	0.0301747	9.44473	0.7965498587748441	0.4275028565539306	0.767282	-6.02077	Tropomyosin alpha-3 chain	Tropomyosin alpha-3 chain	P06753	ENSG00000143549	7170	TPM3	20	9890-8
ELL3_seq.22129.55	0.10419281431461869	8.618541217283317	0.7963710788183442	0.4276090762678808	0.767282	-6.0209	RNA polymerase II elongation factor ELL3	ELL3	Q9HB65	ENSG00000128886	80237	ELL3	20	22129-55
GABARAPL2_seq.12494.99	-0.0589191	11.128578734958351	-0.796235	0.42768608740199354	0.767282	-6.02101	Gamma-aminobutyric acid receptor-associated protein-like 2	GBRL2	P60520	ENSG00000034713	11345	GABARAPL2	0.5	12494-99
RAB3IL1_seq.21375.34	-0.128047	9.721292976098798	-0.79565	0.4280265449855738	0.7677033444340514	-6.02146	Guanine nucleotide exchange factor for Rab-3A	R3GEF	Q8TBN0	ENSG00000167994	5866	RAB3IL1	20	21375-34
OTX1_seq.22386.11	-0.05438	8.399308930084757	-0.79411	0.428917	0.7685824423137483	-6.02265	Homeobox protein OTX1	OTX1	P32242	ENSG00000115507	5013	OTX1	20	22386-11
JDP2_seq.21311.22	-0.0736237	7.637406042407377	-0.79404	0.42895868226629275	0.7685824423137483	-6.02271	Jun dimerization protein 2	JDP2	Q8WYK2	ENSG00000140044	122953	JDP2	20	21311-22
ODAD4_seq.24276.171	-0.0387736	8.420736293096144	-0.793943	0.4290120526242094	0.7685824423137483	-6.02278	Tetratricopeptide repeat protein 25	TTC25	Q96NG3	ENSG00000204815	83538	ODAD4	20	24276-171
S100A14_seq.23023.21	0.0467561	8.789299514315198	0.7938867305180507	0.4290451947452248	0.7685824423137483	-6.02283	Protein S100-A14	S100A14	Q9HCY8	ENSG00000189334	57402	S100A14	20	23023-21
MCEE_seq.9388.18	-0.10825	10.991936633391443	-0.793516	0.42926277534414314	0.7685824423137483	-6.02311	Methylmalonyl-CoA epimerase, mitochondrial	MCEE	Q96PE7	ENSG00000124370	84693	MCEE	20	9388-18
SLC5A5_seq.12826.5	0.15025361689623828	11.362950927232776	0.7932950628397315	0.4293907274568066	0.7685824423137483	-6.02328	Sodium/iodide cotransporter	SC5A5	Q92911	ENSG00000105641	6528	SLC5A5	20	12826-5
ARFGAP2_seq.11664.32	-0.0580135	11.865013094615858	-0.793284	0.4293947947924284	0.7685824423137483	-6.02329	ADP-ribosylation factor GTPase-activating protein 2	ARFG2	Q8N6H7	ENSG00000149182	84364	ARFGAP2	20	11664-32
GALNT4_seq.21722.21	-0.0562141	10.337317350615017	-0.793145	0.42947647910180753	0.7685824423137483	-6.0234	Polypeptide N-acetylgalactosaminyltransferase 4	GALT4	Q8N4A0	ENSG00000257594	8693	GALNT4	20	21722-21
COL6A3_seq.10511.10	-0.320083	8.414015339076053	-0.793001	0.42956136197911743	0.7685824423137483	-6.02351	Collagen alpha-3(VI) chain:isoform 3	Collagen alpha-3(VI):isoform 3	P12111	ENSG00000163359	1293	COL6A3	0.5	10511-10
ACRV1_seq.10507.166	-0.0803583	7.551150470874137	-0.79298	0.4295734398467465	0.7685824423137483	-6.02352	Acrosomal protein SP-10	sperm protein 10	P26436	ENSG00000134940	56	ACRV1	20	10507-166
PLEKHA3_seq.23392.41	0.097895	9.016976183745658	0.7926741008656184	0.4297509233241643	0.7686656152515906	-6.02376	Pleckstrin homology domain-containing family A member 3	PKHA3	Q9HB20	ENSG00000116095	65977	PLEKHA3	20	23392-41
BMP5_seq.21883.17	-0.0665018	13.536484533677353	-0.792522	0.42983885105679553	0.7686656152515906	-6.02388	Bone morphogenetic protein 5	BMP-5	P22003	ENSG00000112175	653	BMP5	20	21883-17
DBNDD1_seq.20970.14	0.16421890751790436	10.850897749131429	0.7922374463425534	0.4300043161868373	0.7686656152515906	-6.0241	Dysbindin domain-containing protein 1	DBND1	Q9H9R9	ENSG00000003249	79007	DBNDD1	20	20970-14
SHC4_seq.11692.21	-0.0386387	9.37869	-0.792167	0.4300426768126938	0.7686656152515906	-6.02415	SHC-transforming protein 4	SHC4	Q6S5L8	ENSG00000185634	399694	SHC4	20	11692-21
TBC1D13_seq.21163.21	0.0743889	10.460435964265868	0.7918852292503982	0.4302087736814396	0.768774	-6.02437	TBC1 domain family member 13	TBC13	Q9NVG8	ENSG00000107021	54662	TBC1D13	20	21163-21
DNPEP_seq.25037.4	-0.0759877	9.896078632827656	-0.791435	0.4304703526124636	0.7690520448416722	-6.02471	Aspartyl aminopeptidase	DNPEP	Q9ULA0	ENSG00000123992	23549	DNPEP	20	25037-4
NCMAP_seq.14614.41	0.0620213	12.537964435937134	0.7908490426994957	0.430809	0.7693480307329101	-6.02517	Noncompact myelin-associated protein	CA130	Q5T1S8	ENSG00000184454	400746	NCMAP	20	14614-41
IL5RA_seq.13686.2	-0.10117	10.508792126734956	-0.790785	0.4308475909769205	0.7693480307329101	-6.02521	Interleukin-5 receptor subunit alpha	IL-5 Ra	Q01344	ENSG00000091181	3568	IL5RA	20	13686-2
STAT1_seq.10370.21	-0.0709033	9.270132505745456	-0.789736	0.4314577164959603	0.7702483976620323	-6.02602	Signal transducer and activator of transcription 1-alpha/beta	STAT1	P42224	ENSG00000115415	6772	STAT1	20	10370-21
SIAE_seq.9263.57	0.10834706332041044	9.582336788332178	0.7894681009855214	0.4316134292361676	0.7703372934563552	-6.02622	Sialate O-acetylesterase	SIAE	Q9HAT2	ENSG00000110013	54414	SIAE	20	9263-57
ACVR1B_seq.2806.49	-0.0820657	7.368619733824446	-0.789133	0.4318085170070264	0.770496	-6.02648	Activin receptor type-1B	Activin RIB	P36896	ENSG00000135503	91	ACVR1B	20	2806-49
MYL3_seq.18376.19	-0.140921	10.271149378689156	-0.788907	0.43194013387765384	0.7705422108639137	-6.02666	Myosin light chain 3	Myosin light chain 1	P08590	ENSG00000160808	4634	MYL3	20	18376-19
GRB7_seq.11281.6	0.0332629	10.623803341671582	0.7884343412616032	0.43221222492325406	0.7708385266961322	-6.02702	Growth factor receptor-bound protein 7	GRB7	Q14451	ENSG00000141738	2886	GRB7	20	11281-6
LAP3_seq.15610.72	0.0510841	10.280991604402258	0.7875479321313257	0.4327289935255947	0.7714115195502798	-6.0277	Cytosol aminopeptidase	LAP	P28838	ENSG00000002549	51056	LAP3	20	15610-72
LRRC75A_seq.24718.8	-0.0506943	8.58682	-0.78752	0.4327456345064129	0.7714115195502798	-6.02772	Leucine-rich repeat-containing protein 75A	LR75A	Q8NAA5	ENSG00000181350	388341	LRRC75A	20	24718-8
SSBP1_seq.18253.8	-0.0931987	9.795853086077578	-0.787204	0.4329316746677355	0.7715540479927568	-6.02796	Single-stranded DNA-binding protein, mitochondrial	SSB	Q04837	ENSG00000106028	6742	SSBP1	20	18253-8
PPIF_seq.5248.68	-0.125965	13.644286186781123	-0.786339	0.4334358983483011	0.7720183972962817	-6.02862	Peptidyl-prolyl cis-trans isomerase F, mitochondrial	Cyclophilin F	P30405	ENSG00000108179	10105	PPIF	20	5248-68
MSN_seq.5009.11	0.0683419	10.136148210966628	0.786201	0.4335165463501882	0.7720183972962817	-6.02873	Moesin	Moesin	P26038	ENSG00000147065	4478	MSN	20	5009-11
ITGB7_seq.11205.10	0.1394317101078002	12.679076655958236	0.7857714747774156	0.4337668407173515	0.7720183972962817	-6.02906	Integrin beta-7	Integrin beta-7	P26010	ENSG00000139626	3695	ITGB7	20	11205-10
NECTIN1_seq.8803.61	-0.0308284	9.979544807002302	-0.78554	0.43389901742805537	0.7720183972962817	-6.02924	Nectin-1, isoform gamma:Cytoplasmic domain	nectin-1 gamma:CD	Q15223	ENSG00000110400	5818	NECTIN1	20	8803-61
SPATA46_seq.22786.57	-0.0992849	11.570161840633684	-0.785446	0.433957	0.7720183972962817	-6.0293	Spermatogenesis-associated protein 46	SPT46	Q5T0L3	ENSG00000171722	284680	SPATA46	0.5	22786-57
RAB27B_seq.13596.3	0.0748587	11.44623509485888	0.7850437262674316	0.4341915201770592	0.7720183972962817	-6.02961	Ras-related protein Rab-27B	RB27B	O00194	ENSG00000041353	5874	RAB27B	20	13596-3
NPIPB3_seq.9954.2	0.0518109	10.73215014453571	0.7847878204609587	0.4343384717242976	0.7720183972962817	-6.02981	Nuclear pore complex-interacting protein family member B3	NPPL3	Q92617	ENSG00000169246	23117	NPIPB3	20	9954-2
CD209_seq.22576.1	-0.0619705	10.504665435544888	-0.784769	0.43435205101517327	0.7720183972962817	-6.02982	CD209 antigen	DC-SIGN	Q9NNX6	ENSG00000090659	30835	CD209	20	22576-1
ANKRD1_seq.15361.37	-0.0484028	9.549003794948888	-0.784665	0.4344101385058344	0.7720183972962817	-6.0299	Ankyrin repeat domain-containing protein 1	ANKR1	Q15327	ENSG00000148677	27063	ANKRD1	20	15361-37
IL12B_seq.13733.5	-0.0616505	7.77282	-0.78447	0.4345267429411448	0.7720183972962817	-6.03005	Interleukin-12 subunit beta	IL-12 p40	P29460	ENSG00000113302	3593	IL12B	20	13733-5
IL12RB2_seq.3815.14	-0.0229028	7.628598511681087	-0.784297	0.43462499282569866	0.7720183972962817	-6.03018	Interleukin-12 receptor subunit beta-2	IL-12 RB2	Q99665	ENSG00000081985	3595	IL12RB2	0.5	3815-14
SDF2L1_seq.6990.44	0.0525868	10.21571463103556	0.7841935852973013	0.4346860789845925	0.7720183972962817	-6.03026	Stromal cell-derived factor 2-like protein 1	SDF2L	Q9HCN8	ENSG00000128228	23753	SDF2L1	20	6990-44
ECI1_seq.19367.34	-0.0997759	10.27672490373422	-0.784165	0.43470453409250687	0.7720183972962817	-6.03028	Enoyl-CoA delta isomerase 1, mitochondrial	D3D2	P42126	ENSG00000167969	1632	ECI1	20	19367-34
SULT1E1_seq.16932.5	0.10887333207817208	9.80359	0.7841345440253908	0.4347224179664104	0.7720183972962817	-6.0303	Estrogen sulfotransferase	SULT 1E	P49888	ENSG00000109193	6783	SULT1E1	20	16932-5
MRPL28_seq.21123.1	-0.0418825	8.640170506282931	-0.783847	0.4348876407601401	0.7720183972962817	-6.03053	39S ribosomal protein L28, mitochondrial	RM28	Q13084	ENSG00000086504	10573	MRPL28	20	21123-1
COQ5_seq.22112.30	-0.0366036	9.864478998483031	-0.783466	0.4351105429176894	0.7720183972962817	-6.03082	2-methoxy-6-polyprenyl-1,4-benzoquinol methylase, mitochondrial	COQ5	Q5HYK3	ENSG00000110871	84274	COQ5	20	22112-30
COL6A5_seq.11155.16	0.0620464	8.268510097954252	0.783298	0.4352109445979775	0.7720183972962817	-6.03094	Collagen alpha-5(VI) chain	CO6A5	A8TX70	ENSG00000172752	256076	COL6A5	20	11155-16
TP53I11_seq.13022.20	-0.133191	11.23827900176415	-0.783189	0.435275	0.7720183972962817	-6.03102	Tumor protein p53-inducible protein 11	P5I11	O14683	ENSG00000175274	9537	TP53I11	0.5	13022-20
AMPH_seq.24908.19	0.0428536	9.881324421791836	0.782973	0.4353981935324194	0.7720183972962817	-6.03119	Amphiphysin	AMPH	P49418	ENSG00000078053	273	AMPH	20	24908-19
XAGE2_seq.23248.1	0.0245465	7.049652801887824	0.7828352512825683	0.4354790236104306	0.7720183972962817	-6.0313	X antigen family member 2	XAGE2	Q96GT9	ENSG00000155622	9502	XAGE2	20	23248-1
FGFR2_seq.3808.76	0.0906292	8.589899262086067	0.7827872477736912	0.4355098419315217	0.7720183972962817	-6.03133	Fibroblast growth factor receptor 2	FGFR-2	P21802	ENSG00000066468	2263	FGFR2	20	3808-76
ID1_seq.15402.2	0.0602405	9.563272056550629	0.7827570563604345	0.4355274967835342	0.7720183972962817	-6.03135	DNA-binding protein inhibitor ID-1	ID-1	P41134	ENSG00000125968	3397	ID1	20	15402-2
IFNW1_seq.7196.21	-0.032311	9.395846126498034	-0.78248	0.4356865599351062	0.7721005775101419	-6.03157	Interferon omega-1	IFN-w	P05000	ENSG00000177047	3467	IFNW1	20	7196-21
RNASE3_seq.15576.158	0.0719303	14.67812698612464	0.7822858845093987	0.43580307538535046	0.7721005775101419	-6.03171	Eosinophil cationic protein	ECP	P12724	ENSG00000169397	6037	RNASE3	20	15576-158
LYG1_seq.9243.10	0.14703825658280145	11.023044653889135	0.7821333054012664	0.4358923375851289	0.7721005775101419	-6.03183	Lysozyme g-like protein 1	LYG1	Q8N1E2	ENSG00000144214	129530	LYG1	20	9243-10
BACH1_seq.12451.62	0.0363332	10.202943030845404	0.7813847825374343	0.4363276524867338	0.7726834712773349	-6.0324	Transcription regulator protein BACH1	BACH1	O14867	ENSG00000156273	571	BACH1	20	12451-62
GGA3_seq.11683.19	-0.0665466	11.352809559185756	-0.781011	0.43654931897529903	0.7728174626010696	-6.03268	ADP-ribosylation factor-binding protein GGA3	GGA3	Q9NZ52	ENSG00000125447	23163	GGA3	20	11683-19
ZW10_seq.25262.6	0.0713036	12.95606845012844	0.7808972820005948	0.4366158330575822	0.7728174626010696	-6.03277	Centromere/kinetochore protein zw10 homolog	ZW10	O43264	ENSG00000086827	9183	ZW10	0.5	25262-6
SMAP1_seq.11649.3	0.0596604	12.29313705411733	0.780508	0.43684165738589975	0.7728294626110126	-6.03307	Stromal membrane-associated protein 1	SMAP1	Q8IYB5	ENSG00000112305	60682	SMAP1	20	11649-3
AP1S2_seq.18405.117	-0.0525896	10.463279782342068	-0.780414	0.4368969103948398	0.7728294626110126	-6.03314	AP-1 complex subunit sigma-2	AP1S2	P56377	ENSG00000182287	8905	AP1S2	20	18405-117
KIF1C_seq.9899.28	-0.10118	9.74159	-0.780341	0.4369413928580343	0.7728294626110126	-6.03319	Kinesin-like protein KIF1C	KIF1C	O43896	ENSG00000129250	10749	KIF1C	20	9899-28
IL11RA_seq.3814.63	-0.0730439	10.82969195264482	-0.780067	0.4371020329531242	0.7729256225791569	-6.0334	Interleukin-11 receptor subunit alpha	IL-11 RA	Q14626	ENSG00000137070	3590	IL11RA	20	3814-63
ADAMTS4_seq.2809.25	-0.0386839	7.447346817814838	-0.7797	0.4373148552737961	0.7731139869728535	-6.03368	A disintegrin and metalloproteinase with thrombospondin motifs 4	ADAMTS-4	O75173	ENSG00000158859	9507	ADAMTS4	20	2809-25
YME1L1_seq.11190.129	0.0937998	10.04938449447831	0.7791745099211554	0.4376254123479668	0.7733792427051523	-6.03407	ATP-dependent zinc metalloprotease YME1L1	YMEL1	Q96TA2	ENSG00000136758	10730	YME1L1	20	11190-129
EIF5A_seq.5888.29	-0.0715567	12.239071845075854	-0.779086	0.4376775695001247	0.7733792427051523	-6.03414	Eukaryotic translation initiation factor 5A-1	eIF-5A-1	P63241	ENSG00000132507	1984	EIF5A	20	5888-29
LRRC4B_seq.9916.146	-0.157344	10.564803453517603	-0.778871	0.437803	0.7734057405381962	-6.0343	Leucine-rich repeat-containing protein 4B:Extracellular domain	LRC4B:ECD	Q9NT99	ENSG00000131409	94030	LRRC4B	20	9916-146
DMBT1_seq.19212.4	0.0374834	8.60987	0.7786927520262327	0.4379052439895905	0.7734057405381962	-6.03444	Deleted in malignant brain tumors 1 protein	DMBT1	Q9UGM3	ENSG00000187908	1755	DMBT1	20	19212-4
TAFA1_seq.5753.21	-0.0933703	8.271124711588717	-0.778082	0.4382666385137175	0.7735996169596213	-6.0349	Protein FAM19A1	F19A1	Q7Z5A9	ENSG00000183662	407738	TAFA1	20	5753-21
KYAT3_seq.12682.5	-0.0440138	9.056964895729292	-0.777996	0.4383139933569009	0.7735996169596213	-6.03497	Kynurenine--oxoglutarate transaminase 3	KAT3	Q6YP21	ENSG00000137944	56267	KYAT3	20	12682-5
IGF2_seq.15295.81	-0.135534	13.895663062936563	-0.777916	0.43836389838734735	0.7735996169596213	-6.03503	Insulin-like growth factor II:Mature	IGF-II:Mature	P01344	ENSG00000167244	3481	IGF2	0.5	15295-81
LIN28B_seq.21350.29	0.0554769	8.488383774467696	0.7775266155867748	0.4385921616163575	0.7735996169596213	-6.03532	Protein lin-28 homolog B	LN28B	Q6ZN17	ENSG00000187772	389421	LIN28B	20	21350-29
EMILIN3_seq.8773.172	-0.0619645	8.68203	-0.777026	0.4388866148014132	0.7735996169596213	-6.0357	EMILIN-3:region 1	EMIL3:region 1	Q9NT22	ENSG00000183798	90187	EMILIN3	20	8773-172
TPPP3_seq.20444.12	-0.0548993	11.227300089390535	-0.776871	0.43897539973813193	0.7735996169596213	-6.03582	Tubulin polymerization-promoting protein family member 3	TPPP3	Q9BW30	ENSG00000159713	51673	TPPP3	20	20444-12
ARID3A_seq.3875.62	-0.0862185	8.451854434485213	-0.776821	0.4390066418269196	0.7735996169596213	-6.03585	AT-rich interactive domain-containing protein 3A	ARI3A	Q99856	ENSG00000116017	1820	ARID3A	20	3875-62
NUP210L_seq.9606.4	0.0905315	9.534916416067436	0.776774	0.4390342027235282	0.7735996169596213	-6.03589	Nuclear pore membrane glycoprotein 210-like	P210L	Q5VU65	ENSG00000143552	91181	NUP210L	20	9606-4
SCIMP_seq.10510.62	0.0518192	7.653667744718073	0.7763670336271686	0.4392720484281887	0.7735996169596213	-6.0362	SLP adapter and CSK-interacting membrane protein	SCIMP	Q6UWF3	ENSG00000161929	388325	SCIMP	20	10510-62
MPPED2_seq.19153.53	-0.0351954	9.919413282754215	-0.776202	0.4393677394724396	0.7735996169596213	-6.03632	Metallophosphoesterase MPPED2	MPPD2	Q15777	ENSG00000066382	744	MPPED2	20	19153-53
PSG11_seq.7846.44	0.0467695	9.533570010967615	0.7760068435979353	0.4394828487667112	0.7735996169596213	-6.03647	Pregnancy-specific beta-1-glycoprotein 11	PSG11	Q9UQ72	ENSG00000243130	5680	PSG11	20	7846-44
OSM_seq.2693.20	0.0839238	11.171930397929875	0.77583	0.4395892481484831	0.7735996169596213	-6.0366	Oncostatin-M	OSM	P13725	ENSG00000099985	5008	OSM	20	2693-20
KCNAB3_seq.23370.39	-0.0578625	9.113323795700357	-0.775824	0.4395929318447407	0.7735996169596213	-6.03661	Voltage-gated potassium channel subunit beta-3	KCAB3	O43448	ENSG00000170049	9196	KCNAB3	20	23370-39
NECAB3_seq.23374.42	0.11078788362479486	9.610892373213924	0.7757395284292841	0.439642	0.7735996169596213	-6.03667	N-terminal EF-hand calcium-binding protein 3	NECA3	Q96P71	ENSG00000125967	63941	NECAB3	20	23374-42
ADAM11_seq.6586.19	-0.080139	11.923867985391382	-0.775592	0.43972922062125697	0.7735996169596213	-6.03678	Disintegrin and metalloproteinase domain-containing protein 11	ADA11	O75078	ENSG00000073670	4185	ADAM11	20	6586-19
HAVCR2_seq.7152.5	-0.0382088	11.546223746890204	-0.775503	0.43977880542258296	0.7735996169596213	-6.03685	Hepatitis A virus cellular receptor 2	TIMD3	Q8TDQ0	ENSG00000135077	84868	HAVCR2	0.5	7152-5
RNF43_seq.10505.12	-0.118409	9.428842813875097	-0.775432	0.43982323884614793	0.7735996169596213	-6.0369	E3 ubiquitin-protein ligase RNF43	RNF43	Q68DV7	ENSG00000108375	54894	RNF43	20	10505-12
C20orf202_seq.24290.5	0.042626	9.713455697177563	0.7751527087788783	0.4399848474253164	0.7736358622724273	-6.03712	Uncharacterized protein C20orf202	CT202	A1L168	ENSG00000215595	400831	C20orf202	20	24290-5
HEPHL1_seq.6354.13	0.0615295	9.724065600763586	0.7750315040793647	0.4400588680121119	0.7736358622724273	-6.0372	Hephaestin-like protein 1	HPHL1	Q6MZM0	ENSG00000181333	341208	HEPHL1	20	6354-13
HINT1_seq.5900.11	-0.057749	9.46261	-0.774855	0.4401629586255059	0.7736358622724273	-6.03734	Histidine triad nucleotide-binding protein 1	HINT1	P49773	ENSG00000169567	3094	HINT1	20	5900-11
ROBO4_seq.16297.14	-0.144604	8.366875415177718	-0.774385	0.4404394614525487	0.7739348159324444	-6.03769	Roundabout homolog 4	ROBO4	Q8WZ75	ENSG00000154133	54538	ROBO4	20	16297-14
DAPK1_seq.13955.33	0.0522636	9.000146482394666	0.7734972441764526	0.4409611301013219	0.7744324128614037	-6.03836	Death-associated protein kinase 1	DAPK1	P53355	ENSG00000196730	1612	DAPK1	20	13955-33
MIF_seq.8221.19	0.1470936008704662	11.951310081380766	0.7733078161153893	0.44107361663399136	0.7744324128614037	-6.0385	Macrophage migration inhibitory factor	MIF	P14174	ENSG00000240972	4282	MIF	20	8221-19
PODXL2_seq.10616.67	-0.117458	9.00685	-0.773077	0.4412094855819889	0.7744324128614037	-6.03868	Podocalyxin-like protein 2	PDXL2	Q9NZ53	ENSG00000114631	50512	PODXL2	20	10616-67
FLNA_seq.11245.43	0.0801042	14.801684463707812	0.7729680696296737	0.44127378838098474	0.7744324128614037	-6.03876	Filamin-A:Calponin Homology 1	filamin A:CH1	P21333	ENSG00000196924	2316	FLNA	20	11245-43
CST1_seq.5459.33	-0.145243	9.3856	-0.77269	0.4414375407791993	0.7744324128614037	-6.03897	Cystatin-SN	CYTN	P01037	ENSG00000170373	1469	CST1	0.5	5459-33
ECE1_seq.8767.44	0.0352319	10.566762658452568	0.772637	0.44146602066500873	0.7744324128614037	-6.03901	Endothelin-converting enzyme 1:Cytoplasmic domain	Endothelin-converting enzyme 1:CD	P42892	ENSG00000117298	1889	ECE1	20	8767-44
MAPKAPK2_seq.3820.68	-0.0810088	11.025869825383293	-0.772607	0.4414866346125075	0.7744324128614037	-6.03903	MAP kinase-activated protein kinase 2	MAPK2	P49137	ENSG00000162889	9261	MAPKAPK2	20	3820-68
POLH_seq.10022.207	-0.128585	7.754567577263497	-0.772458	0.4415744831756141	0.7744324128614037	-6.03914	DNA polymerase eta	POLH	Q9Y253	ENSG00000170734	5429	POLH	20	10022-207
ST6GAL1_seq.6035.2	-0.029015	9.311967426014633	-0.772004	0.44183944138093967	0.7747102837906399	-6.03948	Beta-galactoside alpha-2,6-sialyltransferase 1	SIAT1	P15907	ENSG00000073849	6480	ST6GAL1	20	6035-2
RAB24_seq.20934.13	-0.0444701	9.333539730175868	-0.771344	0.44222846995272647	0.775045	-6.03998	Ras-related protein Rab-24	RAB24	Q969Q5	ENSG00000169228	53917	RAB24	20	20934-13
LRP1_seq.8601.167	0.11671993023477611	8.600368140165532	0.7713231517521922	0.44224368681388915	0.775045	-6.03999	Low-density lipoprotein receptor-related protein 1, soluble:Cytoplasmic domain	sLRP1:CD	Q07954	ENSG00000123384	4035	LRP1	20	8601-167
NHP2_seq.20939.113	0.0616613	9.785583615729276	0.7701728922620685	0.4429226526217632	0.7757363329653151	-6.04085	H/ACA ribonucleoprotein complex subunit 2	NHP2	Q9NX24	ENSG00000145912	55651	NHP2	20	20939-113
IGHE|IGL|IGK_seq.4135.84	0.3075072826448686	13.43166424216944	0.7701189544535026	0.4429545054223235	0.7757363329653151	-6.0409	Immunoglobulin E	IgE	P01854	ENSG00000211891	3497|3535|50802	IGHE|IGL|IGK	20	4135-84
DLG2_seq.19620.16	-0.0501856	11.153780847569251	-0.770109	0.4429579253134819	0.7757363329653151	-6.04091	Disks large homolog 2	DLG2	Q15700	ENSG00000150672	1740	DLG2	20	19620-16
CFC1_seq.3294.55	-0.0362645	10.256419018149304	-0.769561	0.44328152948821375	0.7761161685045206	-6.04132	Cryptic protein	CFC1	P0CG37	ENSG00000136698	55997	CFC1	20	3294-55
MRRF_seq.12355.223	0.063096	10.408454846077271	0.7693507283521425	0.4434083230551048	0.7761482227435552	-6.04147	Ribosome-recycling factor, mitochondrial	RRFM	Q96E11	ENSG00000148187	92399	MRRF	20	12355-223
PECR_seq.17776.15	-0.044789	9.939094816292071	-0.769156	0.4435209367900555	0.7761482227435552	-6.04162	Peroxisomal trans-2-enoyl-CoA reductase	PECR	Q9BY49	ENSG00000115425	55825	PECR	20	17776-15
ISG15_seq.14151.4	-0.096982	9.716878968303444	-0.768993	0.44361998651793744	0.7761482227435552	-6.04174	Ubiquitin-like protein ISG15	UCRP	P05161	ENSG00000187608	9636	ISG15	20	14151-4
SPR_seq.9287.6	0.0362917	8.786710359928135	0.7685144220573878	0.44389997330754905	0.7762846686715075	-6.0421	Sepiapterin reductase	SPRE	P35270	ENSG00000116096	6697	SPR	20	9287-6
PRDX6_seq.5018.68	-0.0810852	13.93431395588906	-0.7685	0.4439114446589853	0.7762846686715075	-6.04211	Peroxiredoxin-6	Peroxiredoxin-6	P30041	ENSG00000117592	9588	PRDX6	0.5	5018-68
CCNA1_seq.15319.226	0.093034	9.46238	0.7673158349873658	0.44461170598761346	0.7771596549553756	-6.04299	Cyclin-A1	CCNA1	P78396	ENSG00000133101	8900	CCNA1	20	15319-226
ACOT8_seq.17400.71	0.11868516156492603	10.805455602454984	0.767293	0.4446255086304576	0.7771596549553756	-6.04301	Acyl-coenzyme A thioesterase 8	ACOT8	O14734	ENSG00000101473	10005	ACOT8	20	17400-71
CD99L2_seq.10539.30	0.0371316	9.038345933139636	0.767051	0.4447658051335903	0.7772180924403177	-6.04319	CD99 antigen-like protein 2	C99L2	Q8TCZ2	ENSG00000102181	83692	CD99L2	20	10539-30
PTP4A3_seq.19231.22	0.0544968	9.753711171359376	0.766358	0.4451783032478476	0.7777305538605831	-6.04371	Protein tyrosine phosphatase type IVA 3	PRL-3	O75365	ENSG00000184489	11156	PTP4A3	20	19231-22
LYZ_seq.4920.10	-0.101104	10.969679148597567	-0.766199	0.445273	0.7777305538605831	-6.04382	Lysozyme C	Lysozyme	P61626	ENSG00000090382	4069	LYZ	0.005	4920-10
PDRG1_seq.12593.33	-0.0632484	10.94177226844812	-0.765956	0.44541688299744353	0.7777602868649909	-6.044	p53 and DNA damage-regulated protein 1	PDRG1	Q9NUG6	ENSG00000088356	81572	PDRG1	20	12593-33
KCNE5_seq.8908.14	-0.0438258	10.210684362522445	-0.765687	0.4455738354711385	0.7777602868649909	-6.04421	Potassium voltage-gated channel subfamily E regulatory beta subunit 5:Cytoplasmic domain	KCE1L:CD	Q9UJ90	ENSG00000176076	23630	KCNE5	0.5	8908-14
PCOLCE2_seq.6081.52	-0.0567569	13.899577175069412	-0.765625	0.44561076795908383	0.7777602868649909	-6.04425	Procollagen C-endopeptidase enhancer 2	PCOC2	Q9UKZ9	ENSG00000163710	26577	PCOLCE2	0.5	6081-52
SIGLEC14_seq.22577.24	0.10066445181807282	12.91684549868834	0.7643965073736542	0.4463414165649318	0.7788375055213608	-6.04516	Sialic acid-binding Ig-like lectin 14	SIG14	Q08ET2	ENSG00000254415	100049587	SIGLEC14	20	22577-24
DHFR_seq.9823.2	0.0556383	10.481901929363456	0.7639935487059133	0.44657958609244697	0.7788375055213608	-6.04547	Dihydrofolate reductase	DYR	P00374	ENSG00000228716	1719	DHFR	0.5	9823-2
HDLBP_seq.13570.43	0.0770406	8.89234	0.7638523234742549	0.4466642763490082	0.7788375055213608	-6.04557	Vigilin	VIGLN	Q00341	ENSG00000115677	3069	HDLBP	20	13570-43
IL13_seq.3072.4	-0.0300654	9.710000526897804	-0.763852	0.44666174661534896	0.7788375055213608	-6.04557	Interleukin-13	IL-13	P35225	ENSG00000169194	3596	IL13	20	3072-4
EGFR_seq.19567.1	0.0640289	9.962843092644407	0.7635012710149991	0.44687262436534014	0.7788375055213608	-6.04583	Epidermal growth factor receptor variant III	EGFRvIII	P00533	ENSG00000146648	1956	EGFR	20	19567-1
KIR2DL5A_seq.7799.3	-0.0735092	9.430292395187813	-0.763375	0.4469477067806841	0.7788375055213608	-6.04592	Killer cell immunoglobulin-like receptor 2DL5A	KI2LA	Q8N109	ENSG00000274676	57292	KIR2DL5A	20	7799-3
ERMN_seq.23425.19	-0.112258	8.733954773819194	-0.763325	0.44697755369808334	0.7788375055213608	-6.04596	Ermin	ERMIN	Q8TAM6	ENSG00000136541	57471	ERMN	20	23425-19
NPM2_seq.21138.2	0.0473876	8.226694161266197	0.763046	0.4471405868879569	0.7789349672900863	-6.04617	Nucleoplasmin-2	NPM2	Q86SE8	ENSG00000158806	10361	NPM2	20	21138-2
RPL38_seq.22553.4	0.0521314	7.977293208964848	0.7626793359235293	0.4473597310917433	0.7791301063769754	-6.04644	60S ribosomal protein L38	RL38	P63173	ENSG00000172809	6169	RPL38	20	22553-4
ABCD4_seq.25886.11	-0.041055	9.262886159539182	-0.762269	0.4476016972394077	0.7792466870072549	-6.04675	ATP-binding cassette sub-family D member 4	ABCD4	O14678	ENSG00000119688	5826	ABCD4	20	25886-11
HTR7_seq.13547.5	0.13667274588050127	10.991341647305452	0.7621708091980826	0.4476627561727808	0.7792466870072549	-6.04682	5-hydroxytryptamine receptor 7	5HT7R	P34969	ENSG00000148680	3363	HTR7	20	13547-5
GSTM1_seq.7239.9	0.0577567	7.846304185903053	0.7618007836869871	0.4478826491947734	0.7792466870072549	-6.04709	Glutathione S-transferase Mu 1	GST M1-1	P09488	ENSG00000134184	2944	GSTM1	20	7239-9
DOHH_seq.24420.57	0.0890491	9.2346228996494375	0.7616207608180212	0.4479896529002084	0.7792466870072549	-6.04722	Deoxyhypusine hydroxylase	DOHH	Q9BU89	ENSG00000129932	83475	DOHH	20	24420-57
WIF1_seq.2848.2	0.0426751	11.367076020355576	0.7615185307150432	0.4480477612215909	0.7792466870072549	-6.0473	Wnt inhibitory factor 1	WIF-1	Q9Y5W5	ENSG00000156076	11197	WIF1	20	2848-2
EGLN1_seq.9901.28	-0.0693722	10.878401256695438	-0.761486	0.44806952358921215	0.7792466870072549	-6.04732	Egl nine homolog 1	EGLN1	Q9GZT9	ENSG00000135766	54583	EGLN1	20	9901-28
TSTD1_seq.19277.4	-0.048245	11.253592227772822	-0.761101	0.4482959309238769	0.7793052341029872	-6.04761	Thiosulfate sulfurtransferase/rhodanese-like domain-containing protein 1	KAT	Q8NFU3	ENSG00000215845	100131187	TSTD1	20	19277-4
PCDHA4_seq.7157.22	-0.0943672	11.635983900144364	-0.760947	0.4483904208405338	0.7793052341029872	-6.04772	Protocadherin alpha-4	PCDA4	Q9UN74	ENSG00000204967	56144	PCDHA4	0.5	7157-22
DYNLL1_seq.3881.49	0.0461087	9.116831901273324	0.7608856154077619	0.448425	0.7793052341029872	-6.04777	Dynein light chain 1, cytoplasmic	DLC8	P63167	ENSG00000088986	8655	DYNLL1	20	3881-49
PPIL1_seq.9884.8	0.10117758306361412	6.541940301543262	0.7604823998122385	0.4486666237622918	0.7793533209035464	-6.04807	Peptidyl-prolyl cis-trans isomerase-like 1	PPIL1	Q9Y3C6	ENSG00000137168	51645	PPIL1	20	9884-8
C11orf87_seq.11116.16	-0.0351902	11.688705861736638	-0.760479	0.44866569741079154	0.7793533209035464	-6.04807	Uncharacterized protein C11orf87	CK087	Q6NUJ2	ENSG00000185742	399947	C11orf87	20	11116-16
PATE4_seq.8065.245	-0.0650724	7.94889	-0.760006	0.4489499402669065	0.7795051276113283	-6.04842	Prostate and testis expressed protein 4	PATE4	P0C8F1	ENSG00000237353	399968	PATE4	20	8065-245
CTCF_seq.14624.51	0.0248481	8.965556886706834	0.7599708477905864	0.4489683733760283	0.7795051276113283	-6.04845	Transcriptional repressor CTCF	CTCF	P49711	ENSG00000102974	10664	CTCF	20	14624-51
SERPINE1_seq.2925.9	0.1041026795204978	11.720955609328128	0.7593276811433344	0.44935392374181016	0.7796500382774375	-6.04892	Plasminogen activator inhibitor 1	PAI-1	P05121	ENSG00000106366	5054	SERPINE1	20	2925-9
NUDT11_seq.23623.48	0.0627527	8.40148	0.7592460062222792	0.4494025603889059	0.7796500382774375	-6.04898	Diphosphoinositol polyphosphate phosphohydrolase 3-beta	NUD11	Q96G61	ENSG00000196368	55190	NUDT11	20	23623-48
PLXDC2_seq.11342.59	-0.0588426	7.779464819939383	-0.758972	0.4495658636126333	0.7796500382774375	-6.04918	Plexin domain-containing protein 2:Cytoplasmic domain	PXDC2:CD	Q6UX71	ENSG00000120594	84898	PLXDC2	20	11342-59
DEFB110_seq.8340.9	0.0807621	8.987263559020779	0.7588421726135243	0.44964308400262987	0.7796500382774375	-6.04928	Beta-defensin 110	DB110	Q30KQ9	ENSG00000203970	245913	DEFB110	20	8340-9
CAST_seq.3026.5	0.0942845	12.329217317712043	0.7587232805369986	0.4497139103201411	0.7796500382774375	-6.04937	Calpastatin	Calpastatin	P20810	ENSG00000310517	831	CAST	0.5	3026-5
AS3MT_seq.18417.3	0.0421399	7.676292140630406	0.75871	0.4497193335076768	0.7796500382774375	-6.04938	Arsenite methyltransferase	AS3MT	Q9HBK9	ENSG00000214435	57412	AS3MT	20	18417-3
SCGB1D2_seq.6508.68	0.0379519	9.90687	0.758421	0.4498913142241363	0.7796500382774375	-6.04959	Secretoglobin family 1D member 2	SG1D2	O95969	ENSG00000124935	10647	SCGB1D2	0.5	6508-68
TFAM_seq.9952.57	-0.097723	12.05706170738099	-0.758359	0.4499311025487472	0.7796500382774375	-6.04964	Transcription factor A, mitochondrial	TFAM	Q00059	ENSG00000108064	7019	TFAM	20	9952-57
TNF_seq.5936.53	0.0306752	8.781299518320814	0.7582108187830865	0.45001661772152934	0.7796500382774375	-6.04975	Tumor necrosis factor	TNF-a	P01375	ENSG00000204490	7124	TNF	20	5936-53
PACSIN1_seq.12676.1	-0.0815836	10.84645222429572	-0.757906	0.4502012037631977	0.7797840807263008	-6.04997	Protein kinase C and casein kinase substrate in neurons protein 1	PACN1	Q9BY11	ENSG00000124507	29993	PACSIN1	20	12676-1
CAV2_seq.9457.3	-0.046721	9.49209	-0.757589	0.4503877193714824	0.7798559884227703	-6.05021	Caveolin-2	CAV2	P51636	ENSG00000105971	858	CAV2	20	9457-3
NTN1_seq.9013.60	-0.0384328	9.137320961862947	-0.757472	0.4504571713686316	0.7798559884227703	-6.05029	Netrin-1	NET1	O95631	ENSG00000065320	9423	NTN1	20	9013-60
ZYX_seq.13632.10	0.0962866	12.108029222602942	0.7570878021224052	0.450689	0.7800713915694011	-6.05057	Zyxin	Zyxin	Q15942	ENSG00000159840	7791	ZYX	0.5	13632-10
SNF8_seq.21834.8	0.0418908	10.56183990407589	0.7566875573420954	0.4509249817745641	0.7802944069584594	-6.05087	Vacuolar-sorting protein SNF8	SNF8	Q96H20	ENSG00000159210	11267	SNF8	20	21834-8
MTX2_seq.8839.4	0.0401354	8.692798880877522	0.7564721943027194	0.4510534937596621	0.7803311275247437	-6.05103	Metaxin-2	Metaxin-2	O75431	ENSG00000128654	10651	MTX2	20	8839-4
BTN3A1_seq.7081.2	0.0795072	8.830200298983538	0.7559566117915765	0.4513638792275929	0.7805208631039031	-6.0514	Butyrophilin subfamily 3 member A1	BT3A1	O00481	ENSG00000026950	11119	BTN3A1	20	7081-2
BTN1A1_seq.21674.132	-0.1402	7.924444899603811	-0.755708	0.4515125238479767	0.7805208631039031	-6.05159	Butyrophilin subfamily 1 member A1	Butyrophilin 1A1	Q13410	ENSG00000124557	696	BTN1A1	20	21674-132
TPO_seq.3873.51	0.0426511	11.128137142209264	0.7550134664648637	0.4519245028934439	0.7805208631039031	-6.0521	Thyroid peroxidase	TMA	P07202	ENSG00000115705	7173	TPO	20	3873-51
CSN2_seq.16587.1	-0.122516	7.624196231645755	-0.75499	0.4519413772115346	0.7805208631039031	-6.05212	Beta-casein	Beta-casein	P05814	ENSG00000135222	1447	CSN2	20	16587-1
EGLN2_seq.24674.22	-0.0834145	12.706199849426726	-0.754939	0.4519714840857677	0.7805208631039031	-6.05215	Egl nine homolog 2	EGLN2	Q96KS0	ENSG00000269858	112398	EGLN2	20	24674-22
GCH1_seq.11185.145	-0.0313947	9.265559417176572	-0.754815	0.4520429376728977	0.7805208631039031	-6.05225	GTP cyclohydrolase 1	GCH1	P30793	ENSG00000131979	2643	GCH1	20	11185-145
EMC8_seq.17770.42	0.12256272368345478	10.019540133396877	0.7547625512663568	0.4520770575304005	0.7805208631039031	-6.05228	ER membrane protein complex subunit 8	EMC8	O43402	ENSG00000131148	10328	EMC8	20	17770-42
FBP2_seq.9867.23	-0.101218	9.933	-0.754603	0.4521721666296013	0.7805208631039031	-6.0524	Fructose-1,6-bisphosphatase isozyme 2	F16P2	O00757	ENSG00000130957	8789	FBP2	20	9867-23
MIOX_seq.13498.1	0.12804903031652515	9.578429251272253	0.7545281533815611	0.4522171325275324	0.7805208631039031	-6.05245	Inositol oxygenase	MIOX	Q9UGB7	ENSG00000100253	55586	MIOX	20	13498-1
C17orf67_seq.9070.1	-0.0654293	8.525600577659734	-0.754496	0.45223634224114506	0.7805208631039031	-6.05248	Uncharacterized protein C17orf67	CQ067	Q0P5P2	ENSG00000214226	339210	C17orf67	20	9070-1
IFNL3_seq.5713.9	0.0749497	7.557245465217139	0.7540676625520966	0.4524923919704543	0.7807775010204304	-6.05279	Interferon lambda-3	IFN-lambda 3	Q8IZI9	ENSG00000197110	282617	IFNL3	20	5713-9
LRP4_seq.19558.10	-0.0558387	11.099347973394904	-0.753568	0.45279	0.7811051314010156	-6.05316	Low-density lipoprotein receptor-related protein 4	LRP4	O75096	ENSG00000134569	4038	LRP4	20	19558-10
HECTD3_seq.25244.9	0.081096	10.132098315830047	0.7533519012301555	0.45292043047479424	0.7811454329720604	-6.05332	Probable E3 ubiquitin-protein ligase HECTD3	HECD3	Q5T447	ENSG00000126107	79654	HECTD3	20	25244-9
MYL12A_seq.19373.3	-0.0944498	11.674388842939454	-0.752936	0.4531690863954059	0.781196	-6.05362	Myosin regulatory light chain 12A	MLRM	P19105	ENSG00000101608	10627	MYL12A	20	19373-3
SSU72_seq.13566.2	-0.0853893	8.309419802664642	-0.752597	0.45337207456402295	0.781196	-6.05387	RNA polymerase II subunit A C-terminal domain phosphatase SSU72	SSU72	Q9NP77	ENSG00000160075	29101	SSU72	20	13566-2
IFNGR2_seq.9180.6	-0.0348769	9.102279015976848	-0.752517	0.45341749090268657	0.781196	-6.05393	Interferon gamma receptor 2:Extracellular domain	INGR2:ECD	P38484	ENSG00000159128	3460	IFNGR2	20	9180-6
CADPS2_seq.25099.4	-0.0665414	9.409461452737196	-0.752424	0.4534753847133596	0.781196	-6.054	Calcium-dependent secretion activator 2	CAPS2	Q86UW7	ENSG00000081803	93664	CADPS2	20	25099-4
AKR1B1_seq.9854.36	-0.0674973	10.679776925647566	-0.752321	0.45353758353992546	0.781196	-6.05407	Aldose reductase	Aldose reductase	P15121	ENSG00000085662	231	AKR1B1	20	9854-36
PAK5_seq.3388.58	0.0310555	9.943581362121886	0.7521848634173892	0.4536162125846986	0.781196	-6.05417	Serine/threonine-protein kinase PAK 5	PAK7	Q9P286	ENSG00000101349	57144	PAK5	20	3388-58
LCE3C_seq.23334.21	-0.051717	8.482932122711633	-0.751803	0.4538469455622701	0.781196	-6.05445	Late cornified envelope protein 3C	LCE3C	Q5T5A8	ENSG00000244057	353144	LCE3C	20	23334-21
MVD_seq.19748.3	-0.0843766	10.539427531483804	-0.751535	0.45400805613037376	0.781196	-6.05465	Diphosphomevalonate decarboxylase	ERG19	P53602	ENSG00000167508	4597	MVD	20	19748-3
OMP_seq.18240.6	-0.048166	8.961077104217262	-0.751474	0.45404280391767193	0.781196	-6.05469	Olfactory marker protein	OMP	P47874	ENSG00000254550	4975	OMP	20	18240-6
NR1D2_seq.12885.42	0.0395776	8.42184	0.751108	0.4542612966444898	0.781196	-6.05496	Nuclear receptor subfamily 1 group D member 2	NR1D2	Q14995	ENSG00000174738	9975	NR1D2	20	12885-42
TMPRSS5_seq.8002.27	-0.0733462	8.726262093004756	-0.751065	0.4542897327666273	0.781196	-6.05499	Transmembrane protease serine 5	Spinesin	Q9H3S3	ENSG00000166682	80975	TMPRSS5	20	8002-27
IER2_seq.22377.27	-0.0702607	9.119584798533948	-0.75101	0.4543228083990418	0.781196	-6.05503	Immediate early response gene 2 protein	IER2	Q9BTL4	ENSG00000160888	9592	IER2	20	22377-27
C5orf38_seq.6378.2	-0.096161	12.1516	-0.750809	0.4544427215029226	0.781196	-6.05518	Protein CEI	CEI	Q86SI9	NA	153571	C5orf38	0.5	6378-2
MTCP1_seq.12916.3	-0.113884	9.197511824552343	-0.750613	0.4545607824942913	0.781196	-6.05532	Protein p13 MTCP-1	MTCP1	P56278	ENSG00000214827	4515	MTCP1	20	12916-3
CDK15_seq.21581.87	-0.0507642	12.611877831417912	-0.750608	0.4545607757295841	0.781196	-6.05533	Cyclin-dependent kinase 15; EC=2.7.11.22	CDK15	Q96Q40	ENSG00000138395	65061	CDK15	0.5	21581-87
PACSIN3_seq.14674.63	0.0905592	7.5898567033386435	0.7500706955533281	0.4548856178404824	0.7815462713417892	-6.05572	Protein kinase C and casein kinase substrate in neurons protein 3	PACN3	Q9UKS6	ENSG00000165912	29763	PACSIN3	20	14674-63
SDF2_seq.15333.11	-0.0529308	8.751882417758749	-0.749914	0.4549796387819518	0.7815462713417892	-6.05583	Stromal cell-derived factor 2	SDF2	Q99470	ENSG00000132581	6388	SDF2	20	15333-11
EIF2A_seq.25105.87	0.0442298	11.455190026898238	0.7494245062167448	0.4552705944183114	0.7817282475299494	-6.05619	Eukaryotic translation initiation factor 2A	EIF2A	Q9BY44	ENSG00000144895	83939	EIF2A	20	25105-87
MAPK12_seq.5005.4	0.0269788	9.482928758203856	0.7493745878174858	0.4553005440034189	0.7817282475299494	-6.05623	Mitogen-activated protein kinase 12	MK12	P53778	ENSG00000188130	6300	MAPK12	20	5005-4
EPHB1_seq.17680.12	0.12014394673663098	8.7663	0.7487140326902222	0.45569957493861857	0.7819808415508362	-6.0567	Ephrin type-B receptor 1	EPHB1	P54762	ENSG00000154928	2047	EPHB1	20	17680-12
BET1L_seq.10959.125	0.0352025	8.253450861654741	0.7486677595178128	0.4557247411174794	0.7819808415508362	-6.05674	BET1-like protein	BET1L	Q9NYM9	ENSG00000177951	51272	BET1L	20	10959-125
S100A2_seq.11969.5	-0.0280507	8.661898276931177	-0.748577	0.4557789702664947	0.7819808415508362	-6.05681	Protein S100-A2	S100A2	P29034	ENSG00000196754	6273	S100A2	20	11969-5
SYNJ2BP_seq.17348.5	-0.0828789	8.259584395252912	-0.7483	0.4559479488552186	0.7819808415508362	-6.05701	Synaptojanin-2-binding protein	SYJ2B	P57105	ENSG00000213463	55333	SYNJ2BP	20	17348-5
CCNA2_seq.15574.37	0.0615931	9.715636060602408	0.7482382059197288	0.4559852535428429	0.7819808415508362	-6.05705	Cyclin-A2	Cyclin A	P20248	ENSG00000145386	890	CCNA2	20	15574-37
SULT1A3_seq.13944.3	-0.104536	9.696972699282297	-0.747667	0.4563284845300558	0.7823457922025496	-6.05747	Sulfotransferase 1A3	SULT 1A3	P0DMM9	ENSG00000261052	6818	SULT1A3	20	13944-3
TXNDC5_seq.11212.7	-0.046216	12.371415381776448	-0.747215	0.4565973110627922	0.7823457922025496	-6.0578	Thioredoxin domain-containing protein 5	TXND5	Q8NBS9	ENSG00000239264	81567	TXNDC5	0.5	11212-7
PIAS3_seq.13513.174	0.1175101718102205	8.52536	0.7471749719644539	0.4566239709150379	0.7823457922025496	-6.05782	E3 SUMO-protein ligase PIAS3	PIAS3	Q9Y6X2	ENSG00000131788	10401	PIAS3	20	13513-174
PTPN7_seq.14688.6	-0.0504778	7.7775911354058644	-0.747166	0.4566283360236249	0.7823457922025496	-6.05783	Tyrosine-protein phosphatase non-receptor type 7	PTN7	P35236	ENSG00000143851	5778	PTPN7	20	14688-6
MOB1B_seq.19177.7	0.0746097	11.584571695529869	0.7464253379988268	0.4570746055235112	0.7829259552455244	-6.05837	MOB kinase activator 1B	MOL1A	Q7L9L4	ENSG00000173542	92597	MOB1B	0.5	19177-7
RPN1_seq.10490.3	-0.0525778	11.7098	-0.74611	0.4572620856372592	0.7830452811157662	-6.0586	Dolichyl-diphosphooligosaccharide--protein glycosyltransferase subunit 1:Cytoplasmic domain	RPN1:CD	P04843	ENSG00000163902	6184	RPN1	20	10490-3
ERC1_seq.24983.119	0.0695016	10.157726210904997	0.7458748658897449	0.4574056773541144	0.7830452811157662	-6.05877	ELKS/RAB6-interacting/CAST family member 1	RB6I2	Q8IUD2	ENSG00000082805	23085	ERC1	20	24983-119
CALB2_seq.16803.4	-0.115437	8.863642678267398	-0.745772	0.4574672624035323	0.7830452811157662	-6.05884	Calretinin	CALB2	P22676	ENSG00000172137	794	CALB2	20	16803-4
INHBA_seq.2748.3	0.0627847	11.583537630874842	0.7454836719986656	0.4576408238063034	0.7831086901752969	-6.05905	Activin A	Activin A	P08476	ENSG00000122641	3624	INHBA	20	2748-3
IFNLR1_seq.7192.37	-0.0339333	9.27344	-0.745138	0.4578463360624032	0.7831086901752969	-6.05931	Interferon lambda receptor 1	CRF2-12	Q8IU57	ENSG00000185436	163702	IFNLR1	20	7192-37
UPRT_seq.21354.92	0.0456546	8.13203	0.7450552770123496	0.45789672197630293	0.7831086901752969	-6.05937	Uracil phosphoribosyltransferase homolog	UPP	Q96BW1	ENSG00000094841	139596	UPRT	20	21354-92
ADH5_seq.11369.23	-0.0534121	12.956689292710662	-0.744876	0.4580041704789458	0.7831086901752969	-6.0595	Alcohol dehydrogenase class-3	ADHX	P11766	ENSG00000197894	128	ADH5	20	11369-23
SLC25A38_seq.22770.22	0.0971985	9.902398777331989	0.7448163714108615	0.4580426740005106	0.7831086901752969	-6.05954	Solute carrier family 25 member 38	S2538	Q96DW6	ENSG00000144659	54977	SLC25A38	20	22770-22
PDGFRA_seq.10366.11	-0.0626256	10.104570553194144	-0.744352	0.45832247221095646	0.783403	-6.05987	Platelet-derived growth factor receptor alpha	PDGFRA	P16234	ENSG00000134853	5156	PDGFRA	20	10366-11
C1orf185_seq.10667.78	-0.0360722	7.40121	-0.743777	0.458666	0.7838059428301833	-6.06029	Uncharacterized protein C1orf185	CA185	Q5T7R7	ENSG00000204006	284546	C1orf185	20	10667-78
NFKBID_seq.19123.6	-0.0348306	10.984018672190478	-0.743546	0.4588054976776064	0.7838600856493378	-6.06046	NF-kappa-B inhibitor delta	IKBD	Q8NI38	ENSG00000167604	84807	NFKBID	20	19123-6
GLP1R_seq.13085.18	0.0326131	9.141044145169705	0.7433260615581239	0.458938	0.7838717624216375	-6.06062	Glucagon-like peptide 1 receptor:Cytoplasmic domain	GLP1R:CD	P43220	ENSG00000112164	2740	GLP1R	20	13085-18
CLEC4G_seq.10781.19	0.0394107	12.130850013875284	0.7431765973986778	0.4590278889253064	0.7838717624216375	-6.06073	C-type lectin domain family 4 member G	CLC4G	Q6UXB4	ENSG00000182566	339390	CLEC4G	0.5	10781-19
POMK_seq.10582.36	-0.0764127	7.816686017791656	-0.742958	0.4591622554066791	0.7839171557682575	-6.06088	Protein O-mannose kinase	SG196	Q9H5K3	ENSG00000185900	84197	POMK	20	10582-36
TNFAIP8_seq.12563.2	-0.0427896	10.370287399749508	-0.742375	0.45951121554116503	0.7839193245069088	-6.06131	Tumor necrosis factor alpha-induced protein 8	TFIP8	O95379	ENSG00000145779	25816	TNFAIP8	0.5	12563-2
ANXA3_seq.17163.117	-0.047235	8.018747110987658	-0.742306	0.459554	0.7839193245069088	-6.06135	Annexin A3	Annexin III	P12429	ENSG00000138772	306	ANXA3	20	17163-117
OCIAD1_seq.16802.31	0.0783256	10.280576819701707	0.7422942044655894	0.45956253408378656	0.7839193245069088	-6.06136	OCIA domain-containing protein 1	OCAD1	Q9NX40	ENSG00000109180	54940	OCIAD1	20	16802-31
FEV_seq.12740.55	-0.0310777	8.962447823280804	-0.742039	0.45971398977082234	0.7839193245069088	-6.06155	Protein FEV	FEV	Q99581	ENSG00000163497	54738	FEV	20	12740-55
ADAMDEC1_seq.9115.78	0.0412439	10.021029026797464	0.7417491415966875	0.45988878233589303	0.7839193245069088	-6.06176	ADAM DEC1	ADEC1	O15204	ENSG00000134028	27299	ADAMDEC1	20	9115-78
PFKM_seq.17384.110	-0.0542717	11.527400790040282	-0.741605	0.4599761751664588	0.7839193245069088	-6.06186	ATP-dependent 6-phosphofructokinase, muscle type	K6PF	P08237	ENSG00000152556	5213	PFKM	0.5	17384-110
CXCL8_seq.3447.64	-0.081359	9.73652	-0.741329	0.46014498214053623	0.7839193245069088	-6.06206	Interleukin-8	IL-8	P10145	ENSG00000169429	3576	CXCL8	20	3447-64
IL11RA_seq.18216.22	-0.0249893	9.336914386283894	-0.741107	0.4602763202672957	0.7839193245069088	-6.06222	Interleukin-11 receptor subunit alpha	IL-11 RA	Q14626	ENSG00000137070	3590	IL11RA	20	18216-22
CRISP3_seq.3187.52	-0.0320602	8.180273858688032	-0.74101	0.46033497726881234	0.7839193245069088	-6.06229	Cysteine-rich secretory protein 3	CRIS3	P54108	ENSG00000096006	10321	CRISP3	20	3187-52
GBP2_seq.18891.98	0.091064	11.314916417048254	0.7409906821198557	0.46034915921476793	0.7839193245069088	-6.0623	Guanylate-binding protein 2	GBP2	P32456	ENSG00000162645	2634	GBP2	20	18891-98
COL6A3_seq.11196.31	-0.0435545	11.307726058110648	-0.740991	0.4603461217872804	0.7839193245069088	-6.0623	Collagen alpha-3(VI) chain:Bovine pancreatic trypsin inhibitor/Kunitz inhibitor domain, isoform 1	Collagen alpha-3(VI):BPTI/Kunitz inhibitor	P12111	ENSG00000163359	1293	COL6A3	0.5	11196-31
ANTKMT_seq.7148.42	0.0683198	9.722654630485644	0.7404023473493575	0.4607044464800827	0.7840699360852365	-6.06273	Protein FAM173A	F173A	Q9BQD7	ENSG00000103254	65990	ANTKMT	20	7148-42
ADM2_seq.8100.15	-0.0463075	7.356461267875614	-0.740064	0.46090684104141566	0.7840699360852365	-6.06297	ADM2	ADM2	Q7Z4H4	ENSG00000128165	79924	ADM2	20	8100-15
DNAJC17_seq.14655.1	-0.0447868	8.508913902869153	-0.74001	0.4609390421110788	0.7840699360852365	-6.06301	DnaJ homolog subfamily C member 17	DJC17	Q9NVM6	ENSG00000104129	55192	DNAJC17	20	14655-1
VWC2_seq.15308.108	0.0531835	12.058775759051672	0.7399096561375114	0.46099979452986384	0.7840699360852365	-6.06308	Brorin	VWC2	Q2TAL6	ENSG00000188730	375567	VWC2	20	15308-108
DHPS_seq.9856.22	-0.188507	6.045383285388535	-0.739827	0.4610521861706042	0.7840699360852365	-6.06314	Deoxyhypusine synthase	DHYS	P49366	ENSG00000095059	1725	DHPS	20	9856-22
BRAF_seq.15669.7	0.0488062	10.15564367117315	0.7397702194253355	0.4610844378711063	0.7840699360852365	-6.06318	Serine/threonine-protein kinase B-raf	BRAF1	P15056	ENSG00000157764	673	BRAF	20	15669-7
EFNB3_seq.2514.65	0.0618578	9.658360987087384	0.738358	0.4619403808655787	0.7849883294451008	-6.0642	Ephrin-B3:Extracellular domain	Ephrin-B3:ECD	Q15768	ENSG00000108947	1949	EFNB3	20	2514-65
GRAMD1C_seq.8842.16	-0.0219855	10.054277593877682	-0.738355	0.46194	0.7849883294451008	-6.0642	GRAM domain-containing protein 1C	GRM1C	Q8IYS0	ENSG00000178075	54762	GRAMD1C	20	8842-16
EPS8L1_seq.24899.13	-0.0624534	8.055484208536281	-0.738345	0.4619483088168612	0.7849883294451008	-6.06421	Epidermal growth factor receptor kinase substrate 8-like protein 1	ES8L1	Q8TE68	ENSG00000131037	54869	EPS8L1	20	24899-13
EURL_seq.23212.8	0.10933644642402383	10.084033447102918	0.738147	0.4620677971909559	0.785008	-6.06435	Protein EURL homolog	EURL	Q9NYK6	ENSG00000154642	54149	EURL	20	23212-8
TRIM62_seq.23225.26	0.0848497	8.094746594250692	0.7376962467416927	0.4623406245255398	0.7852880341369106	-6.06467	E3 ubiquitin-protein ligase TRIM62	TRI62	Q9BVG3	ENSG00000116525	55223	TRIM62	20	23225-26
ELAVL2_seq.21173.25	0.0710157	8.582450920822078	0.7370546623725518	0.46272902468270305	0.785683	-6.06513	ELAV-like protein 2	ELAV2	Q12926	ENSG00000107105	1993	ELAVL2	20	21173-25
STOM_seq.8261.51	0.0328842	9.875822393883356	0.7365901377902496	0.4630077898067261	0.785683	-6.06547	Erythrocyte band 7 integral membrane protein	STOM	P27105	ENSG00000148175	2040	STOM	20	8261-51
CSRP3_seq.9171.11	0.0426877	9.11518	0.7365504025609447	0.4630319764779156	0.785683	-6.0655	Cysteine and glycine-rich protein 3	CSRP3	P50461	ENSG00000129170	8048	CSRP3	20	9171-11
MBNL1_seq.24408.30	0.0673024	12.537698170305877	0.7365458997877025	0.4630371488082493	0.785683	-6.0655	Muscleblind-like protein 1	MBNL1	Q9NR56	ENSG00000152601	4154	MBNL1	20	24408-30
EFNB2_seq.8772.5	0.0322802	8.60795	0.7364156124887354	0.46311351229700726	0.785683	-6.06559	Ephrin-B2:Cytoplasmic domain	EFNB2:CD	P52799	ENSG00000125266	1948	EFNB2	20	8772-5
LILRB3_seq.11334.7	0.0370301	9.235480080026548	0.7354556890221546	0.46369525070060746	0.7864868373007272	-6.06628	Leukocyte immunoglobulin-like receptor subfamily B member 3	LIRB3	O75022	ENSG00000204577	11025	LILRB3	20	11334-7
BTC_seq.9242.11	-0.0568206	10.569594746357453	-0.735099	0.4639137544718128	0.7865570318498285	-6.06653	Betacellulin	BTC	P35070	ENSG00000174808	685	BTC	20	9242-11
INPP5A_seq.25444.29	-0.0863442	12.557663509776456	-0.734962	0.4639972737232982	0.7865570318498285	-6.06663	Type I inositol 1,4,5-trisphosphate 5-phosphatase	I5P1	Q14642	ENSG00000068383	3632	INPP5A	20	25444-29
GNPNAT1_seq.13954.9	0.0656534	10.25797384723254	0.7346785413241774	0.46416907917385664	0.7865570318498285	-6.06683	Glucosamine 6-phosphate N-acetyltransferase	GNA1	Q96EK6	ENSG00000100522	64841	GNPNAT1	20	13954-9
CBL_seq.12016.60	-0.0588164	13.526883469437289	-0.734676	0.4641692260002013	0.7865570318498285	-6.06684	E3 ubiquitin-protein ligase CBL	CBL	P22681	ENSG00000110395	867	CBL	20	12016-60
CDH7_seq.7959.34	-0.0725878	13.0872	-0.734159	0.46448426173664326	0.7866912739581114	-6.0672	Cadherin-7	CADH7	Q9ULB5	ENSG00000081138	1005	CDH7	0.5	7959-34
MAGEA8_seq.18326.50	-0.0627992	9.35549	-0.733968	0.4646001625382315	0.7866912739581114	-6.06734	Melanoma-associated antigen 8	MAGA8	P43361	ENSG00000156009	4107	MAGEA8	20	18326-50
CEBPB_seq.22953.85	-0.0187507	9.56119	-0.733949	0.4646090679028112	0.7866912739581114	-6.06736	CCAAT/enhancer-binding protein beta	CEBPB	P17676	ENSG00000172216	1051	CEBPB	20	22953-85
NUMB_seq.25248.28	-0.0959112	12.33272187572367	-0.733835	0.464681	0.7866912739581114	-6.06744	Protein numb homolog	NUMB	P49757	ENSG00000133961	8650	NUMB	20	25248-28
ANP32B_seq.4194.26	0.0363827	9.190090021195012	0.7334369882878683	0.4649199814593554	0.7867815604412686	-6.06772	Acidic leucine-rich nuclear phosphoprotein 32 family member B	AN32B	Q92688	ENSG00000136938	10541	ANP32B	20	4194-26
TNFSF12_seq.5939.42	0.053005729413490237	9.148440890143794	0.7332170898700662	0.4650560510726267	0.7867815604412686	-6.06788	Tumor necrosis factor ligand superfamily member 12	TWEAK	O43508	ENSG00000239697	8742	TNFSF12	20	5939-42
RXFP1_seq.14135.3	0.1001357428135936	8.923357463972586	0.7323353618210897	0.465592	0.7867815604412686	-6.0685	Relaxin receptor 1	RXFP1	Q9HBX9	ENSG00000171509	59350	RXFP1	20	14135-3
RHEX_seq.8102.239	0.0779029	8.731748687002423	0.732255	0.46564029227450143	0.7867815604412686	-6.06856	Uncharacterized protein C1orf186	CA186	Q6ZWK4	ENSG00000263961	440712	RHEX	20	8102-239
PABPC4_seq.12603.87	-0.0343959	12.533727770512394	-0.73224	0.4656473226532599	0.7867815604412686	-6.06858	Polyadenylate-binding protein 4	PABP4	Q13310	ENSG00000090621	8761	PABPC4	20	12603-87
MMP7_seq.2789.26	-0.071883	13.589860842109568	-0.732006	0.4657917967890245	0.7867815604412686	-6.06874	Matrilysin	MMP-7	P09237	ENSG00000137673	4316	MMP7	20	2789-26
SIGLEC11_seq.8913.22	0.0302797	10.593354542939494	0.7317892730152319	0.4659209891398416	0.7867815604412686	-6.0689	Sialic acid-binding Ig-like lectin 11:Cytoplasmic domain, Isoform 2	SIG11:CD	Q96RL6	ENSG00000161640	114132	SIGLEC11	20	8913-22
RSPO2_seq.8409.3	0.103519	9.01789	0.7315336450228253	0.4660789370448871	0.7867815604412686	-6.06908	R-spondin-2	RSPO2	Q6UXX9	ENSG00000147655	340419	RSPO2	20	8409-3
DNAJB13_seq.24659.6	-0.0877584	10.01007609987733	-0.731475	0.4661143577404311	0.7867815604412686	-6.06912	DnaJ homolog subfamily B member 13	DJB13	P59910	ENSG00000187726	374407	DNAJB13	20	24659-6
ERCC1_seq.12585.39	-0.0876276	8.256542575134278	-0.731377	0.466174	0.7867815604412686	-6.06919	DNA excision repair protein ERCC-1	ERCC1	P07992	ENSG00000012061	2067	ERCC1	20	12585-39
EVA1B_seq.8062.15	0.0628371	8.513928508311436	0.7313080558349768	0.4662161045904415	0.7867815604412686	-6.06924	Protein eva-1 homolog B	F176B	Q9NVM1	ENSG00000142694	55194	EVA1B	20	8062-15
OGG1_seq.20103.176	-0.074649	6.987274582818348	-0.730886	0.466473	0.7867815604412686	-6.06954	N-glycosylase/DNA lyase	N-glycosylase/DNA lyase	O15527	ENSG00000114026	4968	OGG1	20	20103-176
GOSR2_seq.10426.21	0.0968438	6.520086928323376	0.7308829471401758	0.4664746500127211	0.7867815604412686	-6.06954	Golgi SNAP receptor complex member 2	GOSR2	O14653	ENSG00000108433	9570	GOSR2	20	10426-21
GIP_seq.16292.288	-0.101256	10.753593228678143	-0.730673	0.46660257760293256	0.7867815604412686	-6.06969	Gastric inhibitory polypeptide	GIP	P09681	ENSG00000159224	2695	GIP	0.5	16292-288
FASLG_seq.3052.8	0.0849234	9.254351802861754	0.7305450613998913	0.46668020516187303	0.7867815604412686	-6.06978	Tumor necrosis factor ligand superfamily member 6, soluble form	Fas ligand, soluble	P48023	ENSG00000117560	356	FASLG	20	3052-8
FAHD1_seq.17819.30	0.0768356	9.427303434910046	0.7303694741236241	0.46678704503364776	0.7867815604412686	-6.0699	Acylpyruvase FAHD1, mitochondrial	FAHD1	Q6P587	ENSG00000180185	81889	FAHD1	20	17819-30
MMP14_seq.5002.76	-0.10096	8.920844634784725	-0.730191	0.4668959583170602	0.7867815604412686	-6.07003	Matrix metalloproteinase-14	MMP-14	P50281	ENSG00000157227	4323	MMP14	20	5002-76
B3GALT1_seq.9541.15	-0.0353618	8.77499	-0.730142	0.46692281726047347	0.7867815604412686	-6.07007	Beta-1,3-galactosyltransferase 1	B3GT1	Q9Y5Z6	ENSG00000172318	8708	B3GALT1	20	9541-15
EMG1_seq.20937.43	-0.0530426	8.547278623721454	-0.729565	0.4672768480261398	0.7867815604412686	-6.07048	Ribosomal RNA small subunit methyltransferase NEP1	NEP1	Q92979	ENSG00000126749	10436	EMG1	20	20937-43
ST3GAL1_seq.5657.28	0.0462079	10.177	0.7293090138714273	0.4674304559815926	0.7867815604412686	-6.07066	CMP-N-acetylneuraminate-beta-galactosamide-alpha-2,3-sialyltransferase 1	SIA4A	Q11201	ENSG00000008513	6482	ST3GAL1	20	5657-28
TNFRSF10B_seq.5534.49	-0.0578189	9.051536588958925	-0.729239	0.4674754709543536	0.7867815604412686	-6.07071	Tumor necrosis factor receptor superfamily member 10B:Extracellular domain, TNFR-Cys domains 1-3	TRAIL R2:ECD	O14763	ENSG00000120889	8795	TNFRSF10B	20	5534-49
IL17B_seq.3499.77	-0.0287055	7.281696993949072	-0.728977	0.46763240207342416	0.7867815604412686	-6.0709	Interleukin-17B	IL-17B	Q9UHF5	ENSG00000127743	27190	IL17B	20	3499-77
YY1_seq.17337.1	-0.0876581	9.008984231771963	-0.728748	0.4677740222130249	0.7867815604412686	-6.07105	Transcriptional repressor protein YY1	TYY1	P25490	ENSG00000100811	7528	YY1	20	17337-1
RAB2A_seq.16857.2	0.0569869	10.035184671275106	0.7287155433275658	0.4677940901290556	0.7867815604412686	-6.07108	Ras-related protein Rab-2A	RAB2A	P61019	ENSG00000104388	5862	RAB2A	20	16857-2
EIF4G1_seq.25287.7	0.0692404	11.367209637403707	0.7285978235636054	0.4678658138353211	0.7867815604412686	-6.07116	Eukaryotic translation initiation factor 4 gamma 1	IF4G1	Q04637	ENSG00000114867	1981	EIF4G1	0.5	25287-7
PHKA1_seq.25088.42	0.12541796861661503	9.38906	0.7284079598406937	0.46798150607036537	0.7867815604412686	-6.0713	Phosphorylase b kinase regulatory subunit alpha, skeletal muscle isoform	PHKA1	P46020	ENSG00000067177	5255	PHKA1	20	25088-42
CNN1_seq.15566.10	0.0384696	11.347549836708916	0.7283932131497243	0.4679879632213784	0.7867815604412686	-6.07131	Calponin-1	Calponin-1	P51911	ENSG00000130176	1264	CNN1	20	15566-10
RRAS2_seq.12361.102	0.0539616	9.46832	0.7282751957127462	0.46806241458425835	0.7867815604412686	-6.07139	Ras-related protein R-Ras2	RRAS2	P62070	ENSG00000133818	22800	RRAS2	20	12361-102
DDX23_seq.13946.8	0.0338593	10.507007909297252	0.7282649111136502	0.4680661537001114	0.7867815604412686	-6.0714	Probable ATP-dependent RNA helicase DDX23	DDX23	Q9BUQ8	ENSG00000174243	9416	DDX23	20	13946-8
NME2_seq.4249.64	0.0738205	13.741646868042311	0.7280970917572195	0.4681709662321869	0.7867815604412686	-6.07152	Nucleoside diphosphate kinase B	NDP kinase B	P22392	ENSG00000243678	4831	NME2	20	4249-64
TENM2_seq.11164.7	-0.0328076	10.889442425671083	-0.727986	0.46823620306463665	0.7867815604412686	-6.0716	Teneurin-2	TEN2	Q9NT68	ENSG00000145934	57451	TENM2	20	11164-7
CLEC2L_seq.8242.9	-0.0387925	8.480865213328494	-0.727948	0.4682590301742733	0.7867815604412686	-6.07162	C-type lectin domain family 2 member L	CLC2L	P0C7M8	ENSG00000236279	154790	CLEC2L	20	8242-9
VCP_seq.25033.194	-0.0803251	13.139933036134993	-0.727878	0.46830432767087193	0.7867815604412686	-6.07167	Transitional endoplasmic reticulum ATPase	TER ATPase	P55072	ENSG00000165280	7415	VCP	20	25033-194
LMAN2_seq.9468.8	-0.0470114	12.151407704123931	-0.727478	0.4685458535147514	0.7868510056428558	-6.07196	Vesicular integral-membrane protein VIP36	Lectin, mannose-binding 2	Q12907	ENSG00000169223	10960	LMAN2	0.5	9468-8
GP1BA_seq.4990.87	0.0379901	10.369808247096262	0.7274514985794177	0.4685620384214504	0.7868510056428558	-6.07198	Platelet glycoprotein Ib alpha chain	GP1BA	P07359	ENSG00000185245	2811	GP1BA	0.5	4990-87
SEMA3E_seq.5363.51	-0.0535761	10.482431174849443	-0.727006	0.4688352940231797	0.786995	-6.07229	Semaphorin-3E	Semaphorin 3E	O15041	ENSG00000170381	9723	SEMA3E	20	5363-51
IGFBP1_seq.2771.35	0.16969922765464673	12.621985460544938	0.7268309195327113	0.468943	0.786995	-6.07241	Insulin-like growth factor-binding protein 1	IGFBP-1	P08833	ENSG00000146678	3484	IGFBP1	20	2771-35
SETBP1_seq.24471.2	0.0382484	9.123957328314884	0.7267787667799983	0.46897238199639113	0.786995	-6.07245	SET-binding protein	SETBP	Q9Y6X0	ENSG00000152217	26040	SETBP1	20	24471-2
MIA_seq.2687.2	-0.0404795	10.953416923553718	-0.726496	0.46914501894339666	0.7870158717156152	-6.07265	Melanoma-derived growth regulatory protein	MIA	Q16674	ENSG00000261857	8190	MIA	0.5	2687-2
KLHL12_seq.12695.62	-0.0328647	7.844840569055764	-0.726404	0.46920126766931214	0.7870158717156152	-6.07272	Kelch-like protein 12	KLH12	Q53G59	ENSG00000117153	59349	KLHL12	20	12695-62
UTP6_seq.24279.30	0.0562571	9.931560459441656	0.7261380407027291	0.46936591082210066	0.7871105071268476	-6.0729	U3 small nucleolar RNA-associated protein 6 homolog	UTP6	Q9NYH9	ENSG00000108651	55813	UTP6	20	24279-30
TGFBR1_seq.22569.55	-0.0453932	8.563399954219685	-0.72561	0.4696864270953909	0.7873170862975062	-6.07328	TGF-beta receptor type-1	TGFR-1	P36897	ENSG00000106799	7046	TGFBR1	20	22569-55
TNKS_seq.9907.216	-0.0494966	9.32854	-0.725497	0.4697563104893394	0.7873170862975062	-6.07336	Tankyrase-1	Tankyrase-1	O95271	ENSG00000173273	8658	TNKS	20	9907-216
PLXDC2_seq.10576.7	-0.0268987	9.242349273434575	-0.7254	0.46981385322854075	0.7873170862975062	-6.07343	Plexin domain-containing protein 2:Extracellular domain	PXDC2:ECD	Q6UX71	ENSG00000120594	84898	PLXDC2	0.5	10576-7
CTNNB1_seq.9842.2	0.1300308336336844	9.618337284852732	0.7243729572050484	0.4704440061259992	0.7881914896462549	-6.07415	Catenin beta-1	b-Catenin	P35222	ENSG00000168036	1499	CTNNB1	20	9842-2
CRISPLD2_seq.5691.2	0.15873143884683216	10.268731776069815	0.723816	0.4707847200865646	0.7885806700114196	-6.07454	Cysteine-rich secretory protein LCCL domain-containing 2	CRLD2	Q9H0B8	ENSG00000103196	83716	CRISPLD2	0.5	5691-2
UBE4A_seq.25073.13	-0.0872708	11.66302450874881	-0.723278	0.47111362100121423	0.7887957953872882	-6.07492	Ubiquitin conjugation factor E4 A	UBE4A	Q14139	ENSG00000110344	9354	UBE4A	20	25073-13
PITX2_seq.22531.44	0.024446	9.51547	0.723247	0.47113	0.7887957953872882	-6.07494	Pituitary homeobox 2	PITX2	Q99697	ENSG00000164093	5308	PITX2	20	22531-44
METAP1D_seq.19752.197	0.0358405	10.312960165594363	0.7226941142374949	0.47146820585571503	0.7891802672470922	-6.07533	Methionine aminopeptidase 1D, mitochondrial	AMP1D	Q6UB28	ENSG00000172878	254042	METAP1D	20	19752-197
NUDT15_seq.23584.2	-0.0821899	8.918003148765262	-0.722347	0.4716833292899571	0.7892343946882941	-6.07557	Nucleotide triphosphate diphosphatase NUDT15	NUD15	Q9NV35	ENSG00000136159	55270	NUDT15	20	23584-2
WFDC10B_seq.10695.12	0.0512058	8.130914412875242	0.7218990361037911	0.4719570535923199	0.7892343946882941	-6.07589	Protein WFDC10B	WF10B	Q8IUB3	ENSG00000182931	280664	WFDC10B	20	10695-12
PGK1_seq.5020.50	-0.0467905	11.551551920551196	-0.721816	0.4720055730035707	0.7892343946882941	-6.07595	Phosphoglycerate kinase 1	phosphoglycerate kinase 1	P00558	ENSG00000102144	5230	PGK1	20	5020-50
TMEFF1_seq.15641.20	-0.0337538	9.500803600384687	-0.721781	0.4720270441641551	0.7892343946882941	-6.07597	Tomoregulin-1	TEFF1	Q8IYR6	ENSG00000241697	8577	TMEFF1	20	15641-20
SCAMP5_seq.13509.5	0.0230343	8.914493028228165	0.7217549278773562	0.4720431207059095	0.7892343946882941	-6.07599	Secretory carrier-associated membrane protein 5	SCAM5	Q8TAC9	ENSG00000198794	192683	SCAMP5	20	13509-5
MANEA_seq.8014.359	-0.0578355	12.330672743203458	-0.721364	0.4722838626945084	0.7894554202199862	-6.07627	Glycoprotein endo-alpha-1,2-mannosidase	MANEA	Q5SRI9	ENSG00000172469	79694	MANEA	20	8014-359
GHDC_seq.9730.22	0.0796548	8.903900207667542	0.720422	0.4728622111299666	0.7902405472307553	-6.07693	GH3 domain-containing protein	GHDC	Q8N2G8	ENSG00000167925	84514	GHDC	20	9730-22
ALPG_seq.6715.63	-0.0683398	8.353594756426768	-0.720077	0.4730735342089584	0.7903223562955541	-6.07717	Alkaline phosphatase, placental-like	PPBN	P10696	ENSG00000163286	251	ALPG	20	6715-63
TEF_seq.20990.48	-0.0440329	7.76219	-0.719862	0.4732033408655887	0.7903223562955541	-6.07732	Thyrotroph embryonic factor	TEF	Q10587	ENSG00000167074	7008	TEF	20	20990-48
ANGPTL4_seq.3796.79	0.0468319	11.877074755955563	0.7198063746808895	0.4732371595857471	0.7903223562955541	-6.07736	Angiopoietin-related protein 4	ANGL4	Q9BY76	ENSG00000167772	51129	ANGPTL4	20	3796-79
KIAA0319L_seq.13698.28	-0.0331441	9.614563874236968	-0.719103	0.4736688308372205	0.790699	-6.07785	Dyslexia-associated protein KIAA0319-like protein	K319L	Q8IZA0	ENSG00000142687	79932	KIAA0319L	20	13698-28
SUMO2_seq.19555.1	0.0676145	11.429941748982651	0.7189704482780103	0.473752	0.790699	-6.07794	Small ubiquitin-related modifier 2	SUMO2	P61956	ENSG00000188612	6613	SUMO2	20	19555-1
TFPI_seq.3336.50	0.0411807	15.343610099914194	0.7187006340107828	0.4739154867607529	0.790699	-6.07813	Tissue factor pathway inhibitor	TFPI	P10646	ENSG00000003436	7035	TFPI	0.5	3336-50
RPS6KB1_seq.15608.5	-0.0515189	9.371027202244733	-0.718628	0.4739626348472196	0.790699	-6.07818	Ribosomal protein S6 kinase beta-1	KS6B1	P23443	ENSG00000108443	6198	RPS6KB1	20	15608-5
DDX6_seq.12869.68	0.0658254	14.23257535921092	0.7185318320293218	0.4740215772336761	0.790699	-6.07825	Probable ATP-dependent RNA helicase DDX6	DDX6	P26196	ENSG00000110367	1656	DDX6	20	12869-68
MAG_seq.20579.50	-0.0430746	8.929764775867472	-0.718279	0.4741747678116274	0.790699	-6.07843	Myelin-associated glycoprotein	MAG	P20916	ENSG00000105695	4099	MAG	20	20579-50
UNC119B_seq.21105.23	-0.0743671	9.098796534497492	-0.71816	0.4742498966786979	0.790699	-6.07851	Protein unc-119 homolog B	U119B	A6NIH7	ENSG00000175970	84747	UNC119B	20	21105-23
ACE2_seq.2805.6	-0.0315071	8.012547462214922	-0.71786	0.4744318317528583	0.790699	-6.07872	Angiotensin-converting enzyme 2	ACE2	Q9BYF1	ENSG00000130234	59272	ACE2	20	2805-6
C1S_seq.20203.45	0.0290379	13.883735017637813	0.7175767884842187	0.47460547564932376	0.790699	-6.07892	Complement C1s subcomponent	C1s	P09871	ENSG00000182326	716	C1S	0.005	20203-45
CETN3_seq.17410.5	-0.0725548	8.733530044256113	-0.717499	0.47465582948266616	0.790699	-6.07897	Centrin-3	CETN3	O15182	ENSG00000153140	1070	CETN3	20	17410-5
COLGALT1_seq.5638.23	-0.0482336	10.57404093657136	-0.717317	0.474766	0.790699	-6.0791	Procollagen galactosyltransferase 1	GT251	Q8NBJ5	ENSG00000130309	79709	COLGALT1	0.5	5638-23
XCL1_seq.4143.74	0.0279958	9.218630906011084	0.7172067954299842	0.4748327565559569	0.790699	-6.07918	Lymphotactin	Lymphotactin	P47992	ENSG00000143184	6375	XCL1	20	4143-74
SRP19_seq.18257.64	-0.123725	11.295983827612604	-0.717131	0.47488190453826273	0.790699	-6.07923	Signal recognition particle 19 kDa protein	SRP19	P09132	ENSG00000153037	6728	SRP19	20	18257-64
TEAD4_seq.12516.13	-0.0389595	8.993940598047521	-0.716959	0.4749847311086315	0.790699	-6.07935	Transcriptional enhancer factor TEF-3	TEAD4	Q15561	ENSG00000197905	7004	TEAD4	20	12516-13
HSPA6_seq.20213.82	-0.0597388	10.86122328313743	-0.716533	0.4752491559490035	0.7909581490199319	-6.07964	Heat shock 70 kDa protein 6	HSP76	P17066	ENSG00000173110	3310	HSPA6	20	20213-82
GSK3A_seq.3441.64	-0.0571158	12.22151567425764	-0.71486	0.47627675664137303	0.7923328236510886	-6.08081	Glycogen synthase kinase-3 alpha	GSK-3 alpha	P49840	ENSG00000105723	2931	GSK3A	20	3441-64
RNASE13_seq.6424.2	0.0860676	10.274158073682262	0.7148359920902094	0.4762930159497538	0.7923328236510886	-6.08083	Probable inactive ribonuclease-like protein 13	RNS13	Q5GAN3	ENSG00000206150	440163	RNASE13	20	6424-2
RHPN2_seq.11439.88	0.0447927	9.346295548110083	0.7145137050744335	0.4764895257935279	0.7924784635482114	-6.08105	Rhophilin-2	RHPN2	Q8IUC4	ENSG00000131941	85415	RHPN2	20	11439-88
OLFM4_seq.4769.10	-0.0240173	7.908665448416198	-0.713978	0.4768185231288779	0.7926190769088258	-6.08143	Olfactomedin-4	Olfactomedin-4	Q6UX06	ENSG00000102837	10562	OLFM4	20	4769-10
APRT_seq.10088.37	-0.0950879	10.309354015752971	-0.713734	0.476971	0.7926190769088258	-6.08159	Adenine phosphoribosyltransferase	APT	P07741	ENSG00000198931	353	APRT	20	10088-37
THBS2_seq.14111.15	0.0906174	9.0214	0.7136695424593265	0.4770111621499156	0.7926190769088258	-6.08164	Thrombospondin-2	TSP2	P35442	ENSG00000186340	7058	THBS2	20	14111-15
DCT_seq.21390.68	-0.0581705	8.379057770656635	-0.713507	0.4771114855841051	0.7926190769088258	-6.08175	L-dopachrome tautomerase	L-dopachrome tautomerase	P40126	ENSG00000080166	1638	DCT	20	21390-68
RNF215_seq.9064.12	-0.0388884	10.871703879923178	-0.71349	0.47711897686055815	0.7926190769088258	-6.08176	RING finger protein 215:Cytoplasmic domain	RN215:CD	Q9Y6U7	ENSG00000099999	200312	RNF215	20	9064-12
LIN7A_seq.22989.24	0.0666388	9.499104856909373	0.7130201677812917	0.4774112220219435	0.7927672486649644	-6.08209	Protein lin-7 homolog A	LIN7A	O14910	ENSG00000111052	8825	LIN7A	20	22989-24
CPE_seq.5343.74	0.0313875	10.115669929668586	0.7129919029632099	0.47742617202702375	0.7927672486649644	-6.08211	Carboxypeptidase E	CBPE	P16870	ENSG00000109472	1363	CPE	20	5343-74
CCNB1|CDK1_seq.3422.4	-0.0274592	9.090246939918735	-0.712262	0.47787608404651705	0.7932931772454417	-6.08262	Cyclin-dependent kinase 1:G2/mitotic-specific cyclin-B1 complex	CDK1/cyclin B	P14635|P06493	ENSG00000134057|ENSG00000170312	891|983	CCNB1|CDK1	20	3422-4
SIGLEC5_seq.16792.4	0.10984	13.427678127920055	0.7120721032750353	0.4779956297922387	0.7932931772454417	-6.08275	Sialic acid-binding Ig-like lectin 5	Siglec-5	O15389	ENSG00000268500	8778	SIGLEC5	0.5	16792-4
SLC30A3_seq.9081.39	0.0598561	9.8082	0.7115224465314879	0.478335	0.7932931772454417	-6.08313	Zinc transporter 3	ZNT3	Q99726	ENSG00000115194	7781	SLC30A3	20	9081-39
LRFN2_seq.7200.4	-0.0916205	8.44421	-0.711254	0.47850049183631815	0.7932931772454417	-6.08331	Leucine-rich repeat and fibronectin type-III domain-containing protein 2	LRFN2	Q9ULH4	ENSG00000156564	57497	LRFN2	20	7200-4
HMGCR_seq.5230.99	-0.0534642	8.450519242838098	-0.711181	0.4785449825266691	0.7932931772454417	-6.08336	3-hydroxy-3-methylglutaryl-coenzyme A reductase	HMGR	P04035	ENSG00000113161	3156	HMGCR	20	5230-99
CPPED1_seq.21108.5	-0.134111	11.478486752827118	-0.71117	0.4785520127831054	0.7932931772454417	-6.08337	Uncharacterized metallophosphoesterase CSTP1	CSTP1	Q9BRF8	ENSG00000103381	55313	CPPED1	20	21108-5
TMX2_seq.10675.223	0.0606656	6.7316521527932816	0.7111340508527401	0.4785742561377472	0.7932931772454417	-6.08339	Thioredoxin-related transmembrane protein 2	TMX2	Q9Y320	ENSG00000213593	51075	TMX2	20	10675-223
SYNE2_seq.9789.52	0.0550238	11.209065447123969	0.7107484952930635	0.4788113757593612	0.7932931772454417	-6.08366	Nesprin-2	Nesprin-2	Q8WXH0	ENSG00000054654	23224	SYNE2	20	9789-52
DMRTB1_seq.24688.9	-0.0595913	8.783201171263315	-0.710626	0.47888809186315695	0.7932931772454417	-6.08375	Doublesex- and mab-3-related transcription factor B1	DMRTB	Q96MA1	ENSG00000143006	63948	DMRTB1	20	24688-9
ATOH1_seq.22076.34	0.0659159	7.887233304196242	0.7106114532870437	0.4788967824299467	0.7932931772454417	-6.08376	Protein atonal homolog 1	ATOH1	Q92858	ENSG00000172238	474	ATOH1	20	22076-34
C2orf68_seq.23276.14	-0.0982081	7.759048567249631	-0.710399	0.4790282084059855	0.7932931772454417	-6.0839	UPF0561 protein C2orf68	CB068	Q2NKX9	ENSG00000168887	388969	C2orf68	20	23276-14
YIPF6_seq.9984.12	0.0298616	9.294931989890328	0.7103563883532126	0.4790517852965735	0.7932931772454417	-6.08394	Protein YIPF6	YIPF6	Q96EC8	ENSG00000181704	286451	YIPF6	20	9984-12
AMY2B_seq.15556.49	-0.109467	10.532676122835609	-0.710132	0.47919253049023314	0.7933456121683281	-6.08409	Alpha-amylase 2B	Alpha-amylase 2B	P19961	ENSG00000240038	280	AMY2B	0.5	15556-49
SNUPN_seq.17765.3	-0.0469517	9.88589	-0.709411	0.47963646705774343	0.7938998691194739	-6.08459	Snurportin-1	SPN1	O95149	ENSG00000169371	10073	SNUPN	20	17765-3
IFNA14_seq.7180.114	-0.0262227	8.742097802472067	-0.708912	0.4799439104833565	0.7942280002151199	-6.08493	Interferon alpha-14	IFN14	P01570	ENSG00000228083	3448	IFNA14	20	7180-114
SERPINF2_seq.3024.18	-0.0321413	12.588463937509465	-0.708583	0.4801470863157732	0.7943834756084209	-6.08516	Alpha-2-antiplasmin	a2-Antiplasmin	P08697	ENSG00000167711	5345	SERPINF2	0.005	3024-18
NAMPT_seq.5011.11	0.0882887	11.30883150998582	0.7083074014677327	0.4803201854464796	0.7944891309420619	-6.08535	Nicotinamide phosphoribosyltransferase	PBEF	P43490	ENSG00000105835	10135	NAMPT	20	5011-11
PRSS2_seq.5034.79	-0.0913521	11.217494152565283	-0.707721	0.4806825817710746	0.7947893711314393	-6.08575	Trypsin-2	Trypsin 2	P07478	ENSG00000275896	5645	PRSS2	0.5	5034-79
ERO1A_seq.7060.2	0.0337193	11.409443809234707	0.7076565315120786	0.48072025898627824	0.7947893711314393	-6.0858	ERO1-like protein alpha	ERO1A	Q96HE7	ENSG00000197930	30001	ERO1A	20	7060-2
HDGFL2_seq.4553.65	0.0359596	9.067811165681732	0.7069689259250839	0.4811457020442173	0.7949608076519074	-6.08627	Hepatoma-derived growth factor-related protein 2	HDGR2	Q7Z4V5	ENSG00000167674	84717	HDGFL2	20	4553-65
GHRH_seq.9487.60	0.0644099	9.242713703526114	0.7067721749563299	0.4812699185519791	0.7949608076519074	-6.0864	Somatoliberin	Growth hormone-releasing factor	P01286	ENSG00000118702	2691	GHRH	20	9487-60
PCDHB2_seq.10748.216	0.0463125	9.197728252016196	0.7065259555043942	0.4814211591468269	0.7949608076519074	-6.08658	Protocadherin beta-2	PCDB2	Q9Y5E7	ENSG00000112852	56133	PCDHB2	20	10748-216
IRF9_seq.12439.67	0.0362381	8.852965277556414	0.7062540998034734	0.48158820764274535	0.7949608076519074	-6.08676	Interferon regulatory factor 9	ISGF3	Q00978	ENSG00000213928	10379	IRF9	20	12439-67
PCYOX1L_seq.5599.88	-0.0348079	10.700208500699716	-0.706134	0.4816626136315936	0.7949608076519074	-6.08685	Prenylcysteine oxidase-like	PCYXL	Q8NBM8	ENSG00000145882	78991	PCYOX1L	0.5	5599-88
EGFLAM_seq.12338.27	-0.0589584	12.579517899494688	-0.706029	0.48172906816376326	0.7949608076519074	-6.08692	Pikachurin	EGFLA	Q63HQ2	ENSG00000164318	133584	EGFLAM	20	12338-27
PPP1R3G_seq.24423.9	0.10491909284209022	8.668293597015046	0.7060217290357026	0.48173454195337406	0.7949608076519074	-6.08692	Protein phosphatase 1 regulatory subunit 3G	PP13G	B7ZBB8	ENSG00000219607	648791	PPP1R3G	20	24423-9
PTGDS_seq.10514.5	-0.0527943	14.208506105676202	-0.705957	0.4817733390940867	0.7949608076519074	-6.08697	Prostaglandin-H2 D-isomerase	PGD2 synthase	P41222	ENSG00000107317	5730	PTGDS	0.5	10514-5
JAML_seq.8232.90	0.0654729	11.037452095229073	0.7059036386948124	0.4818076777299062	0.7949608076519074	-6.087	Junctional adhesion molecule-like	JAML1	Q86YT9	ENSG00000160593	120425	JAML	0.5	8232-90
IGFLR1_seq.7244.16	-0.0875036	10.82011140312356	-0.705585	0.4820050569373261	0.7951060964175942	-6.08722	IGF-like family receptor 1	TM149	Q9H665	ENSG00000126246	79713	IGFLR1	20	7244-16
PFKFB4_seq.25041.11	0.0730117	11.010099811883324	0.7042752947044517	0.4828167690316195	0.7957342553388661	-6.08812	6-phosphofructo-2-kinase/fructose-2,6-bisphosphatase 4	F264	Q16877	ENSG00000114268	5210	PFKFB4	20	25041-11
SMTN_seq.12546.1	0.10188169516364276	10.655428687049918	0.7042745842329503	0.48281720956767304	0.7957342553388661	-6.08812	Smoothelin	SMTN	P53814	ENSG00000183963	6525	SMTN	20	12546-1
CSNK2B_seq.11330.15	-0.0358087	8.697879614212983	-0.703922	0.4830332724604066	0.7957342553388661	-6.08836	Casein kinase II subunit beta	CSK2B	P67870	ENSG00000204435	1460	CSNK2B	20	11330-15
CRIP2_seq.9053.16	-0.0336705	10.507533864404133	-0.703892	0.48305199324208126	0.7957342553388661	-6.08838	Cysteine-rich protein 2	CRIP2	P52943	ENSG00000182809	1397	CRIP2	20	9053-16
MSRB3_seq.7824.88	-0.039472	8.783833165985696	-0.703601	0.48323271101901655	0.7957342553388661	-6.08858	Methionine-R-sulfoxide reductase B3	MSRB3	Q8IXL7	ENSG00000174099	253827	MSRB3	20	7824-88
PPP1R9B_seq.21991.79	0.0897971	13.145076306649385	0.7034297665051837	0.48334120523084934	0.7957342553388661	-6.0887	Neurabin-2	NEB2	Q96SB3	ENSG00000108819	84687	PPP1R9B	20	21991-79
HOXA5_seq.22376.95	0.0947477	7.676267149301415	0.7034287880075455	0.4833418123225721	0.7957342553388661	-6.0887	Homeobox protein Hox-A5	HXA5	P20719	ENSG00000106004	3202	HOXA5	20	22376-95
CLEC2B_seq.7786.83	-0.0435199	9.502527051336344	-0.703301	0.48341901376827934	0.7957342553388661	-6.08879	C-type lectin domain family 2 member B	CLC2B	Q92478	ENSG00000110852	9976	CLEC2B	20	7786-83
LACC1_seq.23595.6	0.024037	10.072151743359994	0.7032068744440645	0.48347707760146175	0.7957342553388661	-6.08885	Laccase domain-containing protein 1	LACC1	Q8IV20	ENSG00000179630	144811	LACC1	20	23595-6
MTRFR_seq.24252.85	0.0381634	9.226981176237768	0.7032022459826259	0.4834799497239721	0.7957342553388661	-6.08886	Probable peptide chain release factor C12orf65, mitochondrial	CL065	Q9H3J6	ENSG00000130921	91574	MTRFR	20	24252-85
TMED4_seq.9319.59	0.0274365	8.071587568911674	0.7028571554068943	0.48369411697337494	0.7957634195421467	-6.08909	Transmembrane emp24 domain-containing protein 4	TMED4	Q7Z7H5	ENSG00000158604	222068	TMED4	20	9319-59
FIBCD1_seq.9378.6	0.0467599	9.382527403608089	0.7028231294979349	0.4837164963283144	0.7957634195421467	-6.08912	Fibrinogen C domain-containing protein 1	FBCD1	Q8N539	ENSG00000130720	84929	FIBCD1	20	9378-6
FH_seq.13384.110	0.10773825085509792	10.121095711735244	0.7024	0.4839803469070684	0.79588	-6.0894	Fumarate hydratase, mitochondrial	FUMH	P07954	ENSG00000091483	2271	FH	20	13384-110
PROC_seq.3758.63	-0.0443622	14.709732275320489	-0.701995	0.48423	0.79588	-6.08968	Activated Protein C	Activated Protein C	P04070	ENSG00000115718	5624	PROC	0.5	3758-63
LTA|LTB_seq.3505.6	-0.0361745	7.179363353065085	-0.701947	0.4842592402719176	0.79588	-6.08972	Lymphotoxin alpha1:beta2	Lymphotoxin a1/b2	P01374|Q06643	ENSG00000230279|ENSG00000204487	4049|4050	LTA|LTB	20	3505-6
INSIG1_seq.10663.42	-0.0859683	8.635462018590216	-0.701768	0.4843728815050056	0.79588	-6.08984	Insulin-induced gene 1 protein	INSI1	O15503	ENSG00000186480	3638	INSIG1	20	10663-42
G0S2_seq.8931.124	-0.0525861	8.109738650815745	-0.701718	0.4844036395983333	0.79588	-6.08987	G0/G1 switch protein 2	G0S2	P27469	ENSG00000123689	50486	G0S2	20	8931-124
STUB1_seq.11350.30	-0.0538945	9.688721345895903	-0.701653	0.4844440222156609	0.79588	-6.08991	E3 ubiquitin-protein ligase CHIP	CHIP	Q9UNE7	ENSG00000103266	10273	STUB1	20	11350-30
CSNK1A1L_seq.22484.17	-0.0587163	11.452240099169492	-0.700481	0.4851723072164712	0.7967217298671104	-6.09071	Casein kinase I isoform alpha-like	KC1AL	Q8N752	ENSG00000180138	122011	CSNK1A1L	20	22484-17
VTN_seq.8280.238	0.0406974	10.910593028444744	0.7004726731179364	0.4851753803906823	0.7967217298671104	-6.09072	Vitronectin	Vitronectin	P04004	ENSG00000109072	7448	VTN	0.005	8280-238
PPP2R3A_seq.13665.35	0.0591269	9.339989095994902	0.6998717808629559	0.48555146767090007	0.7971593283003288	-6.09113	Serine/threonine-protein phosphatase 2A regulatory subunit B'' subunit alpha	PP2A, subunit B	Q06190	ENSG00000073711	5523	PPP2R3A	20	13665-35
GIMAP4_seq.24684.7	-0.0382775	10.154550549787263	-0.699645	0.48569023098605346	0.7972071879850072	-6.09129	GTPase IMAP family member 4	GIMA4	Q9NUV9	ENSG00000133574	55303	GIMAP4	20	24684-7
ITGB3|ITGA2B_seq.8488.33	0.0837051	11.99679522287224	0.6992632310636535	0.48593	0.7973294651756538	-6.09154	Integrin alpha-IIb: beta-3 complex	gpIIbIIIa	P05106|P08514	ENSG00000259207|ENSG00000005961	3690|3674	ITGB3|ITGA2B	20	8488-33
PDE9A_seq.5201.50	-0.11295	8.259247710673641	-0.699081	0.4860437272771097	0.7973294651756538	-6.09167	High affinity cGMP-specific 3',5'-cyclic phosphodiesterase 9A	PDE9A	O76083	ENSG00000160191	5152	PDE9A	20	5201-50
STX1A_seq.3766.51	0.0383384	8.93559	0.6989965440582996	0.4860936131704728	0.7973294651756538	-6.09173	Syntaxin-1A	STX1a	Q16623	ENSG00000106089	6804	STX1A	20	3766-51
CARHSP1_seq.12808.103	0.0520889	10.143523167602314	0.698591	0.48634805829141337	0.7973878959829935	-6.092	Calcium-regulated heat-stable protein 1	CHSP1	Q9Y2V2	ENSG00000153048	23589	CARHSP1	20	12808-103
ZNF41_seq.10003.15	0.0669415	7.703062725003995	0.6984567414928319	0.4864320465624523	0.7973878959829935	-6.09209	Zinc finger protein 41	ZNF41	P51814	ENSG00000147124	7592	ZNF41	0.5	10003-15
EPHB2_seq.8225.86	-0.0483815	10.542294788366725	-0.698328	0.4865106700907876	0.7973878959829935	-6.09218	Ephrin type-B receptor 2	EPHB2	P29323	ENSG00000133216	2048	EPHB2	0.5	8225-86
MAGEA4_seq.10485.56	-0.222883	4.767134682127602	-0.698239	0.4865677825343771	0.7973878959829935	-6.09224	Melanoma-associated antigen 4	MAGE-4	P43358	ENSG00000147381	4103	MAGEA4	20	10485-56
PGRMC2_seq.8681.93	0.0647906	8.96098	0.6977819327274807	0.4868522881791849	0.7976744068319919	-6.09255	Membrane-associated progesterone receptor component 2:N-term, Isoform 2	PGRC2:N-term	O15173	ENSG00000164040	10424	PGRMC2	20	8681-93
CDK16_seq.16867.76	-0.0598172	10.05401721456076	-0.697215	0.4872052182574589	0.7979923728299393	-6.09293	Cyclin-dependent kinase 16	PCTK1	Q00536	ENSG00000102225	5127	CDK16	20	16867-76
NT5C3B_seq.19135.5	-0.0584603	10.07020143430545	-0.697118	0.48726579509662593	0.7979923728299393	-6.093	7-methylguanosine phosphate-specific 5'-nucleotidase	Cytosolic 5'-nucleotidase III-like protein	Q969T7	ENSG00000141698	115024	NT5C3B	20	19135-5
CFLAR_seq.16837.20	-0.135386	7.644248586424379	-0.696921	0.4873887194055158	0.7980139928492384	-6.09313	CASP8 and FADD-like apoptosis regulator	FLIP	O15519	ENSG00000003402	8837	CFLAR	20	16837-20
DEFB104A_seq.5763.67	-0.0632585	8.949257827381691	-0.696306	0.4877720812220674	0.7982965755325102	-6.09355	Beta-defensin 104	HBD-4	Q8WTQ1	ENSG00000176782	140596	DEFB104A	20	5763-67
HERC4_seq.7860.9	0.0255147	10.75392239624561	0.696288	0.4877808306979892	0.7982965755325102	-6.09357	Probable E3 ubiquitin-protein ligase HERC4	HERC4	Q5GLZ8	ENSG00000148634	26091	HERC4	20	7860-9
PRL_seq.10967.12	0.0755658	10.615926195044915	0.6960090225664498	0.48795732712446105	0.7984047761487575	-6.09375	Prolactin	PRL	P01236	ENSG00000172179	5617	PRL	20	10967-12
TMEM70_seq.8074.32	-0.132556	8.84271	-0.695759	0.48811342751040554	0.7984047761487575	-6.09392	Transmembrane protein 70, mitochondrial	TMM70	Q9BUB7	ENSG00000175606	54968	TMEM70	0.5	8074-32
CEACAM16_seq.24299.1	0.0454695	10.539110722309086	0.6956547589608996	0.48817627382559114	0.7984047761487575	-6.094	Carcinoembryonic antigen-related cell adhesion molecule 16	CEA16	Q2WEN9	ENSG00000213892	388551	CEACAM16	20	24299-1
A2ML1_seq.15482.12	0.0807643	9.505379011218064	0.6953827017542157	0.48834803507760294	0.7984248361137686	-6.09418	Alpha-2-macroglobulin-like protein 1	A2ML1	A8K2U0	ENSG00000166535	144568	A2ML1	20	15482-12
TCN2_seq.5584.21	0.0671636	13.150004088124255	0.6952864429405147	0.48840809787847606	0.7984248361137686	-6.09424	Holo-Transcobalamin-2	Holo-TC II	P20062	ENSG00000185339	6948	TCN2	0.5	5584-21
B4GALNT1_seq.8976.13	0.0407818	9.328329370968648	0.6944542478698341	0.48892523258006015	0.7989809528125396	-6.09481	Beta-1,4 N-acetylgalactosaminyltransferase 1	B4GN1	Q00973	ENSG00000135454	2583	B4GALNT1	20	8976-13
TOR1AIP2_seq.10553.8	-0.062624	11.475226992122996	-0.694389	0.4889679940834062	0.7989809528125396	-6.09485	Torsin-1A-interacting protein 2	TOIP2	Q8NFQ8	ENSG00000169905	163590	TOR1AIP2	20	10553-8
WNT5B_seq.21945.4	-0.063451	11.811933626398655	-0.693459	0.48954909747351616	0.7993412573804126	-6.09548	Protein Wnt-5b	WNT5B	Q9H1J7	ENSG00000111186	81029	WNT5B	20	21945-4
TMEM9_seq.9249.17	0.0540581	7.8223885166735085	0.6933803399934071	0.4895982843012821	0.7993412573804126	-6.09553	Transmembrane protein 9:Extracellular domain	TMEM9:ECD	Q9P0T7	ENSG00000116857	252839	TMEM9	20	9249-17
MMRN2_seq.9723.105	0.0587915	8.770560497520247	0.6933429052194886	0.4896216747282943	0.7993412573804126	-6.09556	Multimerin-2	EMILIN-3	Q9H8L6	ENSG00000173269	79812	MMRN2	20	9723-105
CCT7_seq.13673.21	0.1214670747632276	11.21257179679129	0.6933325935052058	0.489628	0.7993412573804126	-6.09556	T-complex protein 1 subunit eta	TCPH	Q99832	ENSG00000135624	10574	CCT7	20	13673-21
LTF_seq.2780.35	-0.119974	11.109631728934824	-0.692708	0.4900187852604845	0.7997995119388472	-6.09598	Lactotransferrin	Lactoferrin	P02788	ENSG00000012223	4057	LTF	0.005	2780-35
IL25_seq.4137.57	-0.0295456	8.349352636774817	-0.692378	0.4902222307976172	0.799832	-6.09621	Interleukin-25	IL-17E	Q9H293	ENSG00000166090	64806	IL25	20	4137-57
COQ10A_seq.21457.141	-0.041152	9.38194	-0.692183	0.49034474534215655	0.799832	-6.09634	Coenzyme Q-binding protein COQ10 homolog A, mitochondrial	CQ10A	Q96MF6	ENSG00000135469	93058	COQ10A	20	21457-141
APBB3_seq.12784.10	0.11473849172953444	10.210349050399644	0.6921479567067647	0.49036863670357944	0.799832	-6.09636	Amyloid beta A4 precursor protein-binding family B member 3:Phosphotyrosine Interaction Domain 1,Isoform II	APBB3:PID 1	O95704	ENSG00000113108	10307	APBB3	20	12784-10
CLIC4_seq.15314.49	0.0479891	13.254947954757403	0.6917630887281787	0.4906069678657709	0.799886	-6.09662	Chloride intracellular channel protein 4	CLIC4	Q9Y696	ENSG00000169504	25932	CLIC4	0.5	15314-49
SRP14_seq.17510.7	0.0452057	9.77117	0.6916438660929095	0.4906822987208699	0.799886	-6.0967	Signal recognition particle 14 kDa protein	SRP14	P37108	ENSG00000140319	6727	SRP14	20	17510-7
BRMS1L_seq.22086.2	-0.102939	8.131440165824381	-0.691567	0.4907317108760296	0.799886	-6.09675	Breast cancer metastasis-suppressor 1-like protein	BRM1L	Q5PSV4	ENSG00000100916	84312	BRMS1L	20	22086-2
MICB_seq.9328.55	0.0781973	8.621507429471926	0.6913257366579006	0.49088296696961575	0.7999533539704269	-6.09692	MHC class I polypeptide-related sequence B	MICB	Q29980	ENSG00000204516	4277	MICB	20	9328-55
GFRA1_seq.3314.74	-0.036363	9.70218	-0.691132	0.49100173796997704	0.7999676613475902	-6.09705	GDNF family receptor alpha-1	GFRa-1	P56159	ENSG00000151892	2674	GFRA1	20	3314-74
ARHGEF1_seq.13976.9	-0.0652793	9.791792309737158	-0.690143	0.49162356925578055	0.800559	-6.09771	Rho guanine nucleotide exchange factor 1	ARHG1	Q92888	ENSG00000076928	9138	ARHGEF1	20	13976-9
MRPL32_seq.7982.10	-0.0305393	8.882606815827435	-0.690045	0.4916820356439071	0.800559	-6.09778	39S ribosomal protein L32, mitochondrial	RM32	Q9BYC8	ENSG00000106591	64983	MRPL32	20	7982-10
XG_seq.8044.90	-0.0440168	9.15151	-0.690026	0.4916950100283748	0.800559	-6.09779	Glycoprotein Xg	XG	P55808	ENSG00000124343	7499	XG	20	8044-90
IK_seq.7207.4	-0.0246824	9.33646	-0.689442	0.4920602705999223	0.800904	-6.09818	Protein Red	RED	Q13123	ENSG00000113141	3550	IK	20	7207-4
TBK1_seq.3400.49	-0.0433664	8.649973581734795	-0.689336	0.49212686365921354	0.800904	-6.09825	Serine/threonine-protein kinase TBK1	TBK1	Q9UHD2	ENSG00000183735	29110	TBK1	20	3400-49
KPNA4_seq.12698.72	0.048955	9.920066422793692	0.6889559432081745	0.49236621842463457	0.8011139835799479	-6.09851	Importin subunit alpha-3	IMA4	O00629	ENSG00000186432	3840	KPNA4	20	12698-72
CASK_seq.16754.40	0.0552666	10.052372989656552	0.6884815802753453	0.492664	0.801126	-6.09883	Peripheral plasma membrane protein CASK	CSKP	O14936	ENSG00000147044	8573	CASK	20	16754-40
WFDC11_seq.7969.163	-0.108936	9.420640689805865	-0.688476	0.4926677992987848	0.801126	-6.09883	Protein WFDC11	WFD11	Q8NEX6	ENSG00000180083	259239	WFDC11	20	7969-163
ICA1_seq.21975.22	0.0677378	10.253896110934694	0.6884179282508688	0.4927042692387448	0.801126	-6.09887	Islet cell autoantigen 1	ICA69	Q05084	ENSG00000003147	3382	ICA1	20	21975-22
BOC_seq.4328.2	-0.0523679	10.429629664373724	-0.68814	0.492878	0.8012302494014845	-6.09906	Brother of CDO	BOC	Q9BWV1	ENSG00000144857	91653	BOC	20	4328-2
EFCAB14_seq.9514.46	0.0546736	9.07087	0.6877531023518557	0.49312119756478057	0.8012922952469421	-6.09931	EF-hand calcium-binding domain-containing protein 14:C-term	K0494:C-term	O75071	ENSG00000159658	9813	EFCAB14	20	9514-46
HAVCR2_seq.11481.25	0.15655533768894436	11.254951545860404	0.6877281484682679	0.4931368504778376	0.8012922952469421	-6.09933	Hepatitis A virus cellular receptor 2	TIMD3	Q8TDQ0	ENSG00000135077	84868	HAVCR2	20	11481-25
KAT5_seq.25879.6	0.0575196	10.817973070967836	0.687498	0.4932812495320059	0.801348	-6.09948	Histone acetyltransferase KAT5	KAT5	Q92993	ENSG00000172977	10524	KAT5	20	25879-6
GLIPR1_seq.9265.10	-0.0362498	7.661189025272655	-0.687077	0.4935433113701168	0.8014365375007088	-6.09977	Glioma pathogenesis-related protein 1	GLIP1	P48060	ENSG00000139278	11010	GLIPR1	20	9265-10
SCP2_seq.24293.39	-0.0912875	13.652379281875907	-0.686788	0.4937264866998987	0.8014365375007088	-6.09996	Nonspecific lipid-transfer protein:isoform 6	NLTP:isoform 6	P22307	ENSG00000116171	6342	SCP2	20	24293-39
NTMT1_seq.12454.105	-0.0437732	8.884871305266014	-0.686781	0.49372956253794065	0.8014365375007088	-6.09997	N-terminal Xaa-Pro-Lys N-methyltransferase 1	NTM1A	Q9BV86	ENSG00000148335	28989	NTMT1	20	12454-105
CASP2_seq.4904.7	0.0299358	9.112593383581784	0.6865614455877906	0.4938666326368113	0.8014365375007088	-6.10011	Caspase-2	Caspase-2	P42575	ENSG00000106144	835	CASP2	20	4904-7
RRAS_seq.17742.2	0.0612213	10.353658075830682	0.6865331118291846	0.49388678139394704	0.8014365375007088	-6.10013	Ras-related protein R-Ras	RRAS	P10301	ENSG00000126458	6237	RRAS	20	17742-2
PLA2G5_seq.2449.1	-0.02728	9.146720609576864	-0.686122	0.4941423073123776	0.8016723178859966	-6.10041	Calcium-dependent phospholipase A2	GV	P39877	ENSG00000127472	5322	PLA2G5	20	2449-1
ELFN2_seq.21687.3	-0.14324	9.278119272928423	-0.68568	0.4944226362192427	0.8019482232878128	-6.1007	Protein phosphatase 1 regulatory subunit 29	PPR29	Q5R3F8	ENSG00000166897	114794	ELFN2	20	21687-3
NAB2_seq.13680.3	-0.0473066	8.538548755025632	-0.685316	0.4946505788649975	0.802111	-6.10094	NGFI-A-binding protein 2	NAB2	Q15742	ENSG00000166886	4665	NAB2	20	13680-3
ANXA10_seq.13605.16	0.0518043	10.258745536544776	0.6851686734358963	0.4947435813165184	0.802111	-6.10104	Annexin A10	ANX10	Q9UJ72	ENSG00000109511	11199	ANXA10	20	13605-16
STAB2_seq.3399.31	0.0417816	10.359272363765095	0.6847374827373726	0.4950124160187709	0.8021947814283149	-6.10133	Stabilin-2	STAB2	Q8WWQ8	ENSG00000136011	55576	STAB2	20	3399-31
RAB7B_seq.12409.90	0.0447915	9.382351444598626	0.6847336938283213	0.4950158365255434	0.8021947814283149	-6.10133	Ras-related protein Rab-7b	RAB7B	Q96AH8	ENSG00000276600	338382	RAB7B	20	12409-90
RBM19_seq.11468.15	0.0990287	10.007377080310278	0.6843465060032909	0.4952605607224616	0.8022931507769743	-6.10159	Probable RNA-binding protein 19	RBM19	Q9Y4C8	ENSG00000122965	9904	RBM19	20	11468-15
NDRG1_seq.19215.7	-0.0944398	10.244613973533474	-0.684288	0.49529716031742255	0.8022931507769743	-6.10163	Protein NDRG1	NDRG1	Q92597	ENSG00000104419	10397	NDRG1	20	19215-7
OSTN_seq.7265.32	0.11351138698601028	8.169960435278503	0.6830590829490882	0.49607	0.8030790749032994	-6.10245	Osteocrin	OSTN	P61366	ENSG00000188729	344901	OSTN	20	7265-32
VNN2_seq.15480.2	0.0656852	10.183824399069294	0.6830178055729595	0.4960963537793742	0.8030790749032994	-6.10247	Vascular non-inflammatory molecule 2	VNN2	O95498	ENSG00000112303	8875	VNN2	0.5	15480-2
EFNA3_seq.5759.10	-0.133293	11.18694124147199	-0.682818	0.4962220075740792	0.8030790749032994	-6.10261	Ephrin-A3	Ephrin-A3	P52797	ENSG00000143590	1944	EFNA3	20	5759-10
PRSS57_seq.8351.17	0.0490095	10.549534087251503	0.6828132358886745	0.49622402895853535	0.8030790749032994	-6.10261	Serine protease 57	PRS57	Q6UWY2	ENSG00000185198	400668	PRSS57	20	8351-17
GDNF_seq.5822.22	0.0417682	8.794056251659955	0.6824935400347076	0.4964245698351494	0.8032248935285965	-6.10282	Glial cell line-derived neurotrophic factor	GDNF	P39905	ENSG00000168621	2668	GDNF	20	5822-22
CLEC2A_seq.10953.14	-0.0222619	9.06119	-0.682245	0.4965805749254846	0.8032986035215857	-6.10299	C-type lectin domain family 2 member A	CLC2A	Q6UVW9	ENSG00000188393	387836	CLEC2A	20	10953-14
SUSD3_seq.5752.63	0.0248407	8.480810417482672	0.6817979338901539	0.4968620198141923	0.8033711219137301	-6.10329	Sushi domain-containing protein 3	SUSD3	Q96L08	ENSG00000157303	203328	SUSD3	20	5752-63
SELPLG_seq.6963.82	-0.092243	9.165665039683784	-0.68155	0.4970207763077583	0.8033711219137301	-6.10345	P-selectin glycoprotein ligand 1:Cytoplasmic domain	SELPL:CD	Q14242	ENSG00000110876	6404	SELPLG	20	6963-82
CFD_seq.13678.169	-0.0466658	15.056466770451518	-0.681494	0.49705434157748296	0.8033711219137301	-6.10349	Complement factor D	Factor D	P00746	ENSG00000197766	1675	CFD	0.5	13678-169
NEIL2_seq.21476.43	0.049882	7.406943651869416	0.6813010144092515	0.497177	0.8033711219137301	-6.10361	Endonuclease 8-like 2	NEIL2	Q969S2	ENSG00000154328	252969	NEIL2	20	21476-43
STK17B_seq.8359.149	0.0196714	9.016613053332762	0.6812968179234299	0.49717770104959425	0.8033711219137301	-6.10362	Serine/threonine-protein kinase 17B	DRAK2	O94768	ENSG00000081320	9262	STK17B	20	8359-149
CRNN_seq.17738.7	-0.0691883	9.202189878098324	-0.680856	0.4974579205528097	0.8034273235964027	-6.10391	Cornulin	CRNN	Q9UBG3	ENSG00000143536	49860	CRNN	20	17738-7
EHBP1_seq.12813.18	-0.0350146	10.022270115918918	-0.680778	0.4975043419583812	0.8034273235964027	-6.10396	EH domain-binding protein 1	EHBP1	Q8NDI1	ENSG00000115504	23301	EHBP1	20	12813-18
NATD1_seq.18261.34	-0.0315805	8.162398198550047	-0.680487	0.4976881108026242	0.8034273235964027	-6.10416	Protein NATD1	NATD1	Q8N6N6	ENSG00000274180	256302	NATD1	20	18261-34
A4GNT_seq.10835.25	0.1176506672723221	9.438992360586935	0.6800766714074803	0.49794912825737014	0.8034273235964027	-6.10443	Alpha-1,4-N-acetylglucosaminyltransferase	A4GCT	Q9UNA3	ENSG00000118017	51146	A4GNT	20	10835-25
HCCS_seq.24453.75	0.0388471	8.854222862987687	0.6798204800006138	0.4981083592497282	0.8034273235964027	-6.1046	Cytochrome c-type heme lyase	CCHL	P53701	ENSG00000004961	3052	HCCS	20	24453-75
KLRF1_seq.7756.37	-0.0415229	9.19929	-0.679637	0.4982247141370775	0.8034273235964027	-6.10472	Killer cell lectin-like receptor subfamily F member 1	KLRF1	Q9NZS2	ENSG00000150045	51348	KLRF1	20	7756-37
GALNT13_seq.10908.2	-0.0659487	9.756642406384184	-0.679601	0.49824915128039304	0.8034273235964027	-6.10474	Polypeptide N-acetylgalactosaminyltransferase 13	GLT13	Q8IUC8	ENSG00000144278	114805	GALNT13	20	10908-2
ID2_seq.15403.53	0.0781846	9.76431	0.679441	0.4983502129584651	0.8034273235964027	-6.10485	DNA-binding protein inhibitor ID-2	ID2	Q02363	ENSG00000115738	3398	ID2	20	15403-53
SORD_seq.15447.45	-0.136387	13.356758326703892	-0.679424	0.4983604834891055	0.8034273235964027	-6.10486	Sorbitol dehydrogenase	Sorbitol dehydrogenase	Q00796	ENSG00000140263	6652	SORD	20	15447-45
BTN3A3_seq.22950.6	0.070105	9.660020744144784	0.6793587302584451	0.4984019634746041	0.8034273235964027	-6.1049	Butyrophilin subfamily 3 member A3	BT3A3	O00478	ENSG00000111801	10384	BTN3A3	20	22950-6
DDIT3_seq.19119.10	0.0495167	8.231278357405136	0.679318	0.4984276205234386	0.8034273235964027	-6.10493	DNA damage-inducible transcript 3 protein	DDIT3	P35638	ENSG00000175197	1649	DDIT3	20	19119-10
LGI3_seq.8003.57	0.0662508	8.549990312370246	0.6789676188250208	0.49864874709197293	0.8036056586749212	-6.10516	Leucine-rich repeat LGI family member 3	LGI3	Q8N145	ENSG00000168481	203190	LGI3	20	8003-57
RND1_seq.13574.50	0.0573661	8.670258677599916	0.6787805988276219	0.4987667763127721	0.8036178033058909	-6.10528	Rho-related GTP-binding protein Rho6	RND1	Q92730	ENSG00000172602	27289	RND1	20	13574-50
OIT3_seq.6296.36	0.0460994	8.972625028900328	0.6783821408390316	0.4990176072307057	0.8038430317510502	-6.10555	Oncoprotein-induced transcript 3 protein	OIT3	Q8WWZ8	ENSG00000138315	170392	OIT3	20	6296-36
JTB_seq.9038.12	-0.041445	10.142785359774765	-0.678205	0.49912761328031663	0.8038430317510502	-6.10567	Protein JTB	JTB	O76095	ENSG00000143543	10899	JTB	20	9038-12
COLGALT2_seq.7234.12	0.0509398	9.574477731516792	0.6780220692799989	0.4992456423565075	0.8038551155321848	-6.10578	Procollagen galactosyltransferase 2	GT252	Q8IYK4	ENSG00000198756	23127	COLGALT2	20	7234-12
ASPRV1_seq.10902.53	-0.0640095	8.667380447389709	-0.677837	0.49936272330770537	0.803866	-6.10591	Retroviral-like aspartic protease 1	APRV1	Q53RT3	ENSG00000244617	151516	ASPRV1	0.5	10902-53
CDKN2B_seq.9874.28	-0.0614047	9.79415	-0.67707	0.4998472774499153	0.8041627429509343	-6.10641	Cyclin-dependent kinase 4 inhibitor B	p15-INK4b	P42772	ENSG00000147883	1030	CDKN2B	20	9874-28
CAPZB_seq.23557.110	0.058091	8.772596127160924	0.6770037633647917	0.4998888966865739	0.8041627429509343	-6.10646	F-actin-capping protein subunit beta	CAPZB	P47756	ENSG00000077549	832	CAPZB	20	23557-110
PLG_seq.4150.75	0.0493326	10.653324248450126	0.67696	0.4999156391110056	0.8041627429509343	-6.10649	Plasmin	Plasmin	P00747	ENSG00000122194	5340	PLG	20	4150-75
PAX8_seq.18314.88	-0.035653	9.08726	-0.676841	0.49998953989057127	0.8041627429509343	-6.10657	Paired box protein Pax-8	PAX-8	Q06710	ENSG00000125618	7849	PAX8	20	18314-88
TMCO5A_seq.6907.17	-0.0722794	9.14985	-0.676393	0.5002749334083585	0.8044438626307742	-6.10686	Transmembrane and coiled-coil domain-containing protein 5A	TMC5A	Q8N6Q1	ENSG00000166069	145942	TMCO5A	20	6907-17
UBE2D3|UBB_seq.21929.53	-0.104134	10.951048695192869	-0.676181	0.5004088373955462	0.8044813161754658	-6.107	UB2D3/PolyUbiquitin K48	UB2D3/ PolyUbiquitin K48	P61077|P0CG47	ENSG00000109332|ENSG00000170315	7323|7314	UBE2D3|UBB	0.5	21929-53
MDP1_seq.20923.10	-0.0501486	11.4807	-0.675729	0.5006930444195159	0.8047603341575998	-6.1073	Magnesium-dependent phosphatase 1	MGDP1	Q86V88	ENSG00000213920	145553	MDP1	20	20923-10
HMG20A_seq.12712.9	-0.0336792	8.61763	-0.675536	0.5008145223836638	0.804778	-6.10742	High mobility group protein 20A	HM20A	Q9NP66	ENSG00000140382	10363	HMG20A	20	12712-9
PGAM2_seq.15524.30	-0.0475539	9.354799490726071	-0.674687	0.501354	0.8050057830804901	-6.10798	Phosphoglycerate mutase 2	PGAM2	P15259	ENSG00000164708	5224	PGAM2	20	15524-30
TMEM154_seq.11223.1	0.0249915	9.661655708239389	0.6746857015914484	0.5013525433815864	0.8050057830804901	-6.10798	Transmembrane protein 154	TM154	Q6P9G4	ENSG00000170006	201799	TMEM154	20	11223-1
DDR2_seq.15381.45	-0.0383447	8.649028859114964	-0.674648	0.5013762900516825	0.8050057830804901	-6.10801	Discoidin domain-containing receptor 2	Discoidin domain receptor 2	Q16832	ENSG00000162733	4921	DDR2	20	15381-45
PDCD6_seq.19488.1	-0.0396944	10.22761605087445	-0.674455	0.5014984265936604	0.8050057830804901	-6.10814	Programmed cell death protein 6	PDCD6	O75340	ENSG00000249915	10016	PDCD6	0.5	19488-1
MRAP2_seq.10889.2	0.0869583	9.932310047726448	0.6744408165591211	0.5015098588117284	0.8050057830804901	-6.10814	Melanocortin-2 receptor accessory protein 2	MRAP2	Q96G30	ENSG00000135324	112609	MRAP2	20	10889-2
DEFB118_seq.9306.7	0.0194543	9.212789799501005	0.6740748748379803	0.5017392214982255	0.8051689211534039	-6.10838	Beta-defensin 118	DB118	Q96PH6	ENSG00000131068	117285	DEFB118	20	9306-7
FGFBP3_seq.11219.95	0.0324734	10.004501090950686	0.6739269228235818	0.5018329052094569	0.8051689211534039	-6.10848	Fibroblast growth factor-binding protein 3	FGFP3	Q8TAT2	ENSG00000174721	143282	FGFBP3	20	11219-95
USP4_seq.21763.46	-0.0569063	10.566907031416289	-0.673543	0.5020785360218868	0.8051923959444662	-6.10873	Ubiquitin carboxyl-terminal hydrolase 4	UBP4	Q13107	ENSG00000114316	7375	USP4	20	21763-46
ARF6_seq.12425.104	0.0562272	10.551667532218556	0.6734209449146514	0.5021556714879074	0.8051923959444662	-6.10881	ADP-ribosylation factor 6	ARF6	P62330	ENSG00000165527	382	ARF6	20	12425-104
SPTLC1_seq.7886.26	0.0963545	11.056805815708437	0.6733830668020939	0.5021796656131031	0.8051923959444662	-6.10884	Serine palmitoyltransferase 1	SPTC1	O15269	ENSG00000090054	10558	SPTLC1	20	7886-26
NUDT5_seq.17761.2	-0.0370627	10.897171738430254	-0.672926	0.5024670437103157	0.805225	-6.10914	ADP-sugar pyrophosphatase	NUDT5	Q9UKK9	ENSG00000165609	11164	NUDT5	20	17761-2
TMEM106A_seq.10499.1	0.0640389	7.469685102772114	0.6725463171036569	0.5027098667595304	0.805225	-6.10938	Transmembrane protein 106A	T106A	Q96A25	ENSG00000184988	113277	TMEM106A	20	10499-1
P4HA1_seq.11645.9	0.0420015	10.164229965397904	0.6725431512849545	0.5027098142650914	0.805225	-6.10939	Prolyl 4-hydroxylase subunit alpha-1	P4HA1	P13674	ENSG00000122884	5033	P4HA1	20	11645-9
CPD_seq.7917.17	0.0238308	10.417170209884336	0.6723246956548472	0.5028480420229442	0.805225	-6.10953	Carboxypeptidase D	CBPD	O75976	ENSG00000108582	1362	CPD	20	7917-17
MAGEA4_seq.20075.130	-0.0658305	7.838237776134762	-0.672103	0.502991	0.805225	-6.10968	Melanoma-associated antigen 4	MAGE-4	P43358	ENSG00000147381	4103	MAGEA4	20	20075-130
DYNLL2_seq.11493.169	-0.0606298	12.150233395257452	-0.671896	0.5031221745550143	0.805225	-6.10981	Dynein light chain 2, cytoplasmic	DYL2	Q96FJ2	ENSG00000264364	140735	DYNLL2	0.5	11493-169
CYB5A_seq.11287.14	-0.0784093	10.15602579566009	-0.671507	0.5033687150607454	0.805225	-6.11006	Cytochrome b5	Cytochrome b5	P00167	ENSG00000166347	1528	CYB5A	20	11287-14
KEL_seq.7070.25	-0.0287537	8.625566257316498	-0.671488	0.5033783936993068	0.805225	-6.11008	Kell blood group glycoprotein	KELL	P23276	ENSG00000197993	3792	KEL	20	7070-25
PTK2_seq.4986.59	-0.0415222	7.488210913880693	-0.671437	0.5034114733760924	0.805225	-6.11011	Focal adhesion kinase 1	FAK1	Q05397	ENSG00000169398	5747	PTK2	20	4986-59
RGS10_seq.11634.32	-0.0688057	13.662424629177696	-0.671244	0.5035359507512496	0.805225	-6.11024	Regulator of G-protein signaling 10	RGS10	O43665	ENSG00000148908	6001	RGS10	20	11634-32
MZB1_seq.7780.34	0.0617351	9.840885546982909	0.6710721874536615	0.5036446693741842	0.805225	-6.11035	Marginal zone B- and B1-cell-specific protein	PACAP	Q8WU39	ENSG00000170476	51237	MZB1	20	7780-34
CLUAP1_seq.23307.7	0.0934274	11.217597791180085	0.6709450301530295	0.5037253483228017	0.805225	-6.11043	Clusterin-associated protein 1	CLUA1	Q96AJ1	ENSG00000103351	23059	CLUAP1	20	23307-7
YES1_seq.2878.66	0.0379636	8.968521150897068	0.6708061367993322	0.5038111835398489	0.805225	-6.11053	Tyrosine-protein kinase Yes	YES	P07947	ENSG00000176105	7525	YES1	20	2878-66
PHGDH_seq.8986.2	-0.0919602	11.174018995471371	-0.670769	0.5038372221000256	0.805225	-6.11055	D-3-phosphoglycerate dehydrogenase	SERA	O43175	ENSG00000092621	26227	PHGDH	20	8986-2
PDIA6_seq.5650.9	0.0708772	12.23576090922638	0.6707319974558654	0.5038605291238303	0.805225	-6.11057	Protein disulfide-isomerase A6	PDIA6	Q15084	ENSG00000143870	10130	PDIA6	0.5	5650-9
MAP4K5_seq.21989.12	0.0795943	11.83533206663449	0.6702739963290973	0.5041512214242474	0.8052479839974918	-6.11087	Mitogen-activated protein kinase kinase kinase kinase 5	M4K5	Q9Y4K4	ENSG00000012983	11183	MAP4K5	20	21989-12
PRPF6_seq.9012.1	-0.0723421	7.8238	-0.670009	0.5043192383694881	0.8052479839974918	-6.11104	Pre-mRNA-processing factor 6:region 1	PRP6:region 1	O94906	ENSG00000101161	24148	PRPF6	20	9012-1
ZNF483_seq.23414.12	0.0611211	10.470117217907896	0.669882	0.5043999685179603	0.8052479839974918	-6.11113	Zinc finger protein 483	ZN483	Q8TF39	ENSG00000173258	158399	ZNF483	20	23414-12
TIAL1_seq.19131.184	-0.0835162	10.06523529947558	-0.669801	0.5044518014309017	0.8052479839974918	-6.11118	Nucleolysin TIAR	TIAR	Q01085	ENSG00000151923	7073	TIAL1	20	19131-184
SH3KBP1_seq.24962.7	-0.0232561	9.1509	-0.669429	0.5046852660444008	0.8052479839974918	-6.11142	SH3 domain-containing kinase-binding protein 1	SH3K1	Q96B97	ENSG00000147010	30011	SH3KBP1	20	24962-7
THSD1_seq.5621.64	-0.10376	9.531627484259314	-0.669295	0.5047727302285576	0.8052479839974918	-6.11151	Thrombospondin type-1 domain-containing protein 1	THSD1	Q9NS62	ENSG00000136114	55901	THSD1	20	5621-64
HMGA2_seq.19516.10	0.0448957	9.167766845085945	0.6691077045882611	0.5048911066918141	0.8052479839974918	-6.11163	High mobility group protein HMGI-C	HMGA2	P52926	ENSG00000149948	8091	HMGA2	20	19516-10
HOXC11_seq.22474.28	0.0866369	11.268966142110516	0.6686568420065692	0.5051783431207737	0.8052479839974918	-6.11192	Homeobox protein Hox-C11	HXC11	O43248	ENSG00000123388	3227	HOXC11	20	22474-28
PYY_seq.3727.35	-0.070828	9.89775	-0.668624	0.5051990315593129	0.8052479839974918	-6.11195	Peptide YY	PYY	P10082	ENSG00000131096	5697	PYY	20	3727-35
C2orf66_seq.5677.15	-0.0325826	8.602060532543796	-0.668564	0.5052349203732824	0.8052479839974918	-6.11199	Uncharacterized protein C2orf66	CB066	Q6UXQ4	NA	401027	C2orf66	20	5677-15
PCDH10_seq.9018.38	0.045007	10.122454708181657	0.6684195452180688	0.5053276939269413	0.8052479839974918	-6.11208	Protocadherin-10:Extracellular domain	PCD10:ECD	Q9P2E7	ENSG00000138650	57575	PCDH10	20	9018-38
VAV1_seq.5275.28	-0.0801094	12.333863609201194	-0.668352	0.5053719299904829	0.8052479839974918	-6.11212	Proto-oncogene vav	VAV	P15498	ENSG00000141968	7409	VAV1	20	5275-28
NKIRAS2_seq.21624.64	0.0838236	9.451257814895726	0.6682905975519918	0.5054111153380744	0.8052479839974918	-6.11216	NF-kappa-B inhibitor-interacting Ras-like protein 2	KBRS2	Q9NYR9	ENSG00000168256	28511	NKIRAS2	20	21624-64
DPH5_seq.23373.77	0.0610984	9.722974911192214	0.6680866506217973	0.5055407617322956	0.8052479839974918	-6.1123	Diphthine methyl ester synthase	DPH5	Q9H2P9	ENSG00000117543	51611	DPH5	20	23373-77
CABLES2_seq.7105.7	0.0521806	8.758541797637102	0.6679082642414426	0.5056541741792011	0.8052479839974918	-6.11241	CDK5 and ABL1 enzyme substrate 2	CABL2	Q9BTV7	ENSG00000149679	81928	CABLES2	20	7105-7
CCDC50_seq.12399.194	-0.0321977	9.773551870309396	-0.667884	0.505668	0.8052479839974918	-6.11243	Coiled-coil domain-containing protein 50	CCD50	Q8IVM0	ENSG00000152492	152137	CCDC50	20	12399-194
DOCK2_seq.25904.17	0.0229208	10.71032764972758	0.6675684359189693	0.505868	0.8052479839974918	-6.11264	Dedicator of cytokinesis protein 2	DOCK2	Q92608	ENSG00000134516	1794	DOCK2	0.5	25904-17
PLTP_seq.15475.4	-0.0458619	13.742205511193928	-0.667476	0.5059267002114165	0.8052479839974918	-6.1127	Phospholipid transfer protein	PLTP	P55058	ENSG00000100979	5360	PLTP	0.005	15475-4
REG4_seq.11102.22	-0.0668962	15.10640106751982	-0.667306	0.5060370846224718	0.8052479839974918	-6.1128	Regenerating islet-derived protein 4	REG4	Q9BYZ8	ENSG00000134193	83998	REG4	20	11102-22
SIGLEC12_seq.8352.26	-0.0441157	11.004830383603338	-0.667047	0.5061995750666661	0.8052479839974918	-6.11297	Sialic acid-binding Ig-like lectin 12:Ig-like C2-type 2 domain, Isoform short	SIG12:Ig-like C2-type 2	Q96PQ1	ENSG00000254521	89858	SIGLEC12	0.5	8352-26
IL36RN_seq.18375.28	0.0805218	11.634140722999314	0.6667049121206218	0.5064195823855595	0.8052479839974918	-6.11319	Interleukin-36 receptor antagonist protein	IL-1F5	Q9UBH0	ENSG00000136695	26525	IL36RN	20	18375-28
FABP5_seq.4985.11	0.10390897594830584	10.040056069044333	0.6666906034982606	0.5064286872925152	0.8052479839974918	-6.1132	Fatty acid-binding protein, epidermal	FABPE	Q01469	ENSG00000164687	2171	FABP5	20	4985-11
CLTA_seq.19257.11	-0.0723701	11.773445802918353	-0.666559	0.5065122649950048	0.8052479839974918	-6.11329	Clathrin light chain A	CLCA	P09496	ENSG00000122705	1211	CLTA	20	19257-11
ABL2_seq.5261.13	0.0332846	10.06890650819298	0.6660184799145019	0.5068541946208031	0.8052479839974918	-6.11364	Abelson tyrosine-protein kinase 2	ABL2	P42684	ENSG00000143322	27	ABL2	20	5261-13
CCDC103_seq.23314.46	0.10208071027028788	8.02965	0.6658491551782852	0.5069642738049374	0.8052479839974918	-6.11375	Coiled-coil domain-containing protein 103	CC103	Q8IW40	ENSG00000167131	388389	CCDC103	20	23314-46
STYX_seq.21349.2	0.0502637	9.714501107221404	0.665827	0.5069786588179499	0.8052479839974918	-6.11376	Serine/threonine/tyrosine-interacting protein	STYX	Q8WUJ0	ENSG00000198252	6815	STYX	20	21349-2
NETO1_seq.15298.199	-0.0485549	8.378211898065752	-0.66579	0.5070021893429877	0.8052479839974918	-6.11379	Neuropilin and tolloid-like protein 1	NETO1	Q8TDF5	ENSG00000166342	81832	NETO1	20	15298-199
AZGP1_seq.9312.8	-0.032645	12.37250006870853	-0.665474	0.5072007782508203	0.8052479839974918	-6.11399	Zinc-alpha-2-glycoprotein	AZGP1	P25311	ENSG00000160862	563	AZGP1	0.005	9312-8
TXNIP_seq.11682.7	0.0386909	9.980606755269829	0.6654120616138938	0.5072403290005992	0.8052479839974918	-6.11403	Thioredoxin-interacting protein	TXNIP	Q9H3M7	ENSG00000265972	10628	TXNIP	20	11682-7
ANXA9_seq.13588.11	0.0592614	7.062906448212308	0.6653232066932998	0.5072991961856534	0.8052479839974918	-6.11409	Annexin A9	ANXA9	O76027	ENSG00000143412	8416	ANXA9	20	13588-11
NUBP1_seq.21189.9	-0.0421683	11.133315657386332	-0.665307	0.5073073370928788	0.8052479839974918	-6.1141	Nucleotide-binding protein 1	NUBP1	P53384	ENSG00000103274	4682	NUBP1	20	21189-9
FZD10_seq.11647.6	0.0550625	10.622673789633696	0.6647648912850407	0.5076548586599801	0.8056237807187508	-6.11445	Frizzled-10:Cytoplasmic domain	Frizzled-10:CD	Q9ULW2	ENSG00000111432	11211	FZD10	20	11647-6
CRYBB2_seq.10000.28	0.058179	9.219725212915648	0.6639566725809362	0.5081699516152827	0.8061494299432432	-6.11497	Beta-crystallin B2	CRBB2	P43320	ENSG00000244752	1415	CRYBB2	20	10000-28
PRKCG_seq.5476.66	-0.0230393	8.258154583005993	-0.6638	0.5082673228023807	0.8061494299432432	-6.11508	Protein kinase C gamma type	PKC-G	P05129	ENSG00000126583	5582	PRKCG	20	5476-66
USF2_seq.24457.12	0.0655444	9.920613838346426	0.6635673506606928	0.5084181729879113	0.8061494299432432	-6.11523	USF2	USF2	Q15853	ENSG00000105698	7392	USF2	20	24457-12
SMYD2_seq.12636.113	0.0305503	7.74802	0.6635460977457449	0.5084294562284692	0.8061494299432432	-6.11524	N-lysine methyltransferase SMYD2	SMYD2	Q9NRG4	ENSG00000143499	56950	SMYD2	20	12636-113
PARP16_seq.7881.244	-0.0473924	8.98072	-0.663107	0.508712	0.806274	-6.11552	Mono [ADP-ribose] polymerase PARP16	PAR16	Q8N5Y8	ENSG00000138617	54956	PARP16	0.5	7881-244
DDX1_seq.25092.32	0.0529602	9.243940191321268	0.6630789236766579	0.5087296723101449	0.806274	-6.11554	ATP-dependent RNA helicase DDX1	DDX1	Q92499	ENSG00000079785	1653	DDX1	20	25092-32
TBX5_seq.11202.70	-0.0333474	8.94039	-0.662312	0.5092165697163499	0.8064571230337253	-6.11604	T-box transcription factor TBX5	TBX5	Q99593	ENSG00000089225	6910	TBX5	20	11202-70
AKR1D1_seq.18398.1	-0.0763574	8.761481920011526	-0.66182	0.5095329273765652	0.8064571230337253	-6.11635	3-oxo-5-beta-steroid 4-dehydrogenase	AK1D1	P51857	ENSG00000122787	6718	AKR1D1	20	18398-1
CD38_seq.11513.92	0.0265009	8.746318178819575	0.6617947551099511	0.5095468859122854	0.8064571230337253	-6.11637	ADP-ribosyl cyclase/cyclic ADP-ribose hydrolase 1	CD38	P28907	ENSG00000004468	952	CD38	20	11513-92
EPHB2_seq.8348.4	-0.0421687	11.383377438758869	-0.66167	0.5096268320979296	0.8064571230337253	-6.11645	Ephrin type-B receptor 2	EPHB2	P29323	ENSG00000133216	2048	EPHB2	20	8348-4
MAP1LC3B2_seq.20965.18	0.0416446	11.431104281708224	0.6615876492330729	0.5096791142800405	0.8064571230337253	-6.11651	Microtubule-associated proteins 1A/1B light chain 3 beta 2	MP3B2	A6NCE7	ENSG00000258102	643246	MAP1LC3B2	0.5	20965-18
PDE5A_seq.5256.86	-0.0805645	12.29538259401819	-0.661566	0.509695	0.8064571230337253	-6.11652	cGMP-specific 3',5'-cyclic phosphodiesterase	PDE5A	O76074	ENSG00000138735	8654	PDE5A	20	5256-86
SIRT6_seq.21833.6	0.0776857	11.852626795985442	0.661502	0.5097359515394284	0.8064571230337253	-6.11656	silent mating type information regulation 2 homolog	sirtuin	Q8N6T7	ENSG00000077463	51548	SIRT6	20	21833-6
BIRC5_seq.3472.40	0.0251622	9.691438855407585	0.6614161598791504	0.5097886167859675	0.8064571230337253	-6.11662	Baculoviral IAP repeat-containing protein 5	Survivin	O15392	ENSG00000089685	332	BIRC5	20	3472-40
LILRA1_seq.21706.29	0.0530827	10.853918766450615	0.6613339465226791	0.5098432354886662	0.8064571230337253	-6.11667	Leukocyte immunoglobulin-like receptor subfamily A member 1	LIRA1	O75019	ENSG00000104974	11024	LILRA1	0.5	21706-29
FUT3_seq.4548.4	-0.0620145	9.51606	-0.661013	0.5100484719692144	0.8065047673384389	-6.11687	Galactoside 3(4)-L-fucosyltransferase	Fucosyltransferase 3	P21217	ENSG00000171124	2525	FUT3	20	4548-4
SGK3_seq.10042.8	0.0277121	9.901985166925927	0.6609362299193003	0.5100951367739336	0.8065047673384389	-6.11693	Serine/threonine-protein kinase Sgk3	SGK3	Q96BR1	ENSG00000104205	23678	SGK3	20	10042-8
FBLN5_seq.10738.11	-0.0717393	14.478808481113612	-0.660274	0.5105203466384927	0.8070016259729965	-6.11735	Fibulin-5	fibulin 5	Q9UBX5	ENSG00000140092	10516	FBLN5	20	10738-11
ZNF175_seq.12716.3	-0.0346974	10.966086804091583	-0.659634	0.510928	0.8073045863274921	-6.11776	Zinc finger protein 175	ZN175	Q9Y473	ENSG00000105497	7728	ZNF175	20	12716-3
CRYGA_seq.24449.11	-0.0332313	7.860899851895575	-0.659418	0.5110655083500633	0.8073045863274921	-6.1179	Gamma-crystallin A	CRGA	P11844	ENSG00000168582	1418	CRYGA	20	24449-11
RAB23_seq.20958.13	-0.0599454	10.490141981388913	-0.659133	0.5112499191037614	0.8073045863274921	-6.11808	Ras-related protein Rab-23	RAB23	Q9ULC3	ENSG00000112210	51715	RAB23	20	20958-13
ADAM10_seq.8405.108	0.0528917	10.801762936308972	0.6590951095622504	0.5112740971196609	0.8073045863274921	-6.11811	Disintegrin and metalloproteinase domain-containing protein 10:Extracellular domain	ADAM 10:ECD	O14672	ENSG00000137845	102	ADAM10	20	8405-108
CAND1_seq.13937.75	-0.0430126	10.9207	-0.658992	0.5113381990307133	0.8073045863274921	-6.11818	Cullin-associated NEDD8-dissociated protein 1	CAND1	Q86VP6	ENSG00000111530	55832	CAND1	0.5	13937-75
F11R_seq.20511.3	0.0671977	8.028278258571325	0.6587863563436868	0.5114716596833022	0.8073045863274921	-6.1183	Junctional adhesion molecule A	JAM-A	Q9Y624	ENSG00000158769	50848	F11R	20	20511-3
APOA2_seq.7127.3	-0.0426702	11.42735056675644	-0.658756	0.5114890050594093	0.8073045863274921	-6.11833	Apolipoprotein A-II	Apo A-II	P02652	ENSG00000158874	336	APOA2	20	7127-3
GH2_seq.10978.39	-0.0774098	8.867545382634319	-0.657658	0.5121938004408415	0.808242	-6.11903	Growth hormone variant	SOM2	P01242	ENSG00000136487	2689	GH2	20	10978-39
TOPBP1_seq.9947.22	-0.0452304	8.863314203876726	-0.657326	0.512406	0.8084012715492076	-6.11924	DNA topoisomerase 2-binding protein 1	TOPB1	Q92547	ENSG00000163781	11073	TOPBP1	20	9947-22
CCNYL1_seq.22098.10	0.0480515	10.085596015590486	0.657124	0.5125349900303007	0.8084291872674857	-6.11937	Cyclin-Y-like protein 1	CCYL1	Q8N7R7	ENSG00000163249	151195	CCNYL1	20	22098-10
ITGAM_seq.21981.2	0.0770582	8.61193	0.6564561724843778	0.5129633952357753	0.8087867636102201	-6.1198	Integrin alpha-M	Integrin alpha-M	P11215	ENSG00000169896	3684	ITGAM	20	21981-2
RUFY1_seq.11425.31	0.0425639	11.1708	0.6563285952847425	0.5130428937625859	0.8087867636102201	-6.11988	RUN and FYVE domain-containing protein 1	RUFY1	Q96T51	ENSG00000176783	80230	RUFY1	20	11425-31
PSMG4_seq.20967.137	-0.0561533	9.416718957456457	-0.65625	0.5130953014296102	0.8087867636102201	-6.11993	Proteasome assembly chaperone 4	PSMG4	Q5JS54	ENSG00000180822	389362	PSMG4	20	20967-137
CBX7_seq.13027.20	0.0255657	8.951071270268384	0.6556341116716319	0.5134879723496544	0.8090871072370462	-6.12032	Chromobox protein homolog 7	CBX7	O95931	ENSG00000100307	23492	CBX7	20	13027-20
GPR26_seq.13540.1	0.0363248	10.542165660271538	0.6555665157840975	0.513531	0.8090871072370462	-6.12037	G-protein coupled receptor 26	GPR26	Q8NDV2	ENSG00000154478	2849	GPR26	20	13540-1
CAPNS1_seq.18299.13	-0.0373989	13.269613831241031	-0.655429	0.5136195757065094	0.8090871072370462	-6.12046	Calpain small subunit 1	CPNS1	P04632	ENSG00000126247	826	CAPNS1	0.5	18299-13
LEFTY2_seq.15503.20	-0.0776931	9.765369693160595	-0.655092	0.5138374689107326	0.8092550695945773	-6.12067	Left-right determination factor 2	Lefty-A	O00292	ENSG00000143768	7044	LEFTY2	20	15503-20
PPM1F_seq.23923.26	-0.0747999	10.55056652587954	-0.654848	0.5139941171804598	0.8093265239778057	-6.12082	Protein phosphatase 1F	PPM1F	P49593	ENSG00000100034	9647	PPM1F	0.5	23923-26
SPN_seq.12873.11	0.0532909	9.464735422858634	0.6544016682568895	0.5142805510705266	0.8094732485685048	-6.12111	Leukosialin	LEUK	P16150	ENSG00000197471	6693	SPN	20	12873-11
IGFBP5_seq.19581.15	0.0448605	12.865238077424342	0.654352	0.5143098971036795	0.8094732485685048	-6.12114	Insulin-like growth factor-binding protein 5	IGFBP-5	P24593	ENSG00000115461	3488	IGFBP5	0.005	19581-15
KERA_seq.10758.2	0.0432857	11.056946894904195	0.6539458953003615	0.5145708719127344	0.8095664337520776	-6.1214	Keratocan	KERA	O60938	ENSG00000139330	11081	KERA	20	10758-2
PRRX1_seq.24215.8	0.0847667	10.038456530897834	0.6538615595097516	0.5146271141369538	0.8095664337520776	-6.12145	Paired mesoderm homeobox protein 1	PRRX1	P54821	ENSG00000116132	5396	PRRX1	20	24215-8
ABHD4_seq.21780.15	0.069109	9.2963	0.6537432611464435	0.5147030372156753	0.8095664337520776	-6.12153	Protein ABHD4	ABHD4	Q8TB40	ENSG00000100439	63874	ABHD4	20	21780-15
SPARCL1_seq.13707.27	0.0533405	12.975521039219782	0.6532196306823037	0.5150382134619897	0.809778	-6.12186	SPARC-like protein 1	SPARCL1	Q14515	ENSG00000152583	8404	SPARCL1	20	13707-27
ATG4A_seq.21436.56	-0.0836539	8.0086	-0.653187	0.5150600605255542	0.809778	-6.12188	Cysteine protease ATG4A	ATG4A	Q8WYN0	ENSG00000101844	115201	ATG4A	20	21436-56
RGN_seq.23224.11	-0.0538327	8.681153927700006	-0.652522	0.5154869848906015	0.8098687643067067	-6.1223	Regucalcin	RGN	Q15493	ENSG00000130988	9104	RGN	20	23224-11
PDIA4_seq.7146.16	-0.0324821	9.813905711176114	-0.652295	0.5156309012240454	0.8098687643067067	-6.12245	Protein disulfide-isomerase A4	PDIA4	P13667	ENSG00000155660	9601	PDIA4	20	7146-16
TCP10L2_seq.23386.38	-0.0975327	10.58126036332561	-0.652247	0.5156635250580988	0.8098687643067067	-6.12248	T-complex protein 10A homolog 2	TCP2L	B9ZVM9	NA	401285	TCP10L2	20	23386-38
TCL1B_seq.18276.34	-0.0452495	10.258605733761364	-0.652232	0.5156720797819112	0.8098687643067067	-6.12249	T-cell leukemia/lymphoma protein 1B	TCL1B	O95988	ENSG00000213231	9623	TCL1B	20	18276-34
ELAC1_seq.21382.70	-0.186801	9.97538	-0.652206	0.5156900324730485	0.8098687643067067	-6.12251	Zinc phosphodiesterase ELAC protein 1	RNZ1	Q9H777	ENSG00000141642	55520	ELAC1	20	21382-70
LRP11_seq.15472.16	-0.0347269	11.444440677161133	-0.652053	0.5157860740091662	0.8098687643067067	-6.12261	Low-density lipoprotein receptor-related protein 11	LRP11	Q86VZ4	ENSG00000120256	84918	LRP11	0.5	15472-16
MYZAP_seq.13924.13	0.0447452	10.162593163891524	0.6518782051204324	0.5158996756079484	0.8098722945600277	-6.12272	Myocardial zonula adherens protein	MYZAP	P0CAP1	ENSG00000263155	100820829	MYZAP	20	13924-13
GK5_seq.25074.119	0.0402423	9.33725	0.6516712448957243	0.5160320220374304	0.8099052430466619	-6.12285	Putative glycerol kinase 5	GLPK5	Q6ZS86	ENSG00000175066	256356	GK5	20	25074-119
DAPP1_seq.11615.16	-0.0775169	14.066663033771674	-0.650755	0.5166229868382679	0.8105850768570347	-6.12343	Dual adapter for phosphotyrosine and 3-phosphotyrosine and 3-phosphoinositide	DAPP1	Q9UN19	ENSG00000070190	27071	DAPP1	20	11615-16
CD177_seq.13116.25	-0.132652	9.092410015961574	-0.650543	0.5167594767739826	0.8105850768570347	-6.12356	CD177 antigen	CD177	Q8N6Q3	ENSG00000204936	57126	CD177	0.5	13116-25
PDHB_seq.22526.81	0.0415232	10.565845734206752	0.6504618492683361	0.5168093721845703	0.8105850768570347	-6.12361	Pyruvate dehydrogenase E1 component beta subunit	PDHB	P11177	ENSG00000168291	5162	PDHB	0.5	22526-81
NDE1_seq.9765.4	-0.0934198	9.513289461593333	-0.650258	0.5169427789195284	0.8105850768570347	-6.12374	Nuclear distribution protein nudE homolog 1	NDE1	Q9NXR1	ENSG00000072864	54820	NDE1	20	9765-4
PLEK_seq.7875.86	0.0674423	15.718204904639144	0.6501337450324456	0.5170224352453986	0.8105850768570347	-6.12382	Pleckstrin	PLEK	P08567	ENSG00000115956	5341	PLEK	0.5	7875-86
HYOU1_seq.21497.32	-0.022881	14.08110030329756	-0.64975	0.5172670182366592	0.8107289626118929	-6.12407	Hypoxia up-regulated protein 1	HYOU1	Q9Y4L1	ENSG00000149428	10525	HYOU1	0.5	21497-32
FEN1_seq.12577.100	-0.085693	9.075283635313108	-0.649645	0.5173371532355004	0.8107289626118929	-6.12413	Flap endonuclease 1	FLAP endonuclease-1	P39748	ENSG00000168496	2237	FEN1	20	12577-100
ITGB2|ITGAL_seq.21903.6	-0.0405803	7.939880087059062	-0.649355	0.517522	0.8108439677716424	-6.12432	Integrin alpha L beta 2	Integrin aLb2	P05107|P20701	ENSG00000160255|ENSG00000005844	3689|3683	ITGB2|ITGAL	20	21903-6
PCDHB1_seq.9941.70	0.0229183	10.061192680164892	0.6488270972433341	0.5178612006584684	0.8110777901159278	-6.12465	Protocadherin beta-1	PCDB1	Q9Y5F3	ENSG00000171815	29930	PCDHB1	20	9941-70
SYT7_seq.7121.2	0.0563727	8.372897002690479	0.6487791222377244	0.5178943018422066	0.8110777901159278	-6.12468	Synaptotagmin-7	SYT7	O43581	ENSG00000011347	9066	SYT7	20	7121-2
TNS2_seq.11667.29	0.080833	8.386809179706443	0.6483130440547815	0.518194	0.8112618659833761	-6.12497	Tensin-2	TENC1	Q63HR2	ENSG00000111077	23371	TNS2	20	11667-29
CDC42BPB_seq.3629.60	0.0355864	10.474979380668431	0.6482467878371894	0.5182349277270405	0.8112618659833761	-6.12502	Serine/threonine-protein kinase MRCK beta	MRCKB	Q9Y5S2	ENSG00000198752	9578	CDC42BPB	20	3629-60
SMAD2_seq.10364.6	-0.0557982	11.171872816094073	-0.647685	0.5185991317815493	0.8116573026570277	-6.12537	Mothers against decapentaplegic homolog 2	SMAD2	Q15796	ENSG00000175387	4087	SMAD2	20	10364-6
DSCAM_seq.9175.48	-0.0688344	9.651332663589434	-0.647347	0.5188168969349114	0.8117008196886772	-6.12558	Down syndrome cell adhesion molecule	DSCAM	O60469	ENSG00000171587	1826	DSCAM	20	9175-48
CCT5_seq.12569.25	-0.129539	13.56370982940093	-0.647295	0.5188501458452717	0.8117008196886772	-6.12561	T-complex protein 1 subunit epsilon	TCP-1-epsilon	P48643	ENSG00000150753	22948	CCT5	20	12569-25
LIMA1_seq.11543.84	-0.0470769	9.502754548593874	-0.64645	0.519395	0.8123782781587344	-6.12615	LIM domain and actin-binding protein 1	LIMA1	Q9UHB6	ENSG00000050405	51474	LIMA1	20	11543-84
PSMC5_seq.25456.73	-0.0356549	11.662159129158608	-0.645849	0.5197803212422167	0.81268	-6.12653	26S protease regulatory subunit 8	PRS8	P62195	ENSG00000087191	5705	PSMC5	20	25456-73
NANP_seq.16863.47	-0.0611281	9.912688774394177	-0.645805	0.519811	0.81268	-6.12655	N-acylneuraminate-9-phosphatase	NANP	Q8TBE9	ENSG00000170191	140838	NANP	20	16863-47
FAH_seq.11424.4	-0.0752141	12.134716848123274	-0.644486	0.5206627481790109	0.8136993950121929	-6.12738	Fumarylacetoacetase	FAAA	P16930	ENSG00000103876	2184	FAH	0.5	11424-4
OASL_seq.25941.4	0.0552685	11.752272786716716	0.6444478176970014	0.520687	0.8136993950121929	-6.12741	2'-5'-oligoadenylate synthetase like protein	OA synthetase	Q15646	ENSG00000135114	8638	OASL	0.5	25941-4
AIF1L_seq.18871.24	-0.0289119	10.870903286765886	-0.644024	0.5209585547999439	0.8137248000563523	-6.12767	Allograft inflammatory factor 1-like	AIF1L	Q9BQI0	ENSG00000126878	83543	AIF1L	20	18871-24
SERPINB3_seq.21832.31	-0.0549542	10.396466896225766	-0.644016	0.5209660033591044	0.8137248000563523	-6.12768	Squamous cell carcinoma antigen 1	SCCA1	P29508	ENSG00000057149	6317	SERPINB3	20	21832-31
PIK3C2A_seq.14028.22	0.030011	11.22884236058899	0.6438997575128059	0.5210389651948897	0.8137248000563523	-6.12775	Phosphatidylinositol 4-phosphate 3-kinase C2 domain-containing subunit alpha	P3C2A	O00443	ENSG00000011405	5286	PIK3C2A	20	14028-22
AMY2B_seq.10439.57	-0.0701646	12.220974391084455	-0.643513	0.5212908899648951	0.8139434612955523	-6.12799	Alpha-amylase 2B	Alpha-amylase 2B	P19961	ENSG00000240038	280	AMY2B	20	10439-57
CDYL2_seq.10752.8	0.11383291957030828	9.452618640865028	0.6433396740742177	0.5214030088830222	0.8139437827014854	-6.1281	Chromodomain Y-like protein 2	CDYL2	Q8N8U2	ENSG00000166446	124359	CDYL2	20	10752-8
GPT2_seq.21339.19	0.0542136	9.048212115489552	0.6430341456900827	0.5216004568905612	0.8139536382343591	-6.12829	Alanine aminotransferase 2	ALAT2	Q8TD30	ENSG00000166123	84706	GPT2	20	21339-19
FAM162B_seq.11163.7	0.0794764	10.370090121755355	0.642984	0.5216331510807573	0.8139536382343591	-6.12832	Protein FAM162B	F162B	Q5T6X4	ENSG00000183807	221303	FAM162B	20	11163-7
CINP_seq.19383.131	0.0878145	9.442155781613089	0.6425004025047741	0.5219454825254677	0.8142663008167581	-6.12863	Cyclin-dependent kinase 2-interacting protein	CINP	Q9BW66	ENSG00000100865	51550	CINP	20	19383-131
YWHAE_seq.14157.21	-0.0388569	11.041777784334208	-0.642167	0.5221588613594865	0.8142999544143579	-6.12884	14-3-3 protein epsilon	14-3-3E	P62258	ENSG00000108953	7531	YWHAE	20	14157-21
FAM189A2_seq.5719.66	-0.0518692	9.425803317331171	-0.642121	0.522191	0.8142999544143579	-6.12886	Protein FAM189A2	CI061	Q15884	ENSG00000135063	9413	FAM189A2	20	5719-66
USP46|WDR48_seq.21748.36	-0.0575951	9.405937746534615	-0.641488	0.5226002841238011	0.8145653155448748	-6.12926	UBP46/WDR48 Complex	UBP46/WDR48 Complex	P62068|Q8TAF3	ENSG00000109189|ENSG00000114742	64854|57599	USP46|WDR48	20	21748-36
IL17RE_seq.20535.68	0.0859065	9.547832263598696	0.6410283081104896	0.5228976995937196	0.8145653155448748	-6.12955	Interleukin-17 receptor E	I17RE	Q8NFR9	ENSG00000163701	132014	IL17RE	20	20535-68
BZW2_seq.23659.2	-0.0766339	12.38827821004906	-0.64093	0.5229611034893764	0.8145653155448748	-6.12961	Basic leucine zipper and W2 domain-containing protein 2	BZW2	Q9Y6E2	ENSG00000136261	28969	BZW2	20	23659-2
ZC3H12A_seq.23680.1	0.0481134	10.252739857574245	0.6408734558320944	0.5229977387785998	0.8145653155448748	-6.12964	MCP-1 Induced Protein	MCPIP	Q5D1E8	ENSG00000163874	80149	ZC3H12A	20	23680-1
ZNF560_seq.12543.76	-0.120239	8.992948569283401	-0.640687	0.5231183050066663	0.8145653155448748	-6.12976	Zinc finger protein 560	ZN560	Q96MR9	ENSG00000198028	147741	ZNF560	20	12543-76
UBXN4_seq.9997.12	-0.0501947	12.8998	-0.640648	0.5231426341007333	0.8145653155448748	-6.12979	UBX domain-containing protein 4:Cytoplasmic domain 1	UBXN4:CD 1	Q92575	ENSG00000144224	23190	UBXN4	20	9997-12
TFF2_seq.10473.2	-0.0924655	7.820794164733546	-0.64054	0.5232138635501515	0.8145653155448748	-6.12985	Trefoil factor 2	Trefoil factor 2	Q03403	ENSG00000160181	7032	TFF2	20	10473-2
CSF3R_seq.2719.3	-0.0264314	9.613706225749954	-0.64047	0.5232571365634064	0.8145653155448748	-6.1299	Granulocyte colony-stimulating factor receptor	G-CSF-R	Q99062	ENSG00000119535	1441	CSF3R	20	2719-3
DEFB106A_seq.5664.57	-0.045743	8.295551686363497	-0.639795	0.523696	0.8149998125013438	-6.13032	Beta-defensin 106	D106A	Q8N104	ENSG00000186579	245909	DEFB106A	20	5664-57
WFDC3_seq.6384.19	-0.0449828	8.006304164848668	-0.639695	0.5237603634856705	0.8149998125013438	-6.13038	WAP four-disulfide core domain protein 3	WFDC3	Q8IUB2	ENSG00000124116	140686	WFDC3	20	6384-19
HCK_seq.3374.49	-0.051827	7.440858805063108	-0.638272	0.5246827121563636	0.8162603990402637	-6.13126	Tyrosine-protein kinase HCK	HCK	P08631	ENSG00000101336	3055	HCK	20	3374-49
TGIF2LY_seq.20447.11	0.0252525	8.162051812857877	0.6378588271049943	0.5249487632333538	0.8164996482027764	-6.13152	Homeobox protein TGIF2LY	TF2LY	Q8IUE0	ENSG00000176679	90655	TGIF2LY	20	20447-11
LOXL3_seq.15427.35	0.0889375	10.971012863958595	0.6376149699712398	0.5251090768253188	0.81657436727614785	-6.13167	Lysyl oxidase homolog 3	LOXL3	P58215	ENSG00000115318	84695	LOXL3	0.5	15427-35
ZSWIM7_seq.22844.4	0.0312298	8.998911472026847	0.6371210777040197	0.525427	0.816895	-6.13198	Zinc finger SWIM domain-containing protein 7	ZSWM7	Q19AV6	ENSG00000214941	125150	ZSWIM7	20	22844-4
SYNGR3_seq.13375.48	-0.0544687	8.273534318551553	-0.636649	0.525736	0.8171991170069528	-6.13227	Synaptogyrin-3	SNG3	O43761	ENSG00000127561	9143	SYNGR3	20	13375-48
FABP2_seq.15385.116	-0.0651034	10.34834153853304	-0.636004	0.5261544930344852	0.8175368151864657	-6.13267	Fatty acid-binding protein, intestinal	FABP2	P12104	ENSG00000145384	2169	FABP2	20	15385-116
IL6ST_seq.2620.4	-0.032406	12.916530051514744	-0.635401	0.5265440388031227	0.8175368151864657	-6.13305	Interleukin-6 receptor subunit beta	gp130, soluble	P40189	ENSG00000134352	3572	IL6ST	0.5	2620-4
SHMT2_seq.12691.44	-0.09543	13.54412484950804	-0.635254	0.5266412770553967	0.8175368151864657	-6.13314	Serine hydroxymethyltransferase, mitochondrial	GLYM	P34897	ENSG00000182199	6472	SHMT2	20	12691-44
DDAH1_seq.19392.6	-0.068375	11.101756967588845	-0.63521	0.5266699648834146	0.8175368151864657	-6.13316	N(G),N(G)-dimethylarginine dimethylaminohydrolase 1	DDAH1	O94760	ENSG00000153904	23576	DDAH1	20	19392-6
TMCC3_seq.11294.7	0.040418	11.25718486747833	0.6351407570641898	0.5267129031271751	0.8175368151864657	-6.13321	Transmembrane and coiled-coil domains protein 3:region 2	TMCC3:region 2	Q9ULS5	ENSG00000057704	57458	TMCC3	20	11294-7
PKM_seq.4240.31	-0.081933	13.219259574216789	-0.635123	0.5267264348812626	0.8175368151864657	-6.13322	Pyruvate kinase PKM	M2-PK	P14618	ENSG00000067225	5315	PKM	0.5	4240-31
LZIC_seq.19338.3	-0.0414508	8.974523277515509	-0.635101	0.5267396557079305	0.8175368151864657	-6.13323	Protein LZIC	LZIC	Q8WZA0	ENSG00000162441	84328	LZIC	20	19338-3
PCDHGC3_seq.7859.21	-0.0781297	10.738880164611125	-0.634572	0.5270848101851382	0.8178979783393451	-6.13356	Protocadherin gamma-C3	PCDGK	Q9UN70	ENSG00000240184	5098	PCDHGC3	0.5	7859-21
NPPB_seq.7655.11	0.123075	12.071199015479436	0.6342135153232136	0.527318	0.8179883658253424	-6.13378	N-terminal pro-BNP	N-terminal pro-BNP	P16860	ENSG00000120937	4879	NPPB	20	7655-11
LRRFIP2_seq.25479.8	0.0665805	13.947406168090929	0.6341359423316668	0.5273679977114025	0.8179883658253424	-6.13383	Leucine-rich repeat flightless-interacting protein 2	LRRF2	Q9Y608	ENSG00000093167	9209	LRRFIP2	20	25479-8
GSTA3_seq.4993.16	-0.0930741	6.399181240941109	-0.633538	0.5277568718430957	0.8183395682308933	-6.1342	Glutathione S-transferase A3	GSTA3	Q16772	ENSG00000174156	2940	GSTA3	20	4993-16
LEG1_seq.7154.92	-0.0984155	12.94123744379961	-0.633338	0.5278870020904576	0.8183395682308933	-6.13432	Protein LEG1 homolog	CF058	Q6P5S2	ENSG00000184530	352999	LEG1	20	7154-92
ATG4C_seq.25078.13	-0.0409063	9.996070806468266	-0.633266	0.5279319749950985	0.8183395682308933	-6.13437	Cysteine protease ATG4C	ATG4C	Q96DT6	ENSG00000125703	84938	ATG4C	20	25078-13
SERPINA6_seq.4785.30	-0.0351172	8.395300071713377	-0.633066	0.5280616192395031	0.8183508936242417	-6.13449	Corticosteroid-binding globulin	CBG	P08185	ENSG00000170099	866	SERPINA6	20	4785-30
CALD1_seq.25273.80	-0.0692353	14.034861780510912	-0.6329	0.5281716319503977	0.8183508936242417	-6.13459	Caldesmon	Caldesmon	Q05682	ENSG00000122786	800	CALD1	20	25273-80
UBA6_seq.25284.47	-0.0560697	12.17419646024275	-0.632549	0.5284003710848517	0.8183508936242417	-6.13481	Ubiquitin-like modifier-activating enzyme 6	UBA6	A0AVT1	ENSG00000033178	55236	UBA6	20	25284-47
THBS2_seq.3339.33	0.0737421	12.699176109648782	0.6324986576070263	0.5284328183746995	0.8183508936242417	-6.13484	Thrombospondin-2	TSP2	P35442	ENSG00000186340	7058	THBS2	20	3339-33
DDR1_seq.4122.12	0.053641	8.295453892775988	0.6323925317601465	0.5285018764406797	0.8183508936242417	-6.1349	Epithelial discoidin domain-containing receptor 1	discoidin domain receptor 1	Q08345	ENSG00000137332	780	DDR1	20	4122-12
LRCH4_seq.11252.30	0.0575099	10.26370802796436	0.6315037342207002	0.5290804165013601	0.8190723433832252	-6.13545	Leucine-rich repeat and calponin homology domain-containing protein 4:Calponin Homology	LRCH4:CH	O75427	ENSG00000077454	4034	LRCH4	20	11252-30
RPS12_seq.21829.8	0.0517025	12.19322246533508	0.6312600369801598	0.5292383896909943	0.819143	-6.1356	40S ribosomal protein S12	RS12	P25398	ENSG00000112306	6206	RPS12	20	21829-8
AKT2_seq.5360.9	-0.0483289	11.71937794634679	-0.630872	0.52949	0.8192939655497046	-6.13584	RAC-beta serine/threonine-protein kinase	PKB beta	P31751	ENSG00000105221	208	AKT2	20	5360-9
TMPRSS11A_seq.7231.37	-0.0358799	9.14613	-0.630755	0.529566	0.8192939655497046	-6.13591	Transmembrane protease serine 11A	TM11A	Q6ZMR5	ENSG00000187054	339967	TMPRSS11A	20	7231-37
CLEC6A_seq.6911.103	-0.0415186	7.154622758179657	-0.63059	0.5296741682957117	0.8192939655497046	-6.13601	C-type lectin domain family 6 member A	CLC6A	Q6EIG7	ENSG00000205846	93978	CLEC6A	20	6911-103
PFN2_seq.13054.87	0.0342245	11.353012297591285	0.6300072324505858	0.5300531286039353	0.8194104389333716	-6.13637	Profilin-2	Profilin II	P35080	ENSG00000070087	5217	PFN2	0.5	13054-87
PQBP1_seq.11432.11	-0.0363193	6.9697071209781205	-0.629874	0.5301397980531048	0.8194104389333716	-6.13645	Polyglutamine-binding protein 1	PQBP1	O60828	ENSG00000102103	10084	PQBP1	20	11432-11
NUDC_seq.8871.14	0.077901	8.299789503080293	0.6297959979512585	0.5301929403878662	0.8194104389333716	-6.1365	Nuclear migration protein nudC:N-term, contains nuclear localization domain	NUDC:N-term	Q9Y266	ENSG00000090273	10726	NUDC	20	8871-14
APOE_seq.5312.49	-0.0324149	17.05931328900032	-0.629702	0.530252	0.8194104389333716	-6.13656	Apolipoprotein E (isoform E2)	Apo E2	P02649	ENSG00000130203	348	APOE	0.005	5312-49
SEMA4F_seq.9932.49	-0.0536238	9.261923272087149	-0.629612	0.5303127919784656	0.8194104389333716	-6.13661	Semaphorin-4F	SEM4F	O95754	ENSG00000135622	10505	SEMA4F	20	9932-49
CTSA_seq.3179.51	0.0792552	12.766505608863016	0.6290031008680528	0.5307098914677174	0.8198498387095814	-6.13699	Lysosomal protective protein	Cathepsin A	P10619	ENSG00000064601	5476	CTSA	0.5	3179-51
GPR37_seq.21495.134	-0.0679928	12.074361829439209	-0.628687	0.5309158758966444	0.8198973822539725	-6.13718	Prosaposin receptor GPR37	GPR37	O15354	ENSG00000170775	2861	GPR37	20	21495-134
IL10_seq.2773.50	0.0322182	7.68316	0.6284249406724067	0.5310848732990694	0.8198973822539725	-6.13734	Interleukin-10	IL-10	P22301	ENSG00000136634	3586	IL10	20	2773-50
TMEM230_seq.11542.11	0.0564048	11.267325433898751	0.6283181355368608	0.5311566822845026	0.8198973822539725	-6.13741	Transmembrane protein 230	TM230	Q96A57	ENSG00000089063	29058	TMEM230	20	11542-11
APAF1_seq.13583.19	0.0390833	10.7097	0.6282613628737967	0.5311915942775634	0.8198973822539725	-6.13744	Apoptotic protease-activating factor 1	Apaf-1	O14727	ENSG00000120868	317	APAF1	20	13583-19
RBMS1_seq.22547.17	-0.048745	10.060313752588518	-0.627993	0.5313691506609094	0.8199974183655409	-6.1376	RNA-binding motif, single-stranded-interacting protein 1	RBMS1	P29558	ENSG00000153250	5937	RBMS1	20	22547-17
ZNF69_seq.22842.85	0.0370588	9.361094702547875	0.6275859220594279	0.5316324859984363	0.8201270518444955	-6.13786	Zinc finger protein 69	ZNF69	Q9UC07	ENSG00000198429	7620	ZNF69	20	22842-85
LYVE1_seq.3206.4	-0.0508491	15.626976726855322	-0.627277	0.531836	0.8201270518444955	-6.13804	Lymphatic vessel endothelial hyaluronic acid receptor 1	LYVE1	Q9Y5Y7	ENSG00000133800	10894	LYVE1	0.5	3206-4
SH2D1A_seq.4567.82	-0.0346999	9.7216995979290175	-0.626831	0.5321254511429354	0.8201270518444955	-6.13832	SH2 domain-containing protein 1A	SH21A	O60880	ENSG00000183918	4068	SH2D1A	20	4567-82
BLNK_seq.19225.11	-0.0328494	8.705357849213149	-0.626783	0.5321566369912614	0.8201270518444955	-6.13835	B-cell linker protein	BLNK	Q8WV28	ENSG00000095585	29760	BLNK	20	19225-11
MAP3K11_seq.21406.25	-0.0525965	13.518485746073772	-0.626614	0.532269	0.8201270518444955	-6.13845	Mitogen-activated protein kinase kinase kinase 11	M3K11	Q16584	ENSG00000173327	4296	MAP3K11	20	21406-25
ISOC1_seq.9816.37	-0.0438018	13.18256871776401	-0.626591	0.5322822429342093	0.8201270518444955	-6.13846	Isochorismatase domain-containing protein 1	ISOC1	Q96CN7	ENSG00000066583	51015	ISOC1	20	9816-37
CASTOR1_seq.23385.18	0.0713767	10.820340777734724	0.6263671277291152	0.5324303500096204	0.8201270518444955	-6.1386	Cytosolic arginine sensor for mTORC1 subunit 1	CAST1	Q8WTX7	ENSG00000239282	652968	CASTOR1	20	23385-18
SEPHS1_seq.14083.25	-0.0366685	13.464879014807552	-0.626091	0.5326085207688032	0.8201270518444955	-6.13877	Selenide, water dikinase 1	SPS1	P49903	ENSG00000086475	22929	SEPHS1	20	14083-25
MOB3B_seq.21815.7	0.028603	12.364727194472318	0.6260057566001598	0.5326643147688728	0.8201270518444955	-6.13882	MOB kinase activator 3B	MOB3B	Q86TA1	ENSG00000120162	79817	MOB3B	20	21815-7
CUTC_seq.15315.64	-0.0525443	9.723308819923524	-0.625973	0.5326876161943539	0.8201270518444955	-6.13884	Copper homeostasis protein cutC homolog	CUTC	Q9NTM9	ENSG00000119929	51076	CUTC	20	15315-64
XYLB_seq.21769.10	0.0419966	9.537595294476716	0.625963	0.5326935505174477	0.8201270518444955	-6.13885	Xylulose kinase	XYLB	O75191	ENSG00000093217	9942	XYLB	20	21769-10
CLK2_seq.11327.56	0.0536652	9.485723078102902	0.6255451903020145	0.5329674008806622	0.8203750066889008	-6.1391	Dual specificity protein kinase CLK2	CLK2	P49760	ENSG00000176444	1196	CLK2	20	11327-56
GOLPH3L_seq.23542.8	0.0812697	11.487859498819484	0.6253612752638211	0.5330876083266181	0.8203864103596049	-6.13921	Golgi phosphoprotein 3-like	GLP3L	Q9H4A5	ENSG00000143457	55204	GOLPH3L	20	23542-8
CYB5R1_seq.18255.6	-0.0224124	10.232474022714186	-0.624869	0.5334070124925805	0.8207042948717025	-6.13951	NADH-cytochrome b5 reductase 1	NB5R1	Q9UHQ9	ENSG00000159348	51706	CYB5R1	20	18255-6
PSMA1_seq.7880.9	0.0693703	10.928434208127188	0.6242267346058532	0.5338294550502395	0.821181	-6.1399	Proteasome subunit alpha type-1	PSA1	P25786	ENSG00000129084	5682	PSMA1	20	7880-9
CA8_seq.11390.24	-0.0567308	7.790756201550492	-0.623818	0.534097	0.8213038348939441	-6.14015	Carbonic anhydrase-related protein	Carbonic Anhydrase VIII	P35219	ENSG00000178538	767	CA8	20	11390-24
DPYSL4_seq.20247.17	0.0253509	9.800526435051191	0.6237557695233406	0.5341354515397162	0.8213038348939441	-6.14019	Dihydropyrimidinase-related protein 4	DPYL4	O14531	ENSG00000151640	10570	DPYSL4	20	20247-17
UBE2R2_seq.21848.18	0.0837598	12.228574957147226	0.6235613490028235	0.5342647794016913	0.8213290510649969	-6.14031	Ubiquitin-conjugating enzyme E2 R2	UB2R2	Q712K3	ENSG00000107341	54926	UBE2R2	20	21848-18
CHIT1_seq.10460.1	0.1634992208888164	10.353808494384753	0.6229197038926977	0.5346847437799847	0.8218009597446806	-6.1407	Chitotriosidase-1	Chitotriosidase-1	Q13231	ENSG00000133063	1118	CHIT1	20	10460-1
TXLNA_seq.15698.6	0.0298004	7.828583317234468	0.6223651740358662	0.5350457210563906	0.8221820260391144	-6.14103	Alpha-taxilin	TXLNA	P40222	ENSG00000084652	200081	TXLNA	20	15698-6
POLD4_seq.19159.9	0.02688	8.744457210572003	0.6217624403229806	0.5354405106692923	0.8223893820185239	-6.1414	DNA polymerase delta subunit 4	DNA polymerase subunit delta 4	Q9HCU8	ENSG00000175482	57804	POLD4	20	19159-9
PDAP1_seq.19240.265	-0.0476926	11.059643195240792	-0.621699	0.5354833537531235	0.8223893820185239	-6.14144	28 kDa heat- and acid-stable phosphoprotein	HAP28	Q13442	ENSG00000106244	11333	PDAP1	20	19240-265
IL26_seq.16760.2	0.0774459	11.66290368659558	0.621518	0.535603	0.8223893820185239	-6.14155	Interleukin-26	IL-26	Q9NPH9	ENSG00000111536	55801	IL26	0.5	16760-2
CBX5_seq.4540.11	0.0311431	9.840705099800951	0.6214687094340726	0.535633	0.8223893820185239	-6.14158	Chromobox protein homolog 5	CBX5	P45973	ENSG00000094916	23468	CBX5	20	4540-11
SLC16A3_seq.9049.2	0.0441365	7.982667091524904	0.6207862548993267	0.5360820213569655	0.8224948335183202	-6.14199	Monocarboxylate transporter 4	MOT4	O15427	ENSG00000141526	9123	SLC16A3	20	9049-2
B2M_seq.3485.28	-0.0532328	11.188578613895627	-0.620726	0.5361216115036481	0.8224948335183202	-6.14203	Beta-2-microglobulin	b2-Microglobulin	P61769	ENSG00000166710	567	B2M	0.005	3485-28
DEFB127_seq.20543.19	0.0292804	8.206785915318896	0.6207257092847277	0.5361199159569014	0.8224948335183202	-6.14203	Beta-defensin 127	DB127	Q9H1M4	ENSG00000088782	140850	DEFB127	20	20543-19
RPP30_seq.17511.10	0.0661312	10.007793643208093	0.6206769254368243	0.5361539950103611	0.8224948335183202	-6.14205	Ribonuclease P protein subunit p30	RPP30	P78346	ENSG00000148688	10556	RPP30	20	17511-10
OSBPL11_seq.12878.60	0.12304167531221566	10.762769010407755	0.6201704004477567	0.5364861062528476	0.8228307572283764	-6.14236	Oxysterol-binding protein-related protein 11	OSB11	Q9BXB4	ENSG00000144909	114885	OSBPL11	20	12878-60
TLR1_seq.11149.3	0.0590897	9.78284	0.6198858350266947	0.5366727321868092	0.8229214102316197	-6.14253	Toll-like receptor 1:Cytoplasmic domain	TLR1:CD	Q15399	ENSG00000174125	7096	TLR1	20	11149-3
RPN1_seq.6458.6	0.079088	11.784924072581804	0.6197352446346427	0.5367715069625745	0.8229214102316197	-6.14262	Dolichyl-diphosphooligosaccharide--protein glycosyltransferase subunit 1:Lumenal domain	RPN1:LD	P04843	ENSG00000163902	6184	RPN1	0.5	6458-6
MLF1_seq.17820.170	0.0272563	11.866066942323398	0.6193772553465521	0.5370042620335316	0.8229229386461354	-6.14284	Myeloid leukemia factor 1	MLF1	P58340	ENSG00000178053	4291	MLF1	0.5	17820-170
MBTPS1_seq.7240.2	0.0450689	8.735433220304676	0.6192677553420536	0.5370782001338541	0.8229229386461354	-6.14291	Membrane-bound transcription factor site-1 protease	MBTP1	Q14703	ENSG00000140943	8720	MBTPS1	20	7240-2
BST2_seq.8832.55	-0.0485154	8.75307	-0.619216	0.5371119468930572	0.8229229386461354	-6.14294	Bone marrow stromal antigen 2	BST-2	Q10589	ENSG00000130303	684	BST2	20	8832-55
HES5_seq.22466.27	-0.0605863	11.858174854434724	-0.617833	0.5380197502917154	0.8237738616275228	-6.14377	Transcription factor HES-5	HES5	Q5TA89	ENSG00000197921	388585	HES5	20	22466-27
SPAST_seq.10870.32	0.0363129	12.34229477587216	0.6177283183653319	0.5380866815713403	0.8237738616275228	-6.14384	Spastin:Microtubule interacting and trafficking domain	Spastin:MIT	Q9UBP0	ENSG00000021574	6683	SPAST	20	10870-32
ELK1_seq.10006.25	0.0400006	9.31457	0.6176758272303876	0.5381219842414873	0.8237738616275228	-6.14387	ETS domain-containing protein Elk-1	ELK1	P19419	ENSG00000126767	2002	ELK1	20	10006-25
F13B|F13A1_seq.16927.9	0.054146	13.76108706591435	0.6176025967715127	0.5381713414878073	0.8237738616275228	-6.14391	Coagulation factor XIII	Coagulation factor XIII	P05160|P00488	ENSG00000143278|ENSG00000124491	2165|2162	F13B|F13A1	0.005	16927-9
GSC2_seq.22151.48	0.0441213	7.290465562098498	0.6174324338471742	0.5382824194189919	0.8237738616275228	-6.14401	Homeobox protein goosecoid-2	GSC2	O15499	ENSG00000063515	2928	GSC2	20	22151-48
EMILIN3_seq.9991.112	-0.133654	9.441554518503333	-0.617335	0.5383469220838191	0.8237738616275228	-6.14407	EMILIN-3:region 2	EMIL3:region 2	Q9NT22	ENSG00000183798	90187	EMILIN3	20	9991-112
IDS_seq.3198.4	0.0461811	11.35179804573453	0.616975	0.5385823851132873	0.8239608091983462	-6.14429	Iduronate 2-sulfatase	IDS	P22304	ENSG00000010404	3423	IDS	20	3198-4
LRP8_seq.3323.37	-0.0778865	10.56911591927417	-0.615627	0.5394694966404051	0.8251444056920434	-6.1451	Low-density lipoprotein receptor-related protein 8	LRP8	Q14114	ENSG00000157193	7804	LRP8	20	3323-37
CSTPP1_seq.23767.1	-0.0390974	11.921483210178712	-0.615123	0.5397993149318085	0.8254752770183019	-6.1454	UPF0705 protein C11orf49	CK049	Q9H6J7	ENSG00000149179	79096	CSTPP1	0.5	23767-1
SHCBP1L_seq.24892.8	0.0413261	8.665179946137627	0.6149101089427821	0.5399406047633172	0.8255177671733458	-6.14553	Testicular spindle-associated protein SHCBP1L	SHP1L	Q9BZQ2	ENSG00000157060	81626	SHCBP1L	20	24892-8
C4orf36_seq.22099.1	0.0296509	8.90857	0.6142986698275416	0.5403415738724091	0.8259333521527908	-6.14589	Uncharacterized protein C4orf36	CD036	Q96KX1	ENSG00000163633	132989	C4orf36	20	22099-1
FGF8_seq.19570.12	-0.0191963	7.318050945861511	-0.613841	0.5406431122931206	0.8259333521527908	-6.14617	Fibroblast growth factor 8	FGF-8	P55075	ENSG00000107831	2253	FGF8	20	19570-12
TRIM21_seq.22015.2	-0.0749978	10.350730663333756	-0.613679	0.5407517495732888	0.8259333521527908	-6.14626	E3 ubiquitin-protein ligase TRIM21	RO52	P19474	ENSG00000132109	6737	TRIM21	20	22015-2
TNFSF4_seq.14030.21	0.0407929	9.214427953912336	0.6136422683958843	0.5407748653325625	0.8259333521527908	-6.14629	Tumor necrosis factor ligand superfamily member 4	OX40 Ligand	P23510	ENSG00000117586	7292	TNFSF4	20	14030-21
ANOS1_seq.6603.18	-0.0502094	10.528215847158114	-0.613593	0.5408082104046372	0.8259333521527908	-6.14631	Anosmin-1	KALM	P23352	ENSG00000011201	3730	ANOS1	20	6603-18
SSTR1_seq.21836.9	-0.0806128	9.738144100987585	-0.613463	0.5408937929745281	0.8259333521527908	-6.14639	Somatostatin receptor type 1	SSR1	P30872	ENSG00000139874	6751	SSTR1	20	21836-9
GNAI1_seq.19271.64	-0.043935	9.347810481196374	-0.612868	0.5412854114306862	0.8263578499864359	-6.14675	Guanine nucleotide-binding protein G(i) subunit alpha-1	GNAI1	P63096	ENSG00000127955	2770	GNAI1	20	19271-64
MUC1_seq.10623.19	-0.0416439	8.292819251787423	-0.612688	0.5414036660102799	0.8263649240068763	-6.14686	Mucin-1:region 1	MUC1:region 1	P15941	ENSG00000185499	4582	MUC1	20	10623-19
COMMD1_seq.12509.115	0.10820843054840878	10.31745167161266	0.6123072327109151	0.5416551465509797	0.8265753002235156	-6.14708	COMM domain-containing protein 1	COMD1	Q8N668	ENSG00000173163	150684	COMMD1	20	12509-115
S100A8_seq.24217.2	-0.0471604	8.62444	-0.611716	0.5420450315505483	0.8268893539510547	-6.14744	Calgranulin A	Calgranulin A	P05109	ENSG00000143546	6279	S100A8	20	24217-2
PI15_seq.5745.64	0.0605238	10.854961455982538	0.6116034608823714	0.5421190141859563	0.8268893539510547	-6.1475	Peptidase inhibitor 15	PI15	O43692	ENSG00000137558	51050	PI15	20	5745-64
TPP1_seq.17691.1	0.0263571	10.2259	0.6113468909080434	0.5422861119948159	0.8268893539510547	-6.14766	Tripeptidyl-peptidase 1	TPP1	O14773	ENSG00000166340	1200	TPP1	0.5	17691-1
ZRANB1_seq.21754.5	0.0455218	9.43474	0.6113051170339375	0.5423157181832161	0.8268893539510547	-6.14768	Ubiquitin thioesterase ZRANB1	ZRAN1	Q9UGI0	ENSG00000019995	54764	ZRANB1	20	21754-5
DNAJC18_seq.8033.1	0.0996888	8.43584	0.6110933279371772	0.5424553768259824	0.8269289364190674	-6.14781	DnaJ homolog subfamily C member 18	DJC18	Q9H819	ENSG00000170464	202052	DNAJC18	20	8033-1
HIRIP3_seq.24921.73	0.0524418	8.9879	0.6105177382713913	0.5428350258528162	0.8272609033583188	-6.14815	HIRA-interacting protein 3	HIRP3	Q9BW71	ENSG00000149929	8479	HIRIP3	20	24921-73
BEGAIN_seq.25472.12	0.0584212	8.861691399932408	0.6104182937612972	0.5429006313390974	0.8272609033583188	-6.14821	Brain-enriched guanylate kinase-associated protein	BEGIN	Q9BUH8	ENSG00000183092	57596	BEGAIN	20	25472-12
DDX25_seq.13984.23	-0.0544578	8.937343027016237	-0.609868	0.5432639466056692	0.8275402835345783	-6.14854	ATP-dependent RNA helicase DDX25	DDX25	Q9UHL0	ENSG00000109832	29118	DDX25	20	13984-23
DPP10_seq.7890.68	-0.0209506	9.293726506533469	-0.609792	0.5433115432253006	0.8275402835345783	-6.14858	Inactive dipeptidyl peptidase 10	DPP10	Q8N608	ENSG00000175497	57628	DPP10	20	7890-68
NOG_seq.8778.3	0.0455011	8.125572971269625	0.6092795526002415	0.5436521666284044	0.8277355325276057	-6.14889	Noggin	Noggin	Q13253	ENSG00000183691	9241	NOG	20	8778-3
KIRREL3_seq.4557.61	-0.0303076	8.749695549627944	-0.609253	0.5436673503209641	0.8277355325276057	-6.1489	Kin of IRRE-like protein 3	KIRR3	Q8IZU9	ENSG00000149571	84623	KIRREL3	20	4557-61
CDK8|CCNC_seq.3359.11	0.0447615	10.471953084116125	0.6089744801242207	0.5438529114533333	0.827845	-6.14907	Cyclin-dependent kinase 8:Cyclin-C complex	CDK8/cyclin C	P49336|P24863	ENSG00000132964|ENSG00000112237	1024|892	CDK8|CCNC	20	3359-11
BRD4_seq.10043.31	-0.0167736	9.269441464249784	-0.608616	0.5440881013835226	0.82799	-6.14928	Bromodomain-containing protein 4	BRD4	O60885	ENSG00000141867	23476	BRD4	20	10043-31
RHOA_seq.9855.10	-0.0485662	13.447695642909068	-0.608485	0.5441758633725904	0.82799	-6.14936	Transforming protein RhoA	Rho A	P61586	ENSG00000067560	387	RHOA	0.5	9855-10
F2_seq.5316.54	-0.023234	17.415920159743695	-0.608281	0.54431	0.8280199001563613	-6.14948	Prothrombin	Prothrombin	P00734	ENSG00000180210	2147	F2	0.005	5316-54
LRRTM4_seq.8646.61	-0.0448901	8.562526659938907	-0.608011	0.5444900872900614	0.8280879811854123	-6.14964	Leucine-rich repeat transmembrane neuronal protein 4:Isoform 2, Cytoplasmic domain	LRRT4:CD	Q86VH4	ENSG00000176204	80059	LRRTM4	20	8646-61
GAB1_seq.24268.21	-0.0480825	10.30095501510931	-0.607798	0.5446308711583805	0.8280879811854123	-6.14976	GRB2-associated-binding protein 1	GAB1	Q13480	ENSG00000109458	2549	GAB1	20	24268-21
PPCS_seq.17843.30	-0.0443578	12.028316658100884	-0.607571	0.5447792663323813	0.8280879811854123	-6.1499	Phosphopantothenate--cysteine ligase	PPCS	Q9HAB8	ENSG00000127125	79717	PPCS	20	17843-30
NETO2_seq.10562.42	-0.0916921	9.484836264769475	-0.607351	0.5449262989833031	0.8280879811854123	-6.15003	Neuropilin and tolloid-like protein 2	NETO2	Q8NC67	ENSG00000171208	81831	NETO2	20	10562-42
ACOT13_seq.17675.17	-0.0864922	12.604435004635404	-0.607254	0.5449901504066839	0.8280879811854123	-6.15009	Acyl-coenzyme A thioesterase 13	ACO13	Q9NPJ3	ENSG00000112304	55856	ACOT13	20	17675-17
HEXB_seq.6075.61	-0.0421582	12.73890266511807	-0.607056	0.545119	0.8280879811854123	-6.1502	Beta-hexosaminidase subunit beta	Hexosaminidase B	P07686	ENSG00000049860	3074	HEXB	0.005	6075-61
PLXNA1_seq.9005.16	-0.039795	12.91437570696743	-0.606716	0.5453439674068238	0.8280879811854123	-6.15041	Plexin-A1	PLXA1	Q9UIW2	ENSG00000114554	5361	PLXNA1	20	9005-16
LYRM1_seq.22496.21	0.0848496	11.621898398051474	0.6065526274668704	0.5454539876814154	0.8280879811854123	-6.1505	LYR motif-containing protein 1	LYRM1	O43325	ENSG00000102897	57149	LYRM1	20	22496-21
SIL1_seq.21338.44	-0.0482325	7.765240923265144	-0.60652	0.5454756009660968	0.8280879811854123	-6.15052	Nucleotide exchange factor SIL1	SIL1	Q9H173	ENSG00000120725	64374	SIL1	20	21338-44
CCNB1IP1_seq.9728.4	0.0648374	9.453480029684334	0.6064938580865105	0.545493	0.8280879811854123	-6.15054	E3 ubiquitin-protein ligase CCNB1IP1	CIP1	Q9NPC3	ENSG00000100814	57820	CCNB1IP1	20	9728-4
DKKL1_seq.16309.30	-0.0376474	9.603759003055933	-0.605844	0.5459210780005321	0.8285651085763502	-6.15092	Dickkopf-like protein 1	Soggy-1	Q9UK85	ENSG00000104901	27120	DKKL1	20	16309-30
RAB27A_seq.9504.19	-0.0566404	9.469435836077992	-0.605593	0.5460889598101671	0.8286469861671908	-6.15107	Ras-related protein Rab-27A	RB27A	P51159	ENSG00000069974	5873	RAB27A	20	9504-19
UXS1_seq.8258.22	-0.0293748	10.244405865497166	-0.60525	0.5463139731534343	0.8287466267620155	-6.15127	UDP-glucuronic acid decarboxylase 1	UXS1	Q8NBZ7	ENSG00000115652	80146	UXS1	20	8258-22
URM1_seq.21653.205	0.0617255	10.928972793126537	0.6051491306930544	0.5463825210124934	0.8287466267620155	-6.15133	Ubiquitin-related modifier 1	URM1	Q9BTM9	ENSG00000167118	81605	URM1	20	21653-205
TIPIN_seq.22810.41	0.1022900084478291	8.179439039107525	0.6048739356268995	0.5465646792273953	0.8288500650585583	-6.15149	TIMELESS-interacting protein	TIPIN	Q9BVW5	ENSG00000075131	54962	TIPIN	20	22810-41
MRI1_seq.23340.37	0.0338259	9.44034	0.6040588363860757	0.5471023589290904	0.8294924862395819	-6.15197	Methylthioribose-1-phosphate isomerase	MTNA	Q9BV20	ENSG00000037757	84245	MRI1	20	23340-37
UBASH3B_seq.12558.3	0.0826695	14.358682586129802	0.6028594018903307	0.5478990759165231	0.8302	-6.15268	Ubiquitin-associated and SH3 domain-containing protein B	UBS3B	Q8TF42	ENSG00000154127	84959	UBASH3B	20	12558-3
KNG1_seq.19631.13	0.0840286	11.37087981596706	0.602838	0.5479133361439741	0.8302	-6.15269	Kininostatin	Kininostatin	P01042	ENSG00000113889	3827	KNG1	20	19631-13
P2RX6_seq.7233.73	0.0356698	9.450905471816716	0.6026315304381948	0.5480481671111714	0.8302	-6.15281	P2X purinoceptor 6	P2RX6	O15547	ENSG00000099957	9127	P2RX6	20	7233-73
JPH3_seq.9089.77	0.0524788	8.330306841164518	0.6024600169991488	0.5481638163083364	0.8302	-6.15291	Junctophilin-3	JPH3	Q8WXH2	ENSG00000154118	57338	JPH3	20	9089-77
YWHAG_seq.4179.57	0.0342517	15.132085863443551	0.6023603129820881	0.5482278908194933	0.8302	-6.15297	14-3-3 protein gamma	14-3-3 protein gamma	P61981	ENSG00000170027	7532	YWHAG	20	4179-57
ERBB2_seq.2616.23	-0.0562618	8.678069250000135	-0.602054	0.5484328263911435	0.8302	-6.15315	Receptor tyrosine-protein kinase erbB-2	ERBB2	P04626	ENSG00000141736	2064	ERBB2	20	2616-23
ICAM5_seq.5124.69	-0.0500876	11.26296708570348	-0.602004	0.5484664080990032	0.8302	-6.15318	Intercellular adhesion molecule 5	sICAM-5	Q9UMF0	ENSG00000105376	7087	ICAM5	20	5124-69
TMA16_seq.22811.5	-0.0798869	10.720271144908306	-0.60198	0.5484821257849234	0.8302	-6.15319	Translation machinery-associated protein 16	TMA16	Q96EY4	ENSG00000198498	55319	TMA16	20	22811-5
VPS29_seq.14318.1	-0.0625207	11.891574355648626	-0.601386	0.5488763054995378	0.8304617571130514	-6.15354	Vacuolar protein sorting-associated protein 29	VPS29	Q9UBQ0	ENSG00000111237	51699	VPS29	0.5	14318-1
PDIA5_seq.5593.11	-0.0972436	12.585575020119975	-0.600986	0.5491416905833186	0.8304617571130514	-6.15378	Protein disulfide-isomerase A5	PDIA5	Q14554	ENSG00000065485	10954	PDIA5	20	5593-11
SLAMF6_seq.5128.53	-0.0295153	7.980779362946985	-0.600897	0.5491986631384497	0.8304617571130514	-6.15383	SLAM family member 6	SLAF6	Q96DU3	ENSG00000162739	114836	SLAMF6	20	5128-53
DEFB135_seq.6411.58	0.0511628	9.4222046582348291	0.6008591316595889	0.5492256387608576	0.8304617571130514	-6.15385	Beta-defensin 135	DB135	Q30KP9	ENSG00000205883	613209	DEFB135	20	6411-58
CCDC134_seq.5587.3	0.0237633	8.27533	0.60079	0.5492697075762087	0.8304617571130514	-6.15389	Coiled-coil domain-containing protein 134	CC134	Q9H6E4	ENSG00000100147	79879	CCDC134	20	5587-3
RPS3A_seq.5484.63	-0.0493156	9.30865	-0.600515	0.5494540742960816	0.8304617571130514	-6.15405	40S ribosomal protein S3a	RS3A	P61247	ENSG00000145425	6189	RPS3A	20	5484-63
VEGFD_seq.13098.93	0.0554126	13.127353119515826	0.6005144107810514	0.549454	0.8304617571130514	-6.15405	Vascular endothelial growth factor D	VEGF-D	O43915	ENSG00000165197	2277	VEGFD	20	13098-93
ADAMTS5_seq.3168.8	-0.0326556	8.794063312351083	-0.600204	0.5496585790007182	0.8305492302185006	-6.15424	A disintegrin and metalloproteinase with thrombospondin motifs 5	ADAMTS-5	Q9UNA0	ENSG00000154736	11096	ADAMTS5	20	3168-8
PPT1_seq.9244.27	0.0310658	9.325775345487706	0.599939	0.5498345400513281	0.8305492302185006	-6.15439	Palmitoyl-protein thioesterase 1	PPT1	P50897	ENSG00000131238	5538	PPT1	0.5	9244-27
C1QTNF4_seq.21567.214	0.0369078	9.533494743826262	0.5998964412302189	0.5498629545285019	0.8305492302185006	-6.15442	Complement C1q tumor necrosis factor-related protein 4	C1QT4	Q9BXJ3	ENSG00000172247	114900	C1QTNF4	20	21567-214
LMNB1_seq.3889.64	-0.0272032	9.195089240210052	-0.599717	0.5499814934773195	0.8305492302185006	-6.15452	Lamin-B1	Lamin-B1	P20700	ENSG00000113368	4001	LMNB1	20	3889-64
SAMM50_seq.22772.125	-0.058602	10.647782391237657	-0.599567	0.5500832726471219	0.8305492302185006	-6.15461	Sorting and assembly machinery component 50 homolog	SAM50	Q9Y512	ENSG00000100347	25813	SAMM50	20	22772-125
TRAPPC2_seq.20402.11	-0.0537597	10.917382981466464	-0.598959	0.5504870012469356	0.8306911125358504	-6.15496	Trafficking protein particle complex subunit 2	TPC2A	P0DI81	ENSG00000196459	6399	TRAPPC2	20	20402-11
CSTPP1_seq.22367.17	0.0738459	8.814575087705094	0.5987908251734773	0.550599	0.8306911125358504	-6.15506	UPF0705 protein C11orf49	CK049	Q9H6J7	ENSG00000149179	79096	CSTPP1	20	22367-17
CP_seq.17453.34	0.0578191	11.632227552650614	0.5987036444289695	0.5506569367855001	0.8306911125358504	-6.15511	Ceruloplasmin	Ceruloplasmin	P00450	ENSG00000047457	1356	CP	20	17453-34
CYLD_seq.21765.10	-0.0563225	10.262256406282368	-0.598584	0.5507364828044803	0.8306911125358504	-6.15518	Ubiquitin carboxyl-terminal hydrolase CYLD	CYLD	Q9NQC7	ENSG00000083799	1540	CYLD	20	21765-10
RGS21_seq.19381.7	0.17225323130663384	9.86525	0.5984727052514143	0.5508103966006748	0.8306911125358504	-6.15525	Regulator of G-protein signaling 21	RGS21	Q2M5E4	ENSG00000253148	431704	RGS21	20	19381-7
BCAR3_seq.5262.57	0.0424661	9.137522262834818	0.5983939981075725	0.550863	0.8306911125358504	-6.15529	Breast cancer anti-estrogen resistance protein 3:Src Homology domain	BCAR3:SH2	O75815	ENSG00000137936	8412	BCAR3	20	5262-57
PSMB1_seq.12612.37	0.0418101	11.13091829250888	0.5982170184857292	0.5509787176366672	0.8306940740819818	-6.1554	Proteasome subunit beta type-1	PSB1	P20618	ENSG00000008018	5689	PSMB1	20	12612-37
GOT2_seq.23903.3	-0.0732617	10.711972140631884	-0.597824	0.5512413589509215	0.8307832830361687	-6.15562	Aspartate aminotransferase, mitochondrial	GOT2	P00505	ENSG00000125166	2806	GOT2	20	23903-3
TFF3_seq.4721.54	-0.0580731	12.953626178748875	-0.597715	0.5513138965239817	0.8307832830361687	-6.15569	Trefoil factor 3	TFF3	Q07654	ENSG00000160180	7033	TFF3	0.5	4721-54
APLP2_seq.7915.31	-0.0251739	10.935847143409603	-0.597612	0.5513805729706567	0.8307832830361687	-6.15575	Amyloid-like protein 2	APLP2	Q06481	ENSG00000084234	334	APLP2	20	7915-31
CFL1_seq.4203.50	0.0291299	9.866500549412862	0.5973425101014934	0.5515597159025116	0.830833	-6.15591	Cofilin-1	Cofilin-1	P23528	ENSG00000172757	1072	CFL1	0.5	4203-50
KLK15_seq.6491.59	-0.0618224	9.951862809452738	-0.597221	0.5516423412441351	0.830833	-6.15597	Kallikrein-15	kallikrein 15	Q9H2R5	ENSG00000174562	55554	KLK15	20	6491-59
KPNA2_seq.2860.19	0.0593482	9.26958	0.596721	0.5519748653938341	0.8310476541990266	-6.15627	Importin subunit alpha-1	Karyopherin-a2	P52292	ENSG00000182481	3838	KPNA2	20	2860-19
GPX2_seq.18894.1	-0.0524606	9.04606	-0.596603	0.5520536230868685	0.8310476541990266	-6.15633	Glutathione peroxidase 2	GPX2	P18283	ENSG00000176153	2877	GPX2	20	18894-1
PROM1_seq.21276.11	-0.0289358	10.748358351909005	-0.596427	0.5521688589390401	0.8310476541990266	-6.15644	CD133 antigen	CD133	O43490	ENSG00000007062	8842	PROM1	20	21276-11
SPINK8_seq.7962.11	0.0497785	8.89107	0.59632	0.5522416214414816	0.8310476541990266	-6.1565	Serine protease inhibitor Kazal-type 8	ISK8	P0C7L1	ENSG00000229453	646424	SPINK8	20	7962-11
SAP30_seq.12888.18	0.12704653339781302	9.129098846033768	0.5959194653120187	0.5525084536677721	0.831079	-6.15673	Histone deacetylase complex subunit SAP30	SAP30	O75446	ENSG00000164105	8819	SAP30	20	12888-18
SAMHD1_seq.11303.7	0.0680491	10.010371783747951	0.5957866116656371	0.5525968805408904	0.831079	-6.15681	Deoxynucleoside triphosphate triphosphohydrolase SAMHD1	SAMH1	Q9Y3Z3	ENSG00000101347	25939	SAMHD1	20	11303-7
JAK2_seq.11816.84	0.0553435	12.680223422847805	0.5957739225584358	0.5526053267300045	0.831079	-6.15682	Tyrosine-protein kinase JAK2	JAK2	O60674	ENSG00000096968	3717	JAK2	20	11816-84
OLIG1_seq.25257.162	-0.0284055	9.702812625698233	-0.595194	0.5529891414603565	0.8314843964939369	-6.15715	Oligodendrocyte transcription factor 1	OLIG1	Q8TAK6	ENSG00000184221	116448	OLIG1	20	25257-162
ESRRA_seq.9873.17	-0.069905	9.884714976015507	-0.59463	0.5533671628658883	0.8318808134608527	-6.15748	Steroid hormone receptor ERR1	ERRalpha	P11474	ENSG00000173153	2101	ESRRA	20	9873-17
FBLIM1_seq.21357.12	-0.11859	9.815121626149876	-0.594038	0.5537614017043777	0.8321984557608437	-6.15782	Filamin-binding LIM protein 1	FBLI1	Q8WUP2	ENSG00000162458	54751	FBLIM1	20	21357-12
SURF1_seq.8009.121	0.0507476	12.70982633719688	0.593741	0.5539592608278514	0.8321984557608437	-6.158	Surfeit locus protein 1	SURF1	Q15526	ENSG00000148290	6834	SURF1	0.5	8009-121
GSTK1_seq.13474.40	-0.0528204	11.626653815514183	-0.59334	0.5542266715066952	0.8321984557608437	-6.15823	Glutathione S-transferase kappa 1	GSTK1	Q9Y2Q3	ENSG00000197448	373156	GSTK1	20	13474-40
BEX4_seq.23576.46	-0.0601401	10.327741633716226	-0.59333	0.5542334973741279	0.8321984557608437	-6.15823	Protein BEX4	BEX4	Q9NWD9	ENSG00000102409	56271	BEX4	20	23576-46
TIFA_seq.21113.3	0.10500048011872563	8.952768172885824	0.5932043085601463	0.5543170490130775	0.8321984557608437	-6.15831	TRAF-interacting protein with FHA domain-containing protein A	TIFA	Q96CG3	ENSG00000145365	92610	TIFA	20	21113-3
DNAJB6_seq.11606.22	0.0408486	9.203935282004124	0.5930541777678667	0.5544166775730548	0.8321984557608437	-6.15839	DnaJ homolog subfamily B member 6	DNJB6	O75190	ENSG00000105993	10049	DNAJB6	20	11606-22
PLD5_seq.8081.55	-0.0556586	7.578509887042151	-0.593027	0.5544353383470222	0.8321984557608437	-6.15841	Inactive phospholipase D5	PLD5	Q8N7P1	ENSG00000180287	200150	PLD5	20	8081-55
GTF2E2_seq.21322.60	-0.0707363	8.570350859153642	-0.592939	0.5544938425157498	0.8321984557608437	-6.15846	Transcription initiation factor IIE subunit beta	T2EB	P29084	ENSG00000197265	2961	GTF2E2	20	21322-60
NOG_seq.5846.24	0.0715943	11.065779642011227	0.5926463988355615	0.5546890422959947	0.8322431494364738	-6.15863	Noggin	Noggin	Q13253	ENSG00000183691	9241	NOG	20	5846-24
FAM204A_seq.22140.6	0.0467177	10.02	0.5924135536567426	0.5548443313420828	0.8322431494364738	-6.15876	Protein FAM204A	F204A	Q9H8W3	ENSG00000165669	63877	FAM204A	20	22140-6
NMNAT1_seq.18932.84	0.0570297	9.303496957180393	0.5921571910561134	0.5550153295499692	0.8322431494364738	-6.15891	Nicotinamide/nicotinic acid mononucleotide adenylyltransferase 1	NMNA1	Q9HAN9	ENSG00000173614	64802	NMNAT1	20	18932-84
CD6_seq.20519.7	0.0144869	7.851520023036387	0.5920577238454995	0.5550796969737268	0.8322431494364738	-6.15897	CD6	CD6	P30203	ENSG00000013725	923	CD6	20	20519-7
PRX_seq.25416.5	-0.0850204	9.25967	-0.592037	0.5550957676222101	0.8322431494364738	-6.15898	Periaxin	PRAX	Q9BXM0	ENSG00000105227	57716	PRX	20	25416-5
AKR1C2_seq.21271.53	0.10980433748079577	9.353742302829335	0.5918646001517108	0.5552105245692589	0.8322436408063107	-6.15908	Aldo-keto reductase family 1 member C2	AK1C2	P52895	ENSG00000151632	1646	AKR1C2	20	21271-53
GHRL_seq.6518.85	-0.06387	10.080043333303598	-0.591392	0.5555260147073952	0.8323803292743708	-6.15935	Appetite-regulating hormone	ghrelin	Q9UBU3	ENSG00000157017	51738	GHRL	20	6518-85
CXCL6_seq.3495.15	-0.0597633	10.236947214410156	-0.591068	0.5557424496922734	0.8323803292743708	-6.15954	C-X-C motif chemokine 6	GCP-2	P80162	ENSG00000124875	6372	CXCL6	20	3495-15
SELENOS_seq.11286.78	-0.0547125	8.97484	-0.590683	0.5559992799782298	0.8323803292743708	-6.15976	Selenoprotein S	SELS	Q9BQE4	ENSG00000131871	55829	SELENOS	0.5	11286-78
CLSTN1_seq.15521.4	-0.0345853	10.667164526296837	-0.590645	0.5560227109277359	0.8323803292743708	-6.15978	Calsyntenin-1	Alcadein alpha-1	O94985	ENSG00000171603	22883	CLSTN1	0.5	15521-4
BTK_seq.3416.2	0.069404	11.436200635757062	0.59023	0.55630188111355106	0.8323803292743708	-6.16002	Tyrosine-protein kinase BTK	BTK	Q06187	ENSG00000010671	695	BTK	0.5	3416-2
SYAP1_seq.23409.83	-0.0341331	9.798516964058384	-0.589951	0.5564860319309359	0.8323803292743708	-6.16018	Synapse-associated protein 1	SYAP1	Q96A49	ENSG00000169895	94056	SYAP1	20	23409-83
CHKB_seq.13117.232	-0.064986	11.63365430432073	-0.589817	0.5565776607738662	0.8323803292743708	-6.16026	Choline/ethanolamine kinase	CHKB	Q9Y259	ENSG00000100288	1120	CHKB	0.5	13117-232
USP19_seq.21730.56	-0.0479304	9.68182	-0.589734	0.5566330559414248	0.8323803292743708	-6.16031	Ubiquitin carboxyl-terminal hydrolase 19	UBP19	O94966	ENSG00000172046	10869	USP19	20	21730-56
MAPK11_seq.5004.69	0.0503573	8.806674912425322	0.5897171260938066	0.5566442007469266	0.8323803292743708	-6.16032	Mitogen-activated protein kinase 11	MK11	Q15759	ENSG00000185386	5600	MAPK11	20	5004-69
CCDC89_seq.23596.17	0.0421273	8.667593221575611	0.5896008527258476	0.5567217160461273	0.8323803292743708	-6.16038	Coiled-coil domain-containing protein 89	CCD89	Q8N998	ENSG00000179071	220388	CCDC89	20	23596-17
NCAN_seq.15573.110	-0.060428	11.191220501171214	-0.589548	0.5567568645616778	0.8323803292743708	-6.16041	Neurocan core protein	CSPG3	O14594	ENSG00000130287	1463	NCAN	20	15573-110
IRF5_seq.25460.36	0.0274486	10.483100903366944	0.5892508029612165	0.5569537897249686	0.8323803292743708	-6.16059	Interferon regulatory factor 5	IRF5	Q13568	ENSG00000128604	3663	IRF5	20	25460-36
PPM1B_seq.22009.1	-0.0379805	9.618230349357855	-0.589236	0.556964	0.8323803292743708	-6.16059	Protein phosphatase 1B	PPM1B	O75688	ENSG00000138032	5495	PPM1B	0.5	22009-1
S100Z_seq.18928.10	-0.051474	8.304873772793526	-0.589195	0.5569928004188407	0.8323803292743708	-6.16062	Protein S100-Z	S100Z	Q8WXG8	ENSG00000171643	170591	S100Z	20	18928-10
CDH2_seq.3797.1	0.0728501	9.736016876595883	0.589157	0.5570184329132906	0.8323803292743708	-6.16064	Cadherin-2	Cadherin-2	P19022	ENSG00000170558	1000	CDH2	20	3797-1
TDO2_seq.9880.33	0.036558	12.087275300528953	0.5887302336074477	0.5573017009190726	0.8325256351833674	-6.16088	Tryptophan 2,3-dioxygenase	T23O	P48775	ENSG00000151790	6999	TDO2	20	9880-33
PRDX3_seq.8358.30	-0.0550155	11.376449011473426	-0.588576	0.5574064602592048	0.8325256351833674	-6.16097	Thioredoxin-dependent peroxide reductase, mitochondrial	Peroxiredoxin-3	P30048	ENSG00000165672	10935	PRDX3	20	8358-30
FUT7_seq.21716.29	0.0343973	8.426600860233007	0.5884948935543892	0.557459	0.8325256351833674	-6.16102	Alpha-(1,3)-fucosyltransferase	FUT7	Q11130	ENSG00000180549	2529	FUT7	20	21716-29
HSPB6_seq.19127.1	-0.0530489	13.57712714966099	-0.587898	0.55786	0.832745	-6.16136	Heat shock protein beta-6	HSPB6	O14558	ENSG00000004776	126393	HSPB6	20	19127-1
C1QL3_seq.21707.15	0.046273	10.445603377673548	0.5876524658030621	0.5580243132461837	0.832745	-6.1615	Complement C1q-like protein 3	C1QL3	Q5VWW1	ENSG00000165985	389941	C1QL3	20	21707-15
TAC1_seq.9337.43	0.0390503	8.173646616402548	0.587625	0.5580417271948322	0.832745	-6.16152	Protachykinin-1	TKN1	P20366	ENSG00000006128	6863	TAC1	20	9337-43
IFNA16_seq.6421.52	-0.0796568	9.3885	-0.587593	0.5580638053083303	0.832745	-6.16153	Interferon alpha-16	IFN16	P05015	ENSG00000147885	3449	IFNA16	20	6421-52
MTSS2_seq.25252.29	-0.0617062	10.843285562685438	-0.587331	0.5582393051523947	0.832836	-6.16168	MTSS1-like protein	MTSSL	Q765P7	ENSG00000132613	92154	MTSS2	20	25252-29
ERP29_seq.13728.19	-0.0501491	10.717405831990906	-0.586998	0.5584619061378143	0.8328918420487688	-6.16187	Endoplasmic reticulum resident protein 29	ERP29	P30040	ENSG00000089248	10961	ERP29	0.5	13728-19
IGHG2_seq.13230.174	-0.0332544	7.222660905523422	-0.58693	0.5585059141580978	0.8328918420487688	-6.16192	Ig gamma-2, Kappa	IgG2, Kappa	P01859	ENSG00000211893	3501	IGHG2	20	13230-174
ADSS1_seq.13998.26	-0.0800815	9.36639	-0.586614	0.5587190198820491	0.83298041529933875	-6.16209	Adenylosuccinate synthetase isozyme 1	PURA1	Q8N142	ENSG00000185100	122622	ADSS1	20	13998-26
CAVIN1_seq.24689.9	-0.0448183	10.94903271096409	-0.586501	0.5587943690699125	0.83298041529933875	-6.16216	Polymerase I and transcript release factor	PTRF	Q6NZI2	ENSG00000177469	284119	CAVIN1	20	24689-9
CPTP_seq.21426.88	0.11788035000421004	8.699167800505753	0.5861198279495111	0.5590498882912223	0.8331905404799302	-6.16238	Ceramide-1-phosphate transfer protein	CPTP	Q5TA50	ENSG00000224051	80772	CPTP	20	21426-88
SNPH_seq.17343.6	0.051658	9.066732544739748	0.5854746551448169	0.559482	0.833519	-6.16275	Syntaphilin	SNPH	O15079	ENSG00000101298	9751	SNPH	20	17343-6
NFE2L1_seq.11154.3	0.13003497747249426	8.901674093760477	0.5854480138303395	0.5594997297343463	0.833519	-6.16276	Nuclear factor erythroid 2-related factor 1	NF2L1	Q14494	ENSG00000082641	4779	NFE2L1	20	11154-3
HENMT1_seq.23682.79	-0.0579364	10.449075489083748	-0.58521	0.5596590610125374	0.8335859821306951	-6.1629	Small RNA 2'-O-methyltransferase	HENMT	Q5T8I9	ENSG00000162639	113802	HENMT1	20	23682-79
PNPLA2_seq.9802.27	-0.0404567	9.695476196649622	-0.584926	0.559849	0.8336977436196061	-6.16306	Patatin-like phospholipase domain-containing protein 2	PLPL2	Q96AD5	ENSG00000177666	57104	PNPLA2	20	9802-27
KIR2DL4_seq.5095.21	0.0616257	9.588513300096947	0.5847504353482358	0.5599670112290814	0.8337031878544748	-6.16316	Killer cell immunoglobulin-like receptor 2DL4	KI2L4	Q99706	ENSG00000189013	3805	KIR2DL4	20	5095-21
SEC61G_seq.8872.1	0.0246691	8.885358192461558	0.5832793312390563	0.5609511253886763	0.8347861345999626	-6.164	Protein transport protein Sec61 subunit gamma	SC61G	P60059	ENSG00000132432	23480	SEC61G	20	8872-1
GSTM3_seq.9748.31	0.0516761	9.27486	0.5828591870218592	0.5612348517536204	0.8347861345999626	-6.16423	Glutathione S-transferase Mu 3	GSTM3-3	P21266	ENSG00000134202	2947	GSTM3	20	9748-31
FLT3LG_seq.3053.49	-0.0213811	9.977772256284394	-0.582829	0.5612531502770547	0.8347861345999626	-6.16425	Fms-related tyrosine kinase 3 ligand	Flt3 ligand	P49771	ENSG00000090554	2323	FLT3LG	20	3053-49
USP8_seq.13450.49	0.0653202	11.553260710539089	0.5828048629513237	0.5612712899101322	0.8347861345999626	-6.16427	Ubiquitin carboxyl-terminal hydrolase 8	UBP8	P40818	ENSG00000138592	9101	USP8	20	13450-49
PTGR3_seq.17345.12	-0.0777346	10.566765233162988	-0.582492	0.5614810343003732	0.8347861345999626	-6.16444	Prostaglandin reductase 3	ZADH2	Q8N4Q0	ENSG00000180011	284273	PTGR3	20	17345-12
DRG1_seq.17849.6	-0.0328277	8.97868	-0.582375	0.5615577664991908	0.8347861345999626	-6.16451	Developmentally-regulated GTP-binding protein 1	DRG1	Q9Y295	ENSG00000185721	4733	DRG1	20	17849-6
THBS4_seq.3340.53	-0.0514211	13.830861105268802	-0.582243	0.561648	0.8347861345999626	-6.16458	Thrombospondin-4	TSP4	P35443	ENSG00000113296	7060	THBS4	0.5	3340-53
LHB|CGA_seq.2953.31	0.0855922	11.075215193952168	0.5821719029106766	0.5616959367362884	0.8347861345999626	-6.16463	Luteinizing hormone	Luteinizing hormone	P01229|P01215	ENSG00000104826|ENSG00000135346	3972|1081	LHB|CGA	0.5	2953-31
SNX3_seq.19503.2	-0.0313708	10.25493427852062	-0.58174	0.5619837900921277	0.8347861345999626	-6.16487	Sorting nexin-3	SNX3	O60493	ENSG00000112335	8724	SNX3	0.5	19503-2
RABEP1_seq.24417.22	-0.0383542	10.628912193689956	-0.581709	0.5620047418873086	0.8347861345999626	-6.16489	Rab GTPase-binding effector protein 1	RABE1	Q15276	ENSG00000029725	9135	RABEP1	20	24417-22
SIGLEC5_seq.9275.2	0.0950647	15.015683424363552	0.581481	0.5621596036446328	0.8347861345999626	-6.16502	Sialic acid-binding Ig-like lectin 5	Siglec-5	O15389	ENSG00000268500	8778	SIGLEC5	0.5	9275-2
TPPP_seq.23299.52	-0.0468374	7.846394198833184	-0.581476	0.5621629724976089	0.8347861345999626	-6.16502	Tubulin polymerization-promoting protein	TPPP	O94811	ENSG00000171368	11076	TPPP	20	23299-52
MRAP_seq.7895.108	0.0596103	9.955268781789751	0.5810428358879609	0.5624538079279942	0.8347861345999626	-6.16527	Melanocortin-2 receptor accessory protein	MRAP	Q8TCY5	ENSG00000170262	56246	MRAP	20	7895-108
CDH12_seq.8329.166	-0.0931168	9.784186921088716	-0.581031	0.5624615421040577	0.8347861345999626	-6.16527	Cadherin-12:Cytoplasmic domain	Cadherin-12:CD	P55289	ENSG00000154162	1010	CDH12	20	8329-166
JPH1_seq.6940.18	0.0388606	10.200807069597197	0.5809423737254277	0.5625199600556523	0.8347861345999626	-6.16532	Junctophilin-1	JPH1	Q9HDC5	ENSG00000104369	56704	JPH1	20	6940-18
SMIM13_seq.13452.113	-0.0311964	9.443529123671263	-0.580925	0.5625308463734934	0.8347861345999626	-6.16533	Small integral membrane protein 13	SIM13	P0DJ93	ENSG00000224531	221710	SMIM13	20	13452-113
HMG20B_seq.11551.16	0.0288202	8.407806921346298	0.5807024378887988	0.5626804521770056	0.8348378067489518	-6.16546	SWI/SNF-related matrix-associated actin-dependent regulator of chromatin subfamily E member 1-related	HM20B	Q9P0W2	ENSG00000064961	10362	HMG20B	20	11551-16
TRAPPC5_seq.8671.378	-0.0279095	9.75332	-0.580141	0.5630573791596436	0.8352266609480089	-6.16578	Trafficking protein particle complex subunit 5	TPPC5	Q8IUR0	ENSG00000181029	126003	TRAPPC5	20	8671-378
MAP4K3_seq.8978.30	0.0136062	8.481171267265582	0.5795741929218307	0.563438	0.8355646670184731	-6.1661	Mitogen-activated protein kinase kinase kinase kinase 3	M4K3	Q8IVH8	ENSG00000011566	8491	MAP4K3	20	8978-30
HSF2BP_seq.19139.3	-0.0823079	9.489863320967482	-0.579388	0.5635656486419056	0.8355646670184731	-6.1662	Heat shock factor 2-binding protein	HSF2B	O75031	ENSG00000160207	11077	HSF2BP	20	19139-3
CPA4_seq.9267.2	-0.146555	11.9034	-0.579283	0.5636362307605272	0.8355646670184731	-6.16626	Carboxypeptidase A4	CBPA4	Q9UI42	ENSG00000128510	51200	CPA4	20	9267-2
CSF1_seq.3738.54	-0.0594364	10.7061	-0.579121	0.5637447849662653	0.8355646670184731	-6.16635	Macrophage colony-stimulating factor 1	CSF-1	P09603	ENSG00000184371	1435	CSF1	20	3738-54
IL10RA_seq.8104.21	0.0387309	8.67226	0.5786607021224784	0.5640537523634072	0.8358049057595359	-6.16661	Interleukin-10 receptor subunit alpha:Extracellular domain	IL-10 Ra:ECD	Q13651	ENSG00000110324	3587	IL10RA	20	8104-21
PWWP2B_seq.24267.24	-0.0208033	9.743588970791729	-0.578511	0.5641530675958218	0.8358049057595359	-6.1667	PWWP domain-containing protein 2B	PWP2B	Q6NUJ5	ENSG00000171813	170394	PWWP2B	20	24267-24
CLEC11A_seq.2966.65	-0.0504937	10.098655001129057	-0.578367	0.564252	0.8358049057595359	-6.16678	Stem cell growth factor-beta	SCGF-beta	Q9Y240	ENSG00000105472	6320	CLEC11A	0.5	2966-65
M1AP_seq.23685.132	-0.0480911	9.677982265526898	-0.577953	0.56453	0.8359559797879775	-6.16701	Meiosis 1 arrest protein	M1AP	Q8TC57	ENSG00000159374	130951	M1AP	20	23685-132
USP3_seq.24278.4	0.0940776	9.629240921401784	0.5778740316684116	0.5645834968676675	0.8359559797879775	-6.16706	Ubiquitin carboxyl-terminal hydrolase 3	UBP3	Q9Y6I4	ENSG00000140455	9960	USP3	20	24278-4
IL1R1_seq.2991.9	0.0381361	11.94643618326067	0.5775337103369159	0.5648105245047323	0.836105	-6.16725	Interleukin-1 receptor type 1	IL-1 sRI	P14778	ENSG00000115594	3554	IL1R1	20	2991-9
CAMK1_seq.3592.4	0.0421084	11.499106094838211	0.5772674442383112	0.5649901765647132	0.836105	-6.1674	Calcium/calmodulin-dependent protein kinase type 1	CAMK1	Q14012	ENSG00000134072	8536	CAMK1	0.5	3592-4
MSC_seq.23322.2	-0.0417051	12.709987631428252	-0.57699	0.565177	0.836105	-6.16755	Musculin	MUSC	O60682	ENSG00000178860	9242	MSC	0.5	23322-2
DEF6_seq.14090.23	-0.0882295	11.16903048979077	-0.576925	0.5652217545795863	0.836105	-6.16759	Differentially expressed in FDCP 6 homolog	DEFI6	Q9H4E7	ENSG00000023892	50619	DEF6	20	14090-23
KREMEN2_seq.3202.28	0.0432482	11.60530025063078	0.5768688146373437	0.5652586088049931	0.836105	-6.16762	Kremen protein 2	KREM2	Q8NCW0	ENSG00000131650	79412	KREMEN2	20	3202-28
VAMP2_seq.22963.3	-0.0537142	8.831972939488503	-0.576345	0.5656127004374079	0.836162	-6.16792	Vesicle-associated membrane protein 2	VAMP2	P63027	ENSG00000220205	6844	VAMP2	20	22963-3
HMGB3_seq.12775.6	-0.0459533	10.965771969924509	-0.576181	0.5657227875668995	0.836162	-6.16801	High mobility group protein B3	HMGB3	O15347	ENSG00000029993	3149	HMGB3	20	12775-6
CDK2AP2_seq.18227.3	0.0252043	7.798011474188144	0.5761750823815729	0.5657250206786779	0.836162	-6.16801	Cyclin-dependent kinase 2-associated protein 2	CDKA2	O75956	ENSG00000167797	10263	CDK2AP2	20	18227-3
BDNF_seq.14047.78	0.0904442	11.091544206229443	0.5759987269888127	0.5658457021218462	0.836162	-6.16811	Brain-derived neurotrophic factor	BDNF	P23560	ENSG00000176697	627	BDNF	0.5	14047-78
CD38_seq.7174.15	0.0323188	9.051584793877996	0.5759566966369947	0.5658720839782031	0.836162	-6.16814	ADP-ribosyl cyclase/cyclic ADP-ribose hydrolase 1	CD38	P28907	ENSG00000004468	952	CD38	20	7174-15
ZNF75D_seq.11596.47	0.0260973	8.78826	0.575724	0.5660285893062558	0.8362006167379931	-6.16827	Zinc finger protein 75D	ZN75D	P51815	ENSG00000186376	7626	ZNF75D	20	11596-47
MTHFS_seq.14107.1	-0.0505436	12.841346114003198	-0.57551	0.5661746138617605	0.8362006167379931	-6.16838	5-formyltetrahydrofolate cyclo-ligase	MTHFS	P49914	ENSG00000136371	10588	MTHFS	20	14107-1
TK2_seq.19114.8	-0.0901812	9.7154	-0.575398	0.5662503724049375	0.8362006167379931	-6.16845	Thymidine kinase 2, mitochondrial	KITM	O00142	ENSG00000166548	7084	TK2	20	19114-8
DNPH1_seq.17785.11	-0.040385	10.357562599828794	-0.57514	0.5664232172521941	0.8362006167379931	-6.16859	2'-deoxynucleoside 5'-phosphate N-hydrolase 1	RCL	O43598	ENSG00000112667	10591	DNPH1	20	17785-11
UPP2_seq.20231.23	0.0637733	9.096197751891603	0.5748385563422638	0.5666272619577855	0.8362006167379931	-6.16876	Uridine phosphorylase 2	UPP2	O95045	ENSG00000007001	151531	UPP2	20	20231-23
SNCG_seq.19630.2	0.0337432	12.665136974135995	0.5745869460615195	0.5667949130539279	0.8362006167379931	-6.1689	Gamma-synuclein	g-Synuclein	O76070	ENSG00000173267	6623	SNCG	0.5	19630-2
CRYAA_seq.10087.10	0.0847885	8.658895153442945	0.5745425761480233	0.5668267358263289	0.8362006167379931	-6.16893	Alpha-crystallin A chain	Alpha crystallin A chain	P02489	ENSG00000160202	1409	CRYAA	20	10087-10
ADAM15_seq.9956.7	0.0483024	9.74397	0.5743687178766529	0.5669439223603943	0.8362006167379931	-6.16902	Disintegrin and metalloproteinase domain-containing protein 15:Cytoplasmic domain	ADA15:CD	Q13444	ENSG00000143537	8751	ADAM15	20	9956-7
SPEF1_seq.12876.39	-0.0341323	7.485299171566348	-0.574189	0.567063	0.8362006167379931	-6.16913	Sperm flagellar protein 1	SPEF1	Q9Y4P9	ENSG00000101222	25876	SPEF1	20	12876-39
PDIA3_seq.4719.58	-0.0377782	11.409488912593805	-0.573983	0.5672018986491607	0.8362006167379931	-6.16924	Protein disulfide-isomerase A3	Protein disulfide isomerase A3	P30101	ENSG00000167004	2923	PDIA3	0.5	4719-58
CXCL1_seq.2985.35	0.0602975	10.574045272073151	0.5737733110467407	0.5673453365282095	0.8362006167379931	-6.16936	Growth-regulated alpha protein	Gro-a	P09341	ENSG00000163739	2919	CXCL1	20	2985-35
FKBP1A_seq.25912.131	-0.0557181	9.850591489992214	-0.573682	0.5674065779311139	0.8362006167379931	-6.16941	FK506 binding protein 1A	FK506 binding protein 1A	P62942	ENSG00000088832	2280	FKBP1A	20	25912-131
ZNF23_seq.11565.58	0.1079877553644586	8.189149829288223	0.5736209373029117	0.5674480867588247	0.8362006167379931	-6.16944	Zinc finger protein 23	ZNF23	P17027	ENSG00000167377	7571	ZNF23	20	11565-58
RGS4_seq.17855.28	-0.0245897	9.100007898258324	-0.573529	0.5675080770271874	0.8362006167379931	-6.1695	Regulator of G-protein signaling 4	RGS4	P49798	ENSG00000117152	5999	RGS4	20	17855-28
GDF11_seq.14587.16	-0.0945859	6.429740510776312	-0.573204	0.5677295255419119	0.8362999316915948	-6.16968	Growth/differentiation factor 11	GDF-11	O95390	ENSG00000135414	10220	GDF11	20	14587-16
PFDN1_seq.19242.21	-0.0320233	9.892987309278974	-0.573088	0.5678054534157975	0.8362999316915948	-6.16974	Prefoldin subunit 1	PFD1	O60925	ENSG00000113068	5201	PFDN1	20	19242-21
TTPAL_seq.24687.18	-0.0590264	9.921930756899645	-0.572631	0.5681156897403585	0.8365874491762761	-6.17	Alpha-tocopherol transfer protein-like	TTPAL	Q9BTX7	ENSG00000124120	79183	TTPAL	20	24687-18
TALDO1_seq.11347.9	-0.0595691	13.96391199352659	-0.572011	0.5685340403549235	0.8370340233808419	-6.17034	Transaldolase	Transaldolase	P37837	ENSG00000177156	6888	TALDO1	20	11347-9
GIMAP6_seq.19302.7	-0.025662	7.696202262804606	-0.571669	0.5687630649508368	0.8370978328107516	-6.17053	GTPase IMAP family member 6	GIMA6	Q6P9H5	ENSG00000133561	474344	GIMAP6	20	19302-7
KIR2DS2_seq.10428.1	-0.0861156	10.384269571687756	-0.571606	0.5688075745566801	0.8370978328107516	-6.17057	Killer cell immunoglobulin-like receptor 2DS2	KI2S2	P43631	ENSG00000277885	100132285	KIR2DS2	20	10428-1
PRDX5_seq.5017.19	-0.0377124	8.356281319026074	-0.571358	0.5689740419587974	0.8371734184030617	-6.17071	Peroxiredoxin-5, mitochondrial	Peroxiredoxin-5	P30044	ENSG00000126432	25824	PRDX5	20	5017-19
LYG2_seq.15416.54	0.0460977	10.094757293080788	0.571183	0.5690932470744494	0.8371794470009043	-6.1708	Lysozyme g-like protein 2	LYG2	Q86SG7	ENSG00000185674	254773	LYG2	20	15416-54
TRIM3_seq.12573.80	-0.0552232	9.65256	-0.570372	0.5696409381219678	0.837816	-6.17125	Tripartite motif-containing protein 3	TRIM3	O75382	ENSG00000110171	10612	TRIM3	20	12573-80
CDHR5_seq.9962.1	0.0380866	10.272026965664866	0.5701578663975564	0.5697844354159733	0.8378572985807469	-6.17138	Cadherin-related family member 5	MUCDL	Q9HBB8	ENSG00000099834	53841	CDHR5	20	9962-1
MAK16_seq.21864.20	0.0334143	13.204602789564854	0.5693805513150242	0.5703092297741545	0.8383349507929825	-6.17181	Protein MAK16 homolog	MAK16	Q9BXY0	ENSG00000198042	84549	MAK16	20	21864-20
CLEC2D_seq.7054.87	0.0318144	10.95215597398501	0.5693353362481406	0.5703397960296546	0.8383349507929825	-6.17183	C-type lectin domain family 2 member D	CLC2D	Q9UHP7	ENSG00000069493	29121	CLEC2D	20	7054-87
VANGL1_seq.25093.96	0.0389195	9.007914388903837	0.5684218076417429	0.5709590367423143	0.8390514889852401	-6.17234	Vang-like protein 1	VANG1	Q8TAA9	ENSG00000173218	81839	VANGL1	20	25093-96
TNFRSF1B_seq.3152.57	-0.0450264	11.011675107136044	-0.568127	0.5711589988893483	0.8390514889852401	-6.1725	Tumor necrosis factor receptor superfamily member 1B	TNF sR-II	P20333	ENSG00000028137	7133	TNFRSF1B	0.5	3152-57
LTA_seq.4703.87	0.0420313	9.819187879086115	0.5678744157879676	0.5713295687484933	0.8390514889852401	-6.17264	Lymphotoxin-alpha	TNF-b	P01374	ENSG00000230279	4049	LTA	20	4703-87
COL9A3_seq.20175.17	0.0389271	10.07859711598496	0.567806	0.5713749813846379	0.8390514889852401	-6.17268	Collagen alpha-3(IX) chain	CO9A3	Q14050	ENSG00000092758	1299	COL9A3	0.5	20175-17
NAB1_seq.13933.276	-0.0282344	11.762442647150714	-0.567746	0.5714147085313906	0.8390514889852401	-6.17271	NGFI-A-binding protein 1	NAB1	Q13506	ENSG00000138386	4664	NAB1	0.5	13933-276
SMIM10_seq.9379.248	0.0567878	9.520658696039153	0.5674289271230782	0.571631	0.8390514889852401	-6.17289	Small integral membrane protein 10	CX069	Q96HG1	ENSG00000184785	644538	SMIM10	20	9379-248
HSPA1A_seq.4124.24	-0.0397279	10.540130076546896	-0.567422	0.5716348312830832	0.8390514889852401	-6.17289	Heat shock 70 kDa protein 1A	HSP 70	P0DMV8	ENSG00000204388	3303	HSPA1A	20	4124-24
BRICD5_seq.6612.90	-0.0481347	9.9609	-0.566982	0.5719333929808241	0.8392785463848482	-6.17313	BRICHOS domain-containing protein 5	CP079	Q6PL45	ENSG00000182685	283870	BRICD5	20	6612-90
SNX1_seq.8807.13	0.0384776	8.234938259908654	0.5668530489880717	0.5720203154722525	0.8392785463848482	-6.17321	Sorting nexin-1	SNX1	Q13596	ENSG00000028528	6642	SNX1	20	8807-13
NSFL1C_seq.4250.23	-0.0396621	8.984428535976532	-0.566618	0.57218	0.8393434197590514	-6.17334	NSFL1 cofactor p47	NSF1C	Q9UNZ2	ENSG00000088833	55968	NSFL1C	20	4250-23
TEC_seq.16079.2	0.0431733	11.49524849318697	0.566285	0.5724048069935948	0.8393701968126834	-6.17352	Tyrosine-protein kinase Tec	TEC	P42680	ENSG00000135605	7006	TEC	20	16079-2
TCEAL7_seq.20928.39	0.0538034	8.346229596787335	0.5662504259368024	0.5724290081384449	0.8393701968126834	-6.17354	Transcription elongation factor A protein-like 7	TCAL7	Q9BRU2	ENSG00000182916	56849	TCEAL7	20	20928-39
INHBA|INHA_seq.21899.36	0.0698818	10.351255912340552	0.5657976703514971	0.5727356614198376	0.8396505675280143	-6.17379	inhibin A	inhibin A	P08476|P05111	ENSG00000122641|ENSG00000123999	3624|3623	INHBA|INHA	20	21899-36
AMY2A_seq.18917.53	-0.0791318	13.758762911023023	-0.565442	0.5729764406036507	0.8398331916207844	-6.17398	Pancreatic alpha-amylase	Pancreatic alpha-amylase	P04746	ENSG00000243480	279	AMY2A	0.5	18917-53
B3GNT2_seq.7980.72	-0.0219026	10.840918425834309	-0.565012	0.5732663155024211	0.8398331916207844	-6.17422	N-acetyllactosaminide beta-1,3-N-acetylglucosaminyltransferase 2	B3GN2	Q9NY97	ENSG00000170340	10678	B3GNT2	0.5	7980-72
BUD31_seq.20401.19	0.042773	9.9521	0.5649495980053524	0.5733102771601062	0.8398331916207844	-6.17426	Protein BUD31 homolog	BUD31	P41223	ENSG00000106245	8896	BUD31	20	20401-19
CDK2AP2_seq.22952.28	-0.0327237	8.557959214350602	-0.564929	0.5733221224250233	0.8398331916207844	-6.17427	Cyclin-dependent kinase 2-associated protein 2	CDKA2	O75956	ENSG00000167797	10263	CDK2AP2	20	22952-28
IL22RA2_seq.5087.5	-0.02913	8.969225084665405	-0.564389	0.5736884894312235	0.8398581530588819	-6.17457	Interleukin-22 receptor subunit alpha-2	IL-22BP	Q969J5	ENSG00000164485	116379	IL22RA2	20	5087-5
IGF1R_seq.4232.19	-0.0394679	11.558193198609729	-0.564239	0.5737904703913235	0.8398581530588819	-6.17465	Insulin-like growth factor 1 receptor	IGF-I sR	P08069	ENSG00000140443	3480	IGF1R	20	4232-19
MRPL1_seq.20433.19	-0.0668913	10.530127169322268	-0.564144	0.573856	0.8398581530588819	-6.1747	39S ribosomal protein L1, mitochondrial	RM01	Q9BYD6	ENSG00000169288	65008	MRPL1	20	20433-19
USP2_seq.21728.4	-0.035761	7.635201807237462	-0.564046	0.573921	0.8398581530588819	-6.17475	Ubiquitin carboxyl-terminal hydrolase 2	UBP2	O75604	ENSG00000036672	9099	USP2	20	21728-4
NAA10_seq.17854.33	0.0349818	11.299821396826738	0.5640158982644865	0.5739413539096541	0.8398581530588819	-6.17477	N-alpha-acetyltransferase 10	NAA10	P41227	ENSG00000102030	8260	NAA10	20	17854-33
ZNF526_seq.14619.8	0.0352224	7.94904	0.5638827469558454	0.5740320196419224	0.8398581530588819	-6.17484	Zinc finger protein 526	ZN526	Q8TF50	ENSG00000167625	116115	ZNF526	20	14619-8
CLEC1A_seq.21853.3	0.0333557	10.521659873073766	0.5634646138239032	0.5743152284539733	0.8399637584713973	-6.17507	CLEC-1	CLC1A	Q8NC01	ENSG00000150048	51267	CLEC1A	20	21853-3
HS3ST3B1_seq.6986.17	0.0312907	9.503288136279831	0.5634351984055671	0.5743351809264758	0.8399637584713973	-6.17509	Heparan sulfate glucosamine 3-O-sulfotransferase 3B1	HS3SB	Q9Y662	ENSG00000125430	9953	HS3ST3B1	20	6986-17
GFAP_seq.20126.19	0.0604881	6.673009594925261	0.5630507419807524	0.5745978613039826	0.8401223328528407	-6.1753	Glial fibrillary acidic protein	GFAP	P14136	ENSG00000131095	2670	GFAP	20	20126-19
RB1_seq.5024.67	-0.0277825	10.695879382136082	-0.562935	0.5746746330184082	0.8401223328528407	-6.17537	Retinoblastoma-associated protein	Rb	P06400	ENSG00000139687	5925	RB1	20	5024-67
OTX2_seq.22521.13	0.0295582	7.631647942170316	0.5626984814813719	0.5748350043934977	0.8401878993074575	-6.1755	Homeobox protein OTX2	OTX2	P32243	ENSG00000165588	5015	OTX2	20	22521-13
FAIM_seq.10420.30	-0.0499157	8.873355698218548	-0.562276	0.5751239326937341	0.8404413024877492	-6.17573	Fas apoptotic inhibitory molecule 1	FAIM1	Q9NVQ4	ENSG00000158234	55179	FAIM	20	10420-30
ATP6V1C2_seq.22824.53	-0.0527244	13.00447657113843	-0.561961	0.5753376629568172	0.8405847373814648	-6.1759	V-type proton ATPase subunit C 2	VATC2	Q8NEY4	ENSG00000143882	245973	ATP6V1C2	20	22824-53
SPINK7_seq.10974.20	0.063713	10.209143541265602	0.5616702920504095	0.5755347929184301	0.8406476827877114	-6.17606	Serine protease inhibitor Kazal-type 7	ISK7	P58062	ENSG00000145879	84651	SPINK7	20	10974-20
GRID1_seq.13493.5	0.0431344	8.746699740278299	0.5615272313398553	0.5756319321710472	0.8406476827877114	-6.17614	Glutamate receptor ionotropic, delta-1	GRID1	Q9ULK0	ENSG00000182771	2894	GRID1	20	13493-5
IGSF11_seq.9279.7	-0.0515656	9.792333579721404	-0.561386	0.5757275000640163	0.8406476827877114	-6.17621	Immunoglobulin superfamily member 11:Extracellular domain	IGS11:ECD	Q5DX21	ENSG00000144847	152404	IGSF11	20	9279-7
TMPRSS11D_seq.6547.83	0.03038	8.513084380529808	0.561058	0.5759485057723248	0.840802	-6.17639	Transmembrane protease serine 11D	TM11D	O60235	ENSG00000153802	9407	TMPRSS11D	20	6547-83
PGF_seq.3078.1	0.0177096	8.632319054940117	0.5605486918913682	0.5762947146412127	0.841063	-6.17667	Placenta growth factor	PlGF	P49763	ENSG00000119630	5228	PGF	20	3078-1
TIGAR_seq.12476.50	-0.0249921	9.861580312777392	-0.55988	0.5767488999352572	0.841063	-6.17704	Fructose-2,6-bisphosphatase TIGAR	TIGAR	Q9NQ88	ENSG00000078237	57103	TIGAR	20	12476-50
ITGB1_seq.23949.12	-0.0767482	7.246705162980427	-0.559698	0.5768746737259713	0.841063	-6.17714	CD29	CD29	P05556	ENSG00000150093	3688	ITGB1	20	23949-12
LSM4_seq.16854.17	0.044158	10.604514611873055	0.5596316521140657	0.5769197412765643	0.841063	-6.17717	U6 snRNA-associated Sm-like protein LSm4	LSM4	Q9Y4Z0	ENSG00000130520	25804	LSM4	20	16854-17
NRG2_seq.8060.7	0.0374187	7.439490003529022	0.5596200683463666	0.5769264883436468	0.841063	-6.17718	Pro-neuregulin-2, membrane-bound isoform	NRG2	O14511	ENSG00000158458	9542	NRG2	20	8060-7
LILRB1_seq.5090.49	0.0482492	10.78837170326985	0.559594	0.5769452794739858	0.841063	-6.17719	Leukocyte immunoglobulin-like receptor subfamily B member 1	ILT-2	Q8NHL6	ENSG00000277134	10859	LILRB1	0.5	5090-49
TCEAL1_seq.20924.85	-0.0361755	10.382516783112418	-0.55953	0.5769874710673957	0.841063	-6.17723	Transcription elongation factor A protein-like 1	TCAL1	Q15170	ENSG00000172465	9338	TCEAL1	20	20924-85
VILL_seq.24977.18	0.0484046	8.864343771131638	0.5591777146830026	0.5772283936469698	0.841063	-6.17742	Villin-like protein	VILL	O15195	ENSG00000136059	50853	VILL	20	24977-18
DLAT_seq.20185.44	-0.0238843	9.405160692626712	-0.559084	0.5772901354816375	0.841063	-6.17747	Dihydrolipoyllysine-residue acetyltransferase component of pyruvate dehydrogenase complex, mitochondrial	ODP2	P10515	ENSG00000150768	1737	DLAT	20	20185-44
ESAM_seq.2981.9	-0.0276805	10.929771612948333	-0.559079	0.5772935128430081	0.841063	-6.17747	Endothelial cell-selective adhesion molecule	ESAM	Q96AP7	ENSG00000149564	90952	ESAM	0.5	2981-9
C1QL4_seq.7132.55	-0.0407846	8.840865973428794	-0.558926	0.5773996432154744	0.841063	-6.17756	Complement C1q-like protein 4	C1QL4	Q86Z23	ENSG00000186897	338761	C1QL4	20	7132-55
NLRP1_seq.11661.11	0.0388438	8.435605778256901	0.5585027404545173	0.5776870471170596	0.8411548932549959	-6.17779	NACHT, LRR and PYD domains-containing protein 1	NALP1	Q9C000	ENSG00000091592	22861	NLRP1	20	11661-11
ADAM8_seq.21440.9	-0.0513689	8.782677083526968	-0.558453	0.5777213102092202	0.8411548932549959	-6.17781	ADAM 8	ADAM-8	P78325	ENSG00000151651	101	ADAM8	20	21440-9
HOMER2_seq.12685.57	0.0430596	8.393042071758792	0.5580854820367022	0.5779712690658797	0.8411548932549959	-6.17801	Homer protein homolog 2	HOME2	Q9NSB8	ENSG00000103942	9455	HOMER2	20	12685-57
LRP1_seq.9182.3	-0.0543805	10.103571549008116	-0.558083	0.577973	0.8411548932549959	-6.17802	Low-density lipoprotein receptor-related protein 1, soluble:Extracellular domain, LDL receptor class A domains 11-20	sLRP1:ECD	Q07954	ENSG00000123384	4035	LRP1	20	9182-3
CD63_seq.9190.7	-0.0603831	10.731659791429951	-0.557882	0.5781100151817082	0.8411548932549959	-6.17812	CD63 antigen	CD63	P08962	ENSG00000135404	967	CD63	20	9190-7
AKR1C4_seq.18397.5	-0.140641	10.688951892612538	-0.557753	0.5781972954662846	0.8411548932549959	-6.17819	Aldo-keto reductase family 1 member C4	AK1C4	P17516	ENSG00000198610	1109	AKR1C4	20	18397-5
KLC3_seq.24245.2	-0.0435591	9.428195088478152	-0.557416	0.5784267687237115	0.8411548932549959	-6.17838	Kinesin light chain 3	KLC3	Q6P597	ENSG00000104892	147700	KLC3	20	24245-2
ACVRL1_seq.16318.12	-0.0351041	8.625438123139148	-0.557401	0.578436	0.8411548932549959	-6.17839	Serine/threonine-protein kinase receptor R3	ALK-1	P37023	ENSG00000139567	94	ACVRL1	20	16318-12
NIPSNAP3B_seq.23304.1	-0.0845987	10.445106019202225	-0.557303	0.5785036128229739	0.8411548932549959	-6.17844	Protein NipSnap homolog 3B	NPS3B	Q9BS92	ENSG00000165028	55335	NIPSNAP3B	20	23304-1
VARS1_seq.13083.18	-0.041082	10.551009127245576	-0.556679	0.5789280522755256	0.8414600736282235	-6.17878	Valine--tRNA ligase	SYVC	P26640	ENSG00000096171	7407	VARS1	20	13083-18
ARL9_seq.18416.3	0.0621398	8.491238458439959	0.556655	0.5789448932264032	0.8414600736282235	-6.17879	ADP-ribosylation factor-like protein 9	ARL9	Q6T311	ENSG00000196503	132946	ARL9	20	18416-3
FBLN5_seq.15585.304	-0.0678746	12.68539961406998	-0.556454	0.5790819602289048	0.8414911282207442	-6.1789	Fibulin-5	fibulin 5	Q9UBX5	ENSG00000140092	10516	FBLN5	0.5	15585-304
YWHAQ_seq.7625.27	0.0348315	9.954284549639931	0.5562772016099222	0.5792006005381087	0.8414953990638564	-6.179	14-3-3 protein theta	14-3-3 protein theta	P27348	ENSG00000134308	10971	YWHAQ	0.5	7625-27
NUDT10_seq.20957.57	-0.0997539	8.621876930662745	-0.556037	0.5793657220193682	0.8415671851901069	-6.17913	Diphosphoinositol polyphosphate phosphohydrolase 3-alpha	NUD10	Q8NFP7	ENSG00000122824	170685	NUDT10	20	20957-57
PRKAG1|PRKAB2|PRKAA2_seq.5245.40	0.068943	11.552025136164586	0.5556620910187217	0.5796211509059466	0.8417700939574579	-6.17933	AMP Kinase (alpha2beta2gamma1)	AMPK a2b2g1	P54619|O43741|P54646	ENSG00000181929|ENSG00000131791|ENSG00000162409	5571|5565|5563	PRKAG1|PRKAB2|PRKAA2	20	5245-40
BCL2_seq.3412.7	-0.0325956	9.569733782772373	-0.554436	0.5804549777276152	0.8428127476568069	-6.18	Apoptosis regulator Bcl-2	Bcl-2	P10415	ENSG00000171791	596	BCL2	20	3412-7
TPD52L1_seq.17710.40	0.0776624	8.191955171009797	0.5532157004356593	0.5812889609122016	0.8437915567405572	-6.18065	Tumor protein D53	TPD53	Q16890	ENSG00000111907	7164	TPD52L1	20	17710-40
TMEM132C_seq.7173.141	-0.0400911	12.445995187339555	-0.553108	0.5813611289463676	0.8437915567405572	-6.18071	Transmembrane protein 132C:Extracellular domain	T132C:ECD	Q8N3T6	ENSG00000181234	92293	TMEM132C	20	7173-141
ADAM17_seq.8959.61	0.0442404	9.52673	0.5525173375833766	0.5817654824521655	0.8442099668544693	-6.18103	Disintegrin and metalloproteinase domain-containing protein 17:Extracellular domain	ADAM 17:ECD	P78536	ENSG00000151694	6868	ADAM17	20	8959-61
PIANP_seq.14114.18	-0.0341982	10.6334	-0.552096	0.5820509966657998	0.8444557946838943	-6.18126	PILR alpha-associated neural protein	PIANP	Q8IYJ0	ENSG00000139200	196500	PIANP	20	14114-18
TNFRSF14_seq.10472.53	0.0288098	9.938058658448664	0.5511153664670013	0.5827208363362839	0.844977	-6.18179	Tumor necrosis factor receptor superfamily member 14	HVEM	Q92956	ENSG00000157873	8764	TNFRSF14	20	10472-53
ANGPT4_seq.2500.2	-0.0419531	8.499033132487442	-0.551105	0.5827298205994036	0.844977	-6.18179	Angiopoietin-4	Angiopoietin-4	Q9Y264	ENSG00000101280	51378	ANGPT4	20	2500-2
CD68_seq.18922.27	-0.056081	10.06323650666046	-0.551063	0.5827586661476319	0.844977	-6.18181	Macrosialin	CD68	P34810	ENSG00000129226	968	CD68	20	18922-27
ARPC3_seq.13573.5	-0.0406244	11.759488432213876	-0.550427	0.5831913065676733	0.8454355935153852	-6.18215	Actin-related protein 2/3 complex subunit 3	p21-ARC	O15145	ENSG00000111229	10094	ARPC3	20	13573-5
KLF9_seq.22488.17	-0.0871695	11.22770836953862	-0.550118	0.5834042976045045	0.8455758183494542	-6.18232	Krueppel-like factor 9	KLF9	Q13886	ENSG00000119138	687	KLF9	20	22488-17
SLTM_seq.8320.5	0.0290728	8.838416935894994	0.5498510036071667	0.5835847102350339	0.8456687781509068	-6.18246	SAFB-like transcription modulator	SLTM	Q9NWH9	ENSG00000137776	79811	SLTM	20	8320-5
HES3_seq.24489.34	-0.0577863	8.493523936680168	-0.549675	0.5837069942583054	0.8456774839124812	-6.18256	Transcription factor HES-3	HES3	Q5TGS1	ENSG00000173673	390992	HES3	20	24489-34
BMP3_seq.22948.13	-0.0350527	8.021901778223723	-0.549426	0.5838760451191225	0.8456955239366969	-6.18269	Bone morphogenetic protein 3	BMP-3	P12645	ENSG00000152785	651	BMP3	20	22948-13
H3C1_seq.14146.92	-0.0470057	9.803568029231606	-0.549316	0.5839520034662576	0.8456955239366969	-6.18275	Histone H3.1	H31	P68431	ENSG00000197409	8350	H3C1	20	14146-92
TBL2_seq.11227.31	0.0564439	10.381440073082702	0.5487075373828922	0.5843683202648297	0.8459763013091023	-6.18307	Transducin beta-like protein 2	TBL2	Q9Y4P3	ENSG00000106638	26608	TBL2	20	11227-31
GRIK2_seq.20544.103	0.0444684	7.355207373842494	0.5484535027586299	0.5845420708199964	0.8459763013091023	-6.18321	Glutamate receptor ionotropic, kainate 2	GRIK2	Q13002	ENSG00000164418	2898	GRIK2	20	20544-103
SH3GLB1_seq.16859.100	0.0480824	10.192078513395316	0.5484074507638772	0.5845735713392939	0.8459763013091023	-6.18324	Endophilin-B1	SHLB1	Q9Y371	ENSG00000097033	51100	SH3GLB1	20	16859-100
LSMEM1_seq.24289.1	-0.0289141	10.352492034107115	-0.548267	0.5846675249624471	0.8459763013091023	-6.18331	Coiled-coil domain-containing transmembrane protein C7orf53	CG053	Q8N8F7	ENSG00000181016	286006	LSMEM1	20	24289-1
VAMP4_seq.7732.45	-0.0219155	8.514382974683448	-0.54818	0.5847274668886095	0.8459763013091023	-6.18336	Vesicle-associated membrane protein 4	VAMP4	O75379	ENSG00000117533	8674	VAMP4	20	7732-45
STX17_seq.21649.12	-0.0409016	11.73149004868234	-0.547669	0.5850775793188278	0.8462533455921041	-6.18363	Syntaxin-17	STX17	P56962	ENSG00000136874	55014	STX17	20	21649-12
POLI_seq.13536.56	-0.0228564	8.263079017960125	-0.547535	0.5851685313774444	0.8462533455921041	-6.1837	DNA polymerase iota	POLI	Q9UNA4	ENSG00000101751	11201	POLI	20	13536-56
MSANTD2_seq.25452.16	-0.0473458	7.827696443727701	-0.547392	0.5852680225942917	0.8462533455921041	-6.18378	Myb/SANT-like DNA-binding domain-containing protein 2	MSD2	Q6P1R3	ENSG00000120458	79684	MSANTD2	20	25452-16
RAMP3_seq.15437.11	0.0597325	9.921631669037616	0.5471739126651749	0.5854176348430974	0.8463014228212775	-6.18389	Receptor activity-modifying protein 3	RAMP3	O60896	ENSG00000122679	10268	RAMP3	20	15437-11
TEAD3_seq.12854.3	-0.0469397	9.237227961647363	-0.54682	0.5856599714782031	0.8463051014406273	-6.18408	Transcriptional enhancer factor TEF-5	TEAD3	Q99594	ENSG00000007866	7005	TEAD3	20	12854-3
PHB2_seq.21217.20	0.0274864	10.06120007527024	0.5467926685648511	0.5856768114628077	0.8463051014406273	-6.1841	Prohibitin-2	PHB2	Q99623	ENSG00000215021	11331	PHB2	20	21217-20
SPINT2_seq.2843.13	-0.0226976	8.748057479936158	-0.546658	0.5857692672421446	0.8463051014406273	-6.18417	Kunitz-type protease inhibitor 2	SPINT2	O43291	ENSG00000167642	10653	SPINT2	20	2843-13
ATP1B4_seq.9933.49	-0.169679	9.69737	-0.545871	0.5863097831002209	0.846918	-6.18459	Protein ATP1B4	AT1B4	Q9UN42	ENSG00000101892	23439	ATP1B4	20	9933-49
PLA2G2E_seq.13670.81	0.0755891	8.911690840630063	0.5452231821120459	0.5867536166545793	0.8473784657235108	-6.18493	Group IIE secretory phospholipase A2	GIIE	Q9NZK7	ENSG00000188784	30814	PLA2G2E	20	13670-81
PPIL3_seq.21638.5	0.0521973	7.913128613589966	0.5449028021499727	0.5869731697318329	0.8473784657235108	-6.1851	Peptidyl-prolyl cis-trans isomerase-like 3	PPIL3	Q9H2H8	ENSG00000240344	53938	PPIL3	20	21638-5
GTF2B_seq.20979.86	-0.0391543	9.238609723145853	-0.544895	0.5869782359844696	0.8473784657235108	-6.18511	Transcription initiation factor IIB	TF2B	Q00403	ENSG00000137947	2959	GTF2B	20	20979-86
LRP12_seq.15506.34	0.0647557	9.140429387460996	0.5443155917392469	0.5873756791238909	0.8477839480587535	-6.18542	Low-density lipoprotein receptor-related protein 12	LRP12	Q9Y561	ENSG00000147650	29967	LRP12	20	15506-34
INSRR_seq.6352.8	0.0486071	8.023473204253646	0.5440093391788625	0.5875856544794876	0.8479187430613717	-6.18558	Insulin receptor-related protein	INSRR	P14616	ENSG00000027644	3645	INSRR	20	6352-8
ADPRH_seq.18395.5	-0.0461234	11.06046452729533	-0.5437	0.5877975292163218	0.8480562249534433	-6.18574	[Protein ADP-ribosylarginine] hydrolase	ADPRH	P54922	ENSG00000144843	141	ADPRH	0.5	18395-5
EPHB3_seq.9220.7	0.0551297	8.784776278908822	0.5435092634652554	0.5879285961326963	0.8480770883921261	-6.18584	Ephrin type-B receptor 3	EPHB3	P54753	ENSG00000182580	2049	EPHB3	20	9220-7
PNMA2_seq.23411.108	0.0456993	10.703774095339767	0.5431314902957398	0.5881877274409213	0.8481248799944946	-6.18604	Paraneoplastic antigen Ma2	PNMA2	Q9UL42	ENSG00000240694	10687	PNMA2	20	23411-108
SNX4_seq.3903.49	0.0447999	11.779168477242235	0.5429956223969178	0.5882805726469925	0.8481248799944946	-6.18612	Sorting nexin-4	Sorting nexin 4	O95219	ENSG00000114520	8723	SNX4	20	3903-49
PITPNM3_seq.25058.23	0.0340941	8.44851	0.542823	0.5883978490581178	0.8481248799944946	-6.18621	Membrane-associated phosphatidylinositol transfer protein 3	PITM3	Q9BZ71	ENSG00000091622	83394	PITPNM3	20	25058-23
NTS_seq.7857.22	-0.106031	10.740415350156017	-0.542781	0.588428	0.8481248799944946	-6.18623	Neurotensin/neuromedin N	NEUT	P30990	ENSG00000133636	4922	NTS	20	7857-22
GDF9_seq.3067.67	0.0311964	8.756338687246908	0.5425590403531685	0.5885787039908614	0.8481737495790639	-6.18635	Growth/differentiation factor 9	GDF-9	O60383	ENSG00000164404	2661	GDF9	20	3067-67
GAD1_seq.11280.6	-0.0648491	9.197268342028885	-0.542246	0.5887955571198591	0.8483115746028063	-6.18651	Glutamate decarboxylase 1	DCE1	Q99259	ENSG00000128683	2571	GAD1	20	11280-6
IFNA1_seq.18389.11	-0.0458927	8.491783129294886	-0.542082	0.5889076227374631	0.8483115746028063	-6.1866	Interferon alpha-1/13	IFNA1	P01562	NA	3439	IFNA1	20	18389-11
PRR27_seq.9607.39	-0.0643902	9.94401	-0.541736	0.5891456222641747	0.8483401051476225	-6.18678	Proline-rich protein 27	CD040	Q6MZM9	ENSG00000187533	401137	PRR27	20	9607-39
GLYAT_seq.19506.6	0.11288621061886596	10.928056618360047	0.5416919474161093	0.5891756639137018	0.8483401051476225	-6.18681	Glycine N-acyltransferase	GLYAT	Q6IB77	ENSG00000149124	10249	GLYAT	20	19506-6
USP1_seq.21740.26	0.0330466	7.789645796338479	0.5415415044253772	0.5892773561399407	0.8483401051476225	-6.18689	Ubiquitin carboxyl-terminal hydrolase 1	UBP1	O94782	ENSG00000162607	7398	USP1	20	21740-26
CCL15_seq.3509.1	-0.0485758	13.581257286443176	-0.540747	0.5898243843870112	0.8487334201504132	-6.1873	C-C motif chemokine 15	MIP-5	Q16663	ENSG00000275688	6359	CCL15	20	3509-1
LILRB5_seq.7015.8	0.0723218	13.367768392897368	0.5403509051370381	0.5900966989752796	0.8487334201504132	-6.18751	Leukocyte immunoglobulin-like receptor subfamily B member 5	LIRB5	O75023	ENSG00000105609	10990	LILRB5	0.5	7015-8
TACSTD2_seq.2619.72	-0.0216803	8.387544460111954	-0.540301	0.5901291742305639	0.8487334201504132	-6.18754	Tumor-associated calcium signal transducer 2	GA733-1 protein	P09758	ENSG00000184292	4070	TACSTD2	20	2619-72
KLHL13_seq.12463.7	0.0326675	10.88211594185687	0.5402774416123735	0.5901453881233343	0.8487334201504132	-6.18755	Kelch-like protein 13	KLH13	Q9P2N7	ENSG00000003096	90293	KLHL13	20	12463-7
ARTN_seq.2939.10	-0.0258954	9.43784	-0.539953	0.5903685801903025	0.8487334201504132	-6.18772	Artemin	Artemin	Q5T4W7	ENSG00000117407	9048	ARTN	20	2939-10
ATL3_seq.21544.4	-0.0503851	10.13270038305888	-0.539706	0.5905401227530327	0.8487334201504132	-6.18785	Atlastin-3	ATLA3	Q6DD88	ENSG00000184743	25923	ATL3	20	21544-4
BCL11A_seq.24486.1	-0.0685822	9.87997	-0.539431	0.590729	0.8487334201504132	-6.188	B-cell lymphoma/leukemia 11A	B-cell CLL 11A	Q9H165	ENSG00000119866	53335	BCL11A	20	24486-1
FBXL4_seq.11416.23	0.0469831	10.356668719465882	0.5392793017507389	0.5908331651460164	0.8487334201504132	-6.18808	F-box/LRR-repeat protein 4:Leucine-rich repeats 4 and 5	FBXL4:LRR4 and LRR5	Q9UKA2	ENSG00000112234	26235	FBXL4	0.5	11416-23
THYN1_seq.12424.107	-0.0303337	8.911145623779117	-0.539254	0.590849	0.8487334201504132	-6.18809	Thymocyte nuclear protein 1	THYN1	Q9P016	ENSG00000151500	29087	THYN1	20	12424-107
KHK_seq.21856.59	-0.0778178	10.667387064108569	-0.539079	0.5909706626814817	0.8487334201504132	-6.18818	Ketohexokinase	KHK	P50053	ENSG00000138030	3795	KHK	20	21856-59
KRT18_seq.5354.11	0.0266536	8.242430516801157	0.5390416017918216	0.590995	0.8487334201504132	-6.1882	Keratin, type I cytoskeletal 18	Keratin 18	P05783	ENSG00000111057	3875	KRT18	20	5354-11
DPYSL5_seq.12683.156	0.0372472	8.948232768970637	0.5389424591820446	0.5910644641140866	0.8487334201504132	-6.18825	Dihydropyrimidinase-related protein 5	DPYL5	Q9BPU6	ENSG00000157851	56896	DPYSL5	20	12683-156
TREML1_seq.11147.17	0.0203213	8.150121327903358	0.538936	0.5910676162603936	0.8487334201504132	-6.18826	Trem-like transcript 1 protein:immunoreceptor tyrosine-based inhibition motif	TRML1:ITIM	Q86YW5	ENSG00000161911	340205	TREML1	20	11147-17
EIF1B_seq.12701.1	-0.075506	12.09798483965834	-0.538763	0.5911879274219457	0.8487386095814866	-6.18835	Eukaryotic translation initiation factor 1b	EIF1B	O60739	ENSG00000114784	10289	EIF1B	20	12701-1
LGR5_seq.7122.31	0.0310932	8.782412137682698	0.5384975359267994	0.5913689784123348	0.8487569574762451	-6.18849	Leucine-rich repeat-containing G-protein coupled receptor 5	LGR5	O75473	ENSG00000139292	8549	LGR5	20	7122-31
FAM151B_seq.23518.7	0.063414	8.312568397106093	0.5381754694565226	0.5915922289423485	0.8487569574762451	-6.18866	Protein FAM151B	F151B	Q6UXP7	ENSG00000152380	167555	FAM151B	20	23518-7
ENPP3_seq.25251.6	0.0410284	9.938524683198246	0.5379046101112552	0.5917785580979842	0.8487569574762451	-6.1888	Ectonucleotide pyrophosphatase/phosphodiesterase family member 3	ENPP3	O14638	ENSG00000154269	5169	ENPP3	20	25251-6
GATD3_seq.5981.6	-0.039627	7.417853157101147	-0.537825	0.5918334305585178	0.8487569574762451	-6.18884	ES1 protein homolog, mitochondrial	ES1	P0DPI2	ENSG00000160221	8209	GATD3	20	5981-6
IL18RAP_seq.2993.1	-0.0199688	8.775867849210236	-0.537811	0.5918414839172313	0.8487569574762451	-6.18885	Interleukin-18 receptor accessory protein	IL-18 Rb	O95256	ENSG00000115607	8807	IL18RAP	20	2993-1
CD164L2_seq.6915.2	0.0456033	8.173158301887359	0.5376148823732422	0.5919778974245187	0.8487569574762451	-6.18895	CD164 sialomucin-like 2 protein	C16L2	Q6UWJ8	ENSG00000174950	388611	CD164L2	20	6915-2
PCSK7_seq.4459.68	-0.0398952	11.238740262438208	-0.537521	0.5920417180118505	0.8487569574762451	-6.189	Proprotein convertase subtilisin/kexin type 7	PCSK7	Q16549	ENSG00000160613	9159	PCSK7	20	4459-68
CDKN2D_seq.12376.85	-0.0461921	10.738240934191776	-0.537388	0.5921343052707917	0.8487569574762451	-6.18907	Cyclin-dependent kinase 4 inhibitor D	p19-INK4d	P55273	ENSG00000129355	1032	CDKN2D	20	12376-85
IL17RB_seq.5084.154	0.0824444	10.735358375914988	0.5372076631351165	0.5922581264414524	0.8487671632726469	-6.18916	Interleukin-17 receptor B	IL-17B R	Q9NRM6	ENSG00000056736	55540	IL17RB	20	5084-154
PKDCC_seq.8664.36	-0.0207413	11.361228403417623	-0.536826	0.5925193498528158	0.8488178940276476	-6.18937	Extracellular tyrosine-protein kinase PKDCC	PKDCC	Q504Y2	ENSG00000162878	91461	PKDCC	20	8664-36
GABBR2_seq.13948.50	0.0734276	9.177227746218929	0.5368171140445642	0.5925269418367065	0.8488178940276476	-6.18937	Gamma-aminobutyric acid type B receptor subunit 2:Extracellular domain	GABR2:ECD	O75899	ENSG00000136928	9568	GABBR2	20	13948-50
G3BP2_seq.9831.12	0.0366107	12.907604279266137	0.5362809293916524	0.5928943206420295	0.8489699038930416	-6.18965	Ras GTPase-activating protein-binding protein 2	G3BP2	Q9UN86	ENSG00000138757	9908	G3BP2	20	9831-12
LTA4H_seq.3204.2	-0.0857626	12.12976999029338	-0.536242	0.5929227762984477	0.8489699038930416	-6.18967	Leukotriene A-4 hydrolase	LKHA4	P09960	ENSG00000111144	4048	LTA4H	20	3204-2
FETUB_seq.3367.8	-0.0731456	13.140129608271652	-0.53608	0.5930341627635057	0.8489699038930416	-6.18975	Fetuin-B	FETUB	Q9UGM5	ENSG00000090512	26998	FETUB	0.005	3367-8
FLT3_seq.3437.80	0.0434105	10.26094791237576	0.5359848637025203	0.5930999699822006	0.8489699038930416	-6.1898	Receptor-type tyrosine-protein kinase FLT3	Flt-3	P36888	ENSG00000122025	2322	FLT3	20	3437-80
BTN2A1_seq.8869.5	-0.0249126	9.455111883097096	-0.535523	0.5934163934164907	0.8491808164584513	-6.19005	Butyrophilin subfamily 2 member A1	BT2A1	Q7KYR7	ENSG00000112763	11120	BTN2A1	20	8869-5
CCT8_seq.12699.28	0.0886963	13.95413408495678	0.5354319171063732	0.5934808318518229	0.8491808164584513	-6.19009	T-complex protein 1 subunit theta	TCP-1-theta	P50990	ENSG00000156261	10694	CCT8	20	12699-28
SRA1_seq.18220.141	0.0673609	9.635629888869827	0.535014	0.5937688150471537	0.8493737858651745	-6.19031	Steroid receptor RNA activator 1	SRA1	Q9HD15	ENSG00000213523	10011	SRA1	20	18220-141
PIH1D1_seq.24670.1	-0.0508349	10.471557488098528	-0.534897	0.5938492645571858	0.8493737858651745	-6.19037	PIH1 domain-containing protein 1	PIHD1	Q9NWS0	ENSG00000104872	55011	PIH1D1	20	24670-1
BMPR2_seq.4862.63	-0.0374974	9.136089689245969	-0.534324	0.5942444303878496	0.8497718722396441	-6.19067	Bone morphogenetic protein receptor type-2	BMP RII	Q13873	ENSG00000204217	659	BMPR2	20	4862-63
DNAJB14_seq.8053.16	-0.0349257	8.617015863189858	-0.534099	0.5943982570959597	0.8498247540512905	-6.19079	DnaJ homolog subfamily B member 14:Cytoplasmic domain	DJB14:CD	Q8TBM8	ENSG00000164031	79982	DNAJB14	20	8053-16
RALB_seq.18432.32	0.0844704	9.056372930371126	0.5334369785457211	0.5948558607408247	0.8500455612620553	-6.19113	Ras-related protein Ral-B	RALB	P11234	ENSG00000144118	5899	RALB	20	18432-32
NCL_seq.13655.34	-0.0470202	8.629504434219829	-0.533246	0.5949872553554796	0.8500455612620553	-6.19123	Nucleolin	Nucleolin	P19338	ENSG00000115053	4691	NCL	20	13655-34
TBX22_seq.11146.4	0.0225851	9.1851	0.5329928087080941	0.5951604518686615	0.8500455612620553	-6.19137	T-box transcription factor TBX22	TBX22	Q9Y458	ENSG00000122145	50945	TBX22	20	11146-4
KIR3DL2_seq.5096.51	0.0278872	9.06193	0.5328503104855952	0.5952587504434103	0.8500455612620553	-6.19144	Killer cell immunoglobulin-like receptor 3DL2	KI3L2	P43630	ENSG00000240403	3812	KIR3DL2	20	5096-51
RELT_seq.14112.40	0.0257465	9.736164112658049	0.5328054528686421	0.5952896958218716	0.8500455612620553	-6.19146	Tumor necrosis factor receptor superfamily member 19L	RELT	Q969Z4	ENSG00000054967	84957	RELT	20	14112-40
VAT1L_seq.24236.46	-0.0709492	9.15213	-0.532794	0.5952995762670039	0.8500455612620553	-6.19147	Synaptic vesicle membrane protein VAT-1 homolog-like	VAT1L	Q9HCJ6	ENSG00000171724	57687	VAT1L	20	24236-46
CAPG_seq.4968.50	-0.0527061	10.561667950035492	-0.532476	0.5955185361478245	0.8500455612620553	-6.19163	Macrophage-capping protein	CAPG	P40121	ENSG00000042493	822	CAPG	20	4968-50
AGA_seq.10435.2	0.0351222	9.253097871050176	0.5324397840042093	0.5955428944670271	0.8500455612620553	-6.19165	N(4)-(beta-N-acetylglucosaminyl)-L-asparaginase	ASPG	P20933	ENSG00000038002	175	AGA	20	10435-2
IFNL1_seq.13734.22	0.0290165	9.305792211138002	0.5318554683429598	0.5959452248852336	0.8500455612620553	-6.19196	Interferon lambda-1	IFN-lambda 1	Q8IU54	ENSG00000182393	282618	IFNL1	20	13734-22
EFNA2_seq.22580.29	-0.0373256	8.688031796327326	-0.53176	0.5960125904530246	0.8500455612620553	-6.192	Ephrin-A2	Ephrin-A2	O43921	ENSG00000099617	1943	EFNA2	20	22580-29
TNFRSF1B_seq.8368.102	-0.0477963	12.804007280544196	-0.531681	0.5960672939256313	0.8500455612620553	-6.19205	Tumor necrosis factor receptor superfamily member 1B	TNF sR-II	P20333	ENSG00000028137	7133	TNFRSF1B	0.5	8368-102
IL22RA1_seq.3620.67	0.0405684	10.85099700961616	0.5316116693001699	0.5961147236460607	0.8500455612620553	-6.19208	Interleukin-22 receptor subunit alpha-1	IL22RA1	Q8N6P7	ENSG00000142677	58985	IL22RA1	20	3620-67
RLN2_seq.6621.10	-0.0398348	10.694058311607948	-0.531448	0.5962279971633615	0.8500455612620553	-6.19217	Prorelaxin H2	REL2	P04090	ENSG00000107014	6019	RLN2	20	6621-10
MAPRE1_seq.19371.18	-0.057556	13.365876956223856	-0.5314	0.596261	0.8500455612620553	-6.19219	Microtubule-associated protein RP/EB family member 1	MARE1	Q15691	ENSG00000101367	22919	MAPRE1	20	19371-18
DHODH_seq.21346.71	-0.0424127	8.839308425346323	-0.531183	0.5964109610690134	0.8500455612620553	-6.1923	Dihydroorotate dehydrogenase (quinone), mitochondrial	PYRD	Q02127	ENSG00000102967	1723	DHODH	20	21346-71
EIF4G3_seq.13991.47	0.0581668	10.41827634747012	0.5310454520555125	0.5965061836342596	0.8500455612620553	-6.19237	Eukaryotic translation initiation factor 4 gamma 3	IF4G3	O43432	ENSG00000075151	8672	EIF4G3	20	13991-47
AKIRIN2_seq.23280.9	0.0536369	9.62839	0.53085	0.5966409278399042	0.8500455612620553	-6.19248	Akirin-2	AKIR2	Q53H80	ENSG00000135334	55122	AKIRIN2	20	23280-9
SRGAP2_seq.25091.83	-0.0490909	10.030610985507108	-0.530671	0.5967647966990204	0.8500455612620553	-6.19257	SLIT-ROBO Rho GTPase-activating protein 2	FNBP2	O75044	ENSG00000266028	23380	SRGAP2	20	25091-83
FXR1_seq.13076.4	0.0557828	10.456538777532783	0.5306385747087236	0.5967871682268995	0.8500455612620553	-6.19259	Fragile X mental retardation syndrome-related protein 1	FXR1	P51114	ENSG00000114416	8087	FXR1	20	13076-4
FGF10_seq.2441.2	-0.028513	8.257518200726732	-0.530308	0.5970134704534238	0.8500455612620553	-6.19276	Fibroblast growth factor 10	FGF-10	O15520	ENSG00000070193	2255	FGF10	20	2441-2
NDUFA5_seq.19200.16	-0.0688488	9.451782399002129	-0.530131	0.5971375352157413	0.8500455612620553	-6.19285	NADH dehydrogenase [ubiquinone] 1 alpha subcomplex subunit 5	NDUA5	Q16718	ENSG00000128609	4698	NDUFA5	20	19200-16
DPEP1_seq.8794.13	0.0912474	8.656947791625722	0.5300802693505289	0.5971728265902339	0.8500455612620553	-6.19287	Dipeptidase 1	DPEP1	P16444	ENSG00000015413	1800	DPEP1	20	8794-13
ADCYAP1_seq.4594.22	0.0231926	10.640181106275936	0.5298182645195836	0.5973521047626635	0.8500455612620553	-6.19301	Pituitary adenylate cyclase-activating polypeptide 38	PACAP-38	P18509	ENSG00000141433	116	ADCYAP1	20	4594-22
CT45A3_seq.24473.11	0.0330815	8.537585317651988	0.5298107395582938	0.597358	0.8500455612620553	-6.19301	Cancer/testis antigen family 45 member A3	CT453	Q8NHU0	ENSG00000269096	441519	CT45A3	20	24473-11
EIF1_seq.20913.27	0.0738411	11.666157150349171	0.5295491148901563	0.5975398367188876	0.8501077417434608	-6.19315	Eukaryotic translation initiation factor 1	EIF1	P41567	ENSG00000173812	10209	EIF1	20	20913-27
MPG_seq.12438.127	-0.041753	9.14778	-0.529182	0.5977933961601986	0.8501077417434608	-6.19334	DNA-3-methyladenine glycosylase	3MG	P29372	ENSG00000103152	4350	MPG	20	12438-127
FAM171B_seq.8851.42	-0.0186745	9.04433	-0.52909	0.5978556564967378	0.8501077417434608	-6.19339	Protein FAM171B:Extracellular domain	F171B:ECD	Q6P995	ENSG00000144369	165215	FAM171B	20	8851-42
MGA_seq.11587.5	0.0689396	10.980803719052131	0.5289641872421259	0.5979441226016424	0.8501077417434608	-6.19345	MAX gene-associated protein	MGAP	Q8IWI9	ENSG00000174197	23269	MGA	20	11587-5
CXCL16_seq.2436.49	0.0270171	12.134222003540652	0.5289012820318457	0.5979858664594453	0.8501077417434608	-6.19348	C-X-C motif chemokine 16	CXCL16, soluble	Q9H2A7	ENSG00000161921	58191	CXCL16	0.5	2436-49
SSPN_seq.23275.9	0.0408498	11.759960347516914	0.5285398071487725	0.5982365760365331	0.8502535145529571	-6.19367	Sarcospan	SSPN	Q14714	ENSG00000123096	8082	SSPN	20	23275-9
SCGB1D1_seq.21562.3	0.0370731	10.37381207273008	0.5283822450518821	0.5983456333156488	0.8502535145529571	-6.19375	Secretoglobin family 1D member 1	SG1D1	O95968	ENSG00000168515	10648	SCGB1D1	20	21562-3
CLEC7A_seq.3603.60	-0.0336578	10.049293496087271	-0.528178	0.5984859757683906	0.8502535145529571	-6.19386	C-type lectin domain family 7 member A	CLC7A	Q9BXN2	ENSG00000172243	64581	CLEC7A	20	3603-60
SEPTIN6_seq.17693.2	-0.0485037	9.780986040860206	-0.528006	0.5986066375452911	0.8502535145529571	-6.19394	Septin-6	Septin-6	Q14141	ENSG00000125354	23157	SEPTIN6	20	17693-2
CRIPT_seq.19294.26	0.0311725	10.921898969241871	0.5278938153408548	0.5986825221016757	0.8502535145529571	-6.194	Cysteine-rich PDZ-binding protein	CRIPT	Q9P021	ENSG00000119878	9419	CRIPT	20	19294-26
ABCF3_seq.23700.42	-0.0566851	9.05997	-0.527583	0.5988991817978127	0.8502535145529571	-6.19416	ATP-binding cassette sub-family F member 3	ABCF3	Q9NUQ8	ENSG00000161204	55324	ABCF3	20	23700-42
CDX1_seq.22104.39	-0.0198073	7.5735012712462835	-0.52757	0.5989067448171042	0.8502535145529571	-6.19417	Homeobox protein CDX-1	CDX1	P47902	ENSG00000113722	1044	CDX1	20	22104-39
GSTP1_seq.4911.49	-0.0384488	11.215214643812883	-0.527033	0.5992789165511938	0.8506158392031289	-6.19445	Glutathione S-transferase P	Glutathione S-transferase Pi	P09211	ENSG00000084207	2950	GSTP1	20	4911-49
DEFB128_seq.6360.7	-0.0525609	9.203644492786102	-0.526449	0.5996839654382549	0.8508564745043657	-6.19475	Beta-defensin 128	DB128	Q7Z7B8	ENSG00000185982	245939	DEFB128	20	6360-7
APOBEC3G_seq.13930.3	-0.0374233	9.874517876634895	-0.526375	0.5997345716500319	0.8508564745043657	-6.19478	DNA dC->dU-editing enzyme APOBEC-3G	ABC3G	Q9HC16	ENSG00000239713	60489	APOBEC3G	20	13930-3
NTF3_seq.4145.58	-0.0273031	8.127841900507727	-0.526004	0.599991	0.8508564745043657	-6.19498	Neurotrophin-3	Neurotrophin-3	P20783	ENSG00000185652	4908	NTF3	20	4145-58
PSMA6_seq.3860.7	-0.0224572	9.780474074348472	-0.525909	0.6000560076199746	0.8508564745043657	-6.19502	Proteasome subunit alpha type-6	PSA6	P60900	ENSG00000100902	5687	PSMA6	20	3860-7
MED28_seq.22499.15	0.0268748	9.369610958507453	0.5258994169097311	0.6000627335994744	0.8508564745043657	-6.19503	Mediator of RNA polymerase II transcription subunit 28	MED28	Q9H204	ENSG00000118579	80306	MED28	20	22499-15
ART3_seq.10970.3	-0.0423485	10.384114735297713	-0.525775	0.6001503800642646	0.8508564745043657	-6.19509	Ecto-ADP-ribosyltransferase 3	NAR3	Q13508	ENSG00000156219	419	ART3	0.5	10970-3
RBPMS2_seq.23300.3	0.0536262	11.177301214061355	0.525534	0.6003173413182801	0.8509273091810272	-6.19521	RNA-binding protein with multiple splicing 2	RBPS2	Q6ZRY4	ENSG00000166831	348093	RBPMS2	20	23300-3
SPHK2_seq.4468.21	-0.0312984	9.059425692360332	-0.525345	0.600447	0.8509449460069947	-6.19531	Sphingosine kinase 2	SPHK2	Q9NRA0	ENSG00000063176	56848	SPHK2	20	4468-21
DAB2_seq.21963.48	0.0596341	13.84814333147498	0.5249837440152756	0.6006986353541415	0.851136	-6.1955	Disabled homolog 2	DAB2	P98082	ENSG00000153071	1601	DAB2	20	21963-48
GEMIN7_seq.22155.44	-0.0407725	12.453708942192572	-0.524173	0.6012589721804112	0.8517640250619655	-6.19591	Gem-associated protein 7	GEMI7	Q9H840	ENSG00000142252	79760	GEMIN7	0.5	22155-44
EFNA4_seq.14050.61	-0.0222692	11.06895031379178	-0.523691	0.6015925417876298	0.8520706049506196	-6.19616	Ephrin-A4	Ephrin-A4	P52798	ENSG00000243364	1945	EFNA4	20	14050-61
PADI2_seq.22001.23	-0.0759031	10.5118	-0.523272	0.6018850629843205	0.8523189375165428	-6.19637	Protein-arginine deiminase type-2	PADI2	Q9Y2J8	ENSG00000117115	11240	PADI2	20	22001-23
OPHN1_seq.12591.27	0.0610229	10.79177819054307	0.5228277481066979	0.6021930337367256	0.8525593335811668	-6.1966	Oligophrenin-1	Oligophrenin-1	O60890	ENSG00000079482	4983	OPHN1	20	12591-27
MSMB_seq.10620.21	-0.103318	11.992407129810864	-0.522689	0.6022892693441544	0.8525593335811668	-6.19667	Beta-microseminoprotein	PSP-94	P08118	ENSG00000263639	4477	MSMB	20	10620-21
FAM234B_seq.7892.132	-0.0436534	9.840698951503107	-0.522111	0.60269	0.8529606472659815	-6.19696	Protein FAM234B:N-term	K1467:N-term	A2RU67	ENSG00000084444	57613	FAM234B	20	7892-132
MARK3_seq.9747.48	0.0591366	9.557366392569795	0.5217898096614288	0.602913	0.8530593081712027	-6.19713	MAP/microtubule affinity-regulating kinase 3	MARK3	P27448	ENSG00000075413	4140	MARK3	20	9747-48
PELO_seq.12431.13	-0.0430245	10.753758994425256	-0.521673	0.6029943494167679	0.8530593081712027	-6.19719	Protein pelota homolog	PELO	Q9BRX2	ENSG00000152684	53918	PELO	20	12431-13
UMODL1_seq.9114.84	0.0378488	8.834430516831313	0.5214773437335735	0.6031299123125063	0.8530851521292996	-6.19729	Uromodulin-like 1	UROL1	Q5DID0	ENSG00000177398	89766	UMODL1	20	9114-84
FKBP4_seq.17722.5	-0.0402953	14.178327619856796	-0.52109	0.6033983222570725	0.8531527661771091	-6.19748	Peptidyl-prolyl cis-trans isomerase FKBP4	FKBP52 protein	Q02790	ENSG00000004478	2288	FKBP4	20	17722-5
EPHA7_seq.7195.119	0.0138573	9.500240825094084	0.5210680011885669	0.6034123235549359	0.8531527661771091	-6.1975	Ephrin type-A receptor 7	EPHA7	Q15375	ENSG00000135333	2045	EPHA7	20	7195-119
THPO_seq.5947.90	-0.0560745	7.310589855149309	-0.520053	0.604119	0.8534213697018466	-6.19801	Thrombopoietin	Tpo	P40225	ENSG00000090534	7066	THPO	20	5947-90
RAB38_seq.23310.51	0.0346995	10.950612033372623	0.5199880465181523	0.6041623960356722	0.8534213697018466	-6.19804	Ras-related protein Rab-38	RAB38	P57729	ENSG00000123892	23682	RAB38	20	23310-51
SNU13_seq.13602.6	-0.0441807	9.445532707567327	-0.519979	0.6041703868727769	0.8534213697018466	-6.19805	NHP2-like protein 1	NH2L1	P55769	ENSG00000100138	4809	SNU13	20	13602-6
DAZAP1_seq.23401.3	0.14089470148419814	9.336752234463376	0.519794	0.6042986866295945	0.8534213697018466	-6.19814	DAZ-associated protein 1	DAZP1	Q96EP5	ENSG00000071626	26528	DAZAP1	20	23401-3
SLCO5A1_seq.11669.39	0.0688265	8.532499959812926	0.5197454103844209	0.6043324591803967	0.8534213697018466	-6.19817	Solute carrier organic anion transporter family member 5A1	SO5A1	Q9H2Y9	ENSG00000137571	81796	SLCO5A1	20	11669-39
GCDH_seq.19258.24	0.0352856	8.953316163039823	0.5194586279953415	0.6045311841496048	0.8534213697018466	-6.19831	Glutaryl-CoA dehydrogenase, mitochondrial	GCDH	Q92947	ENSG00000105607	2639	GCDH	20	19258-24
ACAT1_seq.19197.95	-0.106408	11.256333412162812	-0.519414	0.6045624015214042	0.8534213697018466	-6.19833	Acetyl-CoA acetyltransferase, mitochondrial	THIL	P24752	ENSG00000075239	38	ACAT1	20	19197-95
ATP5MF_seq.11539.4	-0.032511	10.30704018441848	-0.519381	0.604584	0.8534213697018466	-6.19835	ATP synthase subunit f, mitochondrial	ATPK	P56134	ENSG00000241468	9551	ATP5MF	20	11539-4
PLCG2_seq.10070.22	-0.0329629	10.32826997392132	-0.51927	0.6046613448792466	0.8534213697018466	-6.19841	1-phosphatidylinositol 4,5-bisphosphate phosphodiesterase gamma-2	PLCG2	P16885	ENSG00000197943	5336	PLCG2	20	10070-22
CHTF8_seq.24294.13	-0.0460559	8.32335	-0.518914	0.6049100459263672	0.8534213697018466	-6.19859	Chromosome transmission fidelity protein 8 homolog	CTF8	P0CG13	ENSG00000168802	54921	CHTF8	20	24294-13
PCSK2_seq.15440.57	0.0553405	9.632079297378148	0.5186025716763901	0.6051265726952256	0.8534213697018466	-6.19874	Neuroendocrine convertase 2	NEC2	P16519	ENSG00000125851	5126	PCSK2	20	15440-57
NSMCE1_seq.20453.9	0.0599044	8.543217420326577	0.5183949341515384	0.6052709027276716	0.8534213697018466	-6.19885	Non-structural maintenance of chromosomes element 1 homolog	NSE1	Q8WV22	ENSG00000169189	197370	NSMCE1	20	20453-9
VASN_seq.5682.13	-0.0246007	10.732708738031851	-0.518333	0.6053120861839281	0.8534213697018466	-6.19888	Vasorin	VASN	Q6EMK4	ENSG00000168140	114990	VASN	0.005	5682-13
MRM1_seq.21319.196	0.0338389	7.214132984666112	0.5182174073019106	0.6053930286565571	0.8534213697018466	-6.19894	rRNA methyltransferase 1, mitochondrial	MRM1	Q6IN84	ENSG00000274853	79922	MRM1	20	21319-196
KLHL41_seq.23660.112	-0.0609937	8.63412	-0.518199	0.605407	0.8534213697018466	-6.19895	Kelch-like protein 41	KLH41	O60662	ENSG00000239474	10324	KLHL41	20	23660-112
NTAN1_seq.23524.2	0.0358546	10.878539608252984	0.518093	0.6054797563125984	0.8534213697018466	-6.199	Protein N-terminal asparagine amidohydrolase	NTAN1	Q96AB6	ENSG00000157045	123803	NTAN1	20	23524-2
FZD1_seq.22590.68	-0.0217252	9.404049272289727	-0.517842	0.6056534131955716	0.8535007312868421	-6.19913	Frizzled-1	FZD1	Q9UP38	ENSG00000157240	8321	FZD1	20	22590-68
MAPK14_seq.5007.1	-0.0295469	10.930175452716767	-0.517577	0.6058382390556505	0.8535957986539608	-6.19926	Mitogen-activated protein kinase 14	MAPK14	Q16539	ENSG00000112062	1432	MAPK14	0.5	5007-1
CPN2_seq.6415.90	-0.0293851	14.403847214685188	-0.516963	0.606265	0.8538998214690471	-6.19957	Carboxypeptidase N subunit 2	CPN2	P22792	ENSG00000178772	1370	CPN2	0.005	6415-90
CD70_seq.5807.77	-0.0196491	8.480954101931165	-0.516929	0.6062888324028818	0.8538998214690471	-6.19959	CD70 antigen	CD70	P32970	ENSG00000125726	970	CD70	20	5807-77
MATN2_seq.3325.2	0.023054	12.936944355307508	0.5164535114815688	0.6066194583405865	0.8542000620544212	-6.19983	Matrilin-2	MATN2	O00339	ENSG00000132561	4147	MATN2	0.5	3325-2
CRTAC1_seq.5632.6	0.0366754	10.85622572693661	0.5161010982665508	0.6068652900071373	0.8543808080181784	-6.20001	Cartilage acidic protein 1	CRAC1	Q9NQ79	ENSG00000095713	55118	CRTAC1	0.005	5632-6
WAS_seq.22033.7	0.0184021	8.276679006845717	0.5154435484930374	0.6073224262478729	0.8548589135089568	-6.20034	Wiskott-Aldrich syndrome protein	WASP	P42768	ENSG00000015285	7454	WAS	20	22033-7
SPANXN3_seq.22787.39	-0.0465084	8.293208979368595	-0.515014	0.6076235374239927	0.8548841045298212	-6.20055	Sperm protein associated with the nucleus on the X chromosome N3	SPXN3	Q5MJ09	ENSG00000189252	139067	SPANXN3	20	22787-39
SYN3_seq.7199.3	0.0370329	7.099264536670755	0.5149749346217867	0.6076498493009268	0.8548841045298212	-6.20057	Synapsin-3	SYN3	O14994	ENSG00000185666	8224	SYN3	20	7199-3
IL12RB1_seq.2632.5	0.0234534	9.409233225196555	0.5149114263046183	0.6076929493220371	0.8548841045298212	-6.20061	Interleukin-12 receptor subunit beta-1	IL-12 Rb1	P42701	ENSG00000096996	3594	IL12RB1	20	2632-5
PRKACA_seq.3466.8	-0.0579152	12.58756173272793	-0.514194	0.6081941806438641	0.8552747345157119	-6.20097	cAMP-dependent protein kinase catalytic subunit alpha	PRKACA	P17612	ENSG00000072062	5566	PRKACA	20	3466-8
BMP10_seq.3587.53	-0.0332933	10.669973055713594	-0.514146	0.6082261948463108	0.8552747345157119	-6.20099	Bone morphogenetic protein 10	BMP10	O95393	ENSG00000163217	27302	BMP10	20	3587-53
MNX1_seq.9576.58	0.0234592	9.063325116027327	0.513887	0.6084068621116563	0.8552747345157119	-6.20112	Motor neuron and pancreas homeobox protein 1	MNX1	P50219	ENSG00000130675	3110	MNX1	20	9576-58
SSR2_seq.21837.3	0.0233592	8.517822011674909	0.5138375530452389	0.6084410114649104	0.8552747345157119	-6.20115	Translocon-associated protein subunit beta	SSRB	P43308	ENSG00000163479	6746	SSR2	20	21837-3
PRKCB_seq.5475.10	-0.0581325	14.629273287136066	-0.513358	0.6087771287996544	0.855416	-6.20138	Protein kinase C beta type (splice variant beta-II)	PKC-B-II	P05771	ENSG00000166501	5579	PRKCB	20	5475-10
EIF2S2_seq.24723.58	0.0504516	10.87225984416716	0.5131846606278637	0.6088977032218201	0.855416	-6.20147	Eukaryotic translation initiation factor 2 subunit 2	eIF-2-beta	P20042	ENSG00000125977	8894	EIF2S2	20	24723-58
TTC1_seq.9864.38	0.0778088	13.068745460070264	0.5126960119151645	0.6092383475990699	0.855416	-6.20172	Tetratricopeptide repeat protein 1	TTC1	Q99614	ENSG00000113312	7265	TTC1	20	9864-38
CBX3_seq.18868.7	-0.0456558	10.10871439450362	-0.512514	0.6093654887181854	0.855416	-6.20181	Chromobox protein homolog 3	CBX3	Q13185	ENSG00000122565	11335	CBX3	20	18868-7
PNPT1_seq.21378.7	-0.0720392	10.54835383013678	-0.512413	0.609436	0.855416	-6.20186	Polyribonucleotide nucleotidyltransferase 1, mitochondrial	PNPT1	Q8TCS8	ENSG00000138035	87178	PNPT1	20	21378-7
UCMA_seq.10977.55	-0.087575	10.444315420035837	-0.512234	0.6095606823540312	0.855416	-6.20195	Unique cartilage matrix-associated protein	UCMA	Q8WVF2	ENSG00000165623	221044	UCMA	20	10977-55
VPS26A_seq.19293.6	-0.0361745	13.86232190044132	-0.512206	0.6095783116387038	0.855416	-6.20196	Vacuolar protein sorting-associated protein 26A	VP26A	O75436	ENSG00000122958	9559	VPS26A	20	19293-6
IGDCC4_seq.9793.145	0.0400272	9.425622527142496	0.5122028221172665	0.6095822447849308	0.855416	-6.20196	Immunoglobulin superfamily DCC subclass member 4	IGDC4	Q8TDY8	ENSG00000103742	57722	IGDCC4	0.5	9793-145
BCL2L2_seq.13097.11	-0.0185516	8.955039666421431	-0.512175	0.6095998600406343	0.855416	-6.20198	Bcl-2-like protein 2	Apoptosis regulator Bcl-W	Q92843	ENSG00000129473	599	BCL2L2	20	13097-11
MYL6_seq.20105.7	-0.0404066	9.52913	-0.511825	0.6098460124130269	0.8555960741280758	-6.20215	Myosin light polypeptide 6	Myosin light polypeptide 6	P60660	ENSG00000092841	4637	MYL6	20	20105-7
DOT1L_seq.12692.56	-0.0574792	8.04723	-0.511651	0.6099673233679246	0.8556012233085661	-6.20224	Histone-lysine N-methyltransferase, H3 lysine-79 specific	DOT1L	Q8TEK3	ENSG00000104885	84444	DOT1L	20	12692-56
STARD7_seq.23529.11	0.0585831	8.145825077370011	0.5111330380357175	0.6103284970505691	0.8558266928950747	-6.2025	StAR-related lipid transfer protein 7, mitochondrial	STAR7	Q9NQZ5	ENSG00000084090	56910	STARD7	20	23529-11
ST6GALNAC5_seq.7927.16	0.0837863	8.533555711633975	0.5110227163178007	0.61040547786871735	0.8558266928950747	-6.20255	Alpha-N-acetylgalactosaminide alpha-2,6-sialyltransferase 5	SIA7E	Q9BVH7	ENSG00000117069	81849	ST6GALNAC5	20	7927-16
IL4_seq.13663.2	-0.0425947	7.434741086028859	-0.510532	0.6107480056066927	0.8558266928950747	-6.2028	Interleukin-4	IL-4	P05112	ENSG00000113520	3565	IL4	20	13663-2
UBQLN4_seq.12720.71	0.0226541	11.211294429528849	0.5105203489812773	0.6107544050779329	0.8558266928950747	-6.2028	Ubiquilin-4	UBQL4	Q9NRR5	ENSG00000160803	56893	UBQLN4	20	12720-71
CMTR1_seq.24431.32	-0.0499137	8.717280532621658	-0.51034	0.6108822055334753	0.8558266928950747	-6.20289	Cap-specific mRNA (nucleoside-2'-O-)-methyltransferase 1	CMTR1	Q8N1G2	ENSG00000137200	23070	CMTR1	20	24431-32
WASL_seq.25082.3	0.0416757	8.844799767112615	0.5102888111606411	0.6109176969440163	0.8558266928950747	-6.20292	Neural Wiskott-Aldrich syndrome protein	WASL	O00401	ENSG00000106299	8976	WASL	20	25082-3
CD68_seq.20528.23	-0.0608684	10.65754879352031	-0.510197	0.6109815127359173	0.8558266928950747	-6.20296	Macrosialin	CD68	P34810	ENSG00000129226	968	CD68	20	20528-23
MUL1_seq.11159.14	0.0232321	8.049914493573814	0.5100690587131518	0.6110694371241747	0.8558266928950747	-6.20303	Mitochondrial ubiquitin ligase activator of NFKB 1:Cytoplasmic domain	MUL1:CD	Q969V5	ENSG00000090432	79594	MUL1	20	11159-14
AMPD2_seq.18403.25	-0.0444913	9.70587	-0.50913	0.6117268045564964	0.8562931317277679	-6.20349	AMP deaminase 2	AMPD2	Q01433	ENSG00000116337	271	AMPD2	20	18403-25
GSTT1_seq.19230.12	0.0448041	8.609509567827734	0.5091165888698846	0.6117362341441971	0.8562931317277679	-6.2035	Glutathione S-transferase theta-1	GSTT1	P30711	ENSG00000277656	2952	GSTT1	20	19230-12
MYNN_seq.12455.48	0.0296133	9.082822708783288	0.5089475904447818	0.6118527571751111	0.8562931317277679	-6.20359	Myoneurin	MYNN	Q9NPC7	ENSG00000085274	55892	MYNN	20	12455-48
CNDP2_seq.3192.3	0.0521779	10.72560516320933	0.5089201904553556	0.6118734230151532	0.8562931317277679	-6.2036	Cytosolic non-specific dipeptidase	Glutamate carboxypeptidase	Q96KP4	ENSG00000133313	55748	CNDP2	20	3192-3
GJD2_seq.11678.105	0.0972304	8.982988292637502	0.508693	0.6120320811074819	0.8563386859314154	-6.20371	Gap junction delta-2 protein	CXD2	Q9UKL4	ENSG00000159248	57369	GJD2	20	11678-105
ACVRL1_seq.2969.11	-0.0537062	10.503405145062455	-0.508529	0.6121467021494492	0.8563386859314154	-6.20379	Serine/threonine-protein kinase receptor R3	ALK-1	P37023	ENSG00000139567	94	ACVRL1	20	2969-11
SAT1_seq.9859.180	0.0579789	9.706722350459492	0.5082975509802049	0.6123084424703644	0.8563386859314154	-6.20391	Diamine acetyltransferase 1	SSAT-1	P21673	ENSG00000130066	6303	SAT1	20	9859-180
CALN1_seq.10933.107	-0.0261758	9.98603	-0.508197	0.6123769428749197	0.8563386859314154	-6.20396	Calcium-binding protein 8	CABP8	Q9BXU9	ENSG00000183166	83698	CALN1	20	10933-107
THBS3_seq.8982.65	0.0519928	12.238124782513516	0.507711	0.6127183460312942	0.8565798376723722	-6.2042	Thrombospondin-3	TSP3	P49746	ENSG00000169231	7059	THBS3	0.5	8982-65
CLDN1_seq.24641.10	-0.0552848	10.50059776084492	-0.507616	0.6127849436833979	0.8565798376723722	-6.20424	Claudin-1	CLD1	O95832	ENSG00000163347	9076	CLDN1	20	24641-10
TRAF1_seq.17747.45	-0.0539757	10.632315605511542	-0.507262	0.6130322854931266	0.8567609170621655	-6.20442	TNF receptor-associated factor 1	TRAF1	Q13077	ENSG00000056558	7185	TRAF1	20	17747-45
KIR2DS4_seq.17152.10	0.0554716	9.380303741244749	0.5070239988368078	0.6131986667611803	0.8568287998759009	-6.20454	Killer cell immunoglobulin-like receptor 2DS4	KI2S4	P43632	ENSG00000276885	3809	KIR2DS4	20	17152-10
PSMA1_seq.3859.50	-0.028047	9.013504563205924	-0.506457	0.613593	0.8570087511032344	-6.20482	Proteasome subunit alpha type-1	PSA1	P25786	ENSG00000129084	5682	PSMA1	20	3859-50
CLMP_seq.9585.80	-0.0892566	9.24292	-0.50642	0.6136213435424873	0.8570087511032344	-6.20484	CXADR-like membrane protein:Cytoplasmic domain	ACAM:CD	Q9H6B4	ENSG00000166250	79827	CLMP	20	9585-80
WNT16_seq.21943.170	0.0296955	9.74565	0.506175	0.6137904584384237	0.8570087511032344	-6.20496	Protein Wnt-16	WNT16	Q9UBV4	ENSG00000002745	51384	WNT16	20	21943-170
ELAPOR1_seq.10637.50	0.0359175	7.941676054131853	0.506166	0.6137987879137561	0.8570087511032344	-6.20496	UPF0577 protein KIAA1324:Extracellular domain	K1324:ECD	Q6UXG2	ENSG00000116299	57535	ELAPOR1	20	10637-50
NT5C1A_seq.23362.26	0.0690825	8.643654008666806	0.505963	0.6139405954367461	0.8570422170079567	-6.20506	Cytosolic 5'-nucleotidase 1A	5NT1A	Q9BXI3	ENSG00000116981	84618	NT5C1A	20	23362-26
PTH_seq.19640.2	0.031067	8.363569702679516	0.5054913683708167	0.6142694336613392	0.8571739152288216	-6.2053	Parathyroid Hormone1-34	Parathyroid Hormone1-34	P01270	ENSG00000152266	5741	PTH	20	19640-2
TLR4_seq.11101.18	0.0953492	8.083459196958206	0.5054278397717422	0.6143152137171954	0.8571739152288216	-6.20533	Toll-like receptor 4	TLR4	O00206	ENSG00000136869	7099	TLR4	20	11101-18
INPP5F_seq.24971.2	0.0314809	10.989670380182805	0.5051558671664751	0.6145039027115593	0.8571739152288216	-6.20546	Phosphatidylinositide phosphatase SAC2	SAC2	Q9Y2H2	ENSG00000198825	22876	INPP5F	20	24971-2
UBL4A_seq.11490.42	-0.0307128	10.755360754983911	-0.505152	0.6145063651867284	0.8571739152288216	-6.20546	Ubiquitin-like protein 4A	UBL4A	P11441	ENSG00000102178	8266	UBL4A	20	11490-42
TTC27_seq.24444.10	0.0381769	8.823149577132286	0.5043122124046757	0.6150961575432458	0.8577524886812726	-6.20588	Tetratricopeptide repeat protein 27	TTC27	Q6P3X3	ENSG00000018699	55622	TTC27	20	24444-10
RSPO3_seq.8427.118	0.049151	9.239968388268856	0.5042252981281236	0.6151570164940902	0.8577524886812726	-6.20592	R-spondin-3	RSPO3	Q9BXY4	ENSG00000146374	84870	RSPO3	20	8427-118
PRDX4_seq.7789.182	-0.0447511	10.159964700675152	-0.504002	0.6153131244588279	0.8578057033139842	-6.20603	Peroxiredoxin-4	PRDX4	Q13162	ENSG00000123131	10549	PRDX4	20	7789-182
FCGR1A_seq.3312.64	-0.0618196	8.794074548849427	-0.50307	0.6159665592100096	0.8583087392073446	-6.20649	High affinity immunoglobulin gamma Fc receptor I	FCGR1	P12314	ENSG00000150337	2209	FCGR1A	20	3312-64
ATP5PO_seq.9202.309	0.0818176	12.283955450272613	0.5029781570957436	0.6160305828601673	0.8583087392073446	-6.20653	ATP synthase subunit O, mitochondrial	ATPO	P48047	ENSG00000241837	539	ATP5PO	20	9202-309
TMOD2_seq.12853.112	0.0434328	8.850531839598947	0.50282278395523194	0.6161394534691018	0.8583087392073446	-6.20661	Tropomodulin-2	TMOD2	Q9NZR1	ENSG00000128872	29767	TMOD2	20	12853-112
BARD1_seq.13977.28	0.0237131	8.759248863800925	0.5028110828082285	0.6161460095423548	0.8583087392073446	-6.20661	BRCA1-associated RING domain protein 1	BARD1	Q99728	ENSG00000138376	580	BARD1	20	13977-28
OLR1_seq.7893.19	0.0879207	11.18342446635788	0.5025405910528591	0.6163372091212738	0.8584106706126051	-6.20675	Oxidized low-density lipoprotein receptor 1	OLR1	P78380	ENSG00000173391	4973	OLR1	20	7893-19
POU6F1_seq.21194.39	0.0688788	12.59581379676884	0.5018718162269286	0.6168059871201267	0.858899	-6.20707	POU domain, class 6, transcription factor 1	PO6F1	Q14863	ENSG00000184271	5463	POU6F1	20	21194-39
COL25A1_seq.7006.4	0.0372961	7.521689924134114	0.5016566097185202	0.6169567353913311	0.8589445513976169	-6.20718	Collagen alpha-1(XXV) chain	COPA1	Q9BXS0	ENSG00000188517	84570	COL25A1	20	7006-4
EEF1A1_seq.25906.5	0.0216832	10.0959	0.5012969344598183	0.6172074397842138	0.8589696633591372	-6.20736	Elongation factor 1-alpha 1	EF-1-alpha-1	P68104	ENSG00000156508	1915	EEF1A1	20	25906-5
SFXN5_seq.13729.26	-0.032267	8.691123726313984	-0.500877	0.6175026585647098	0.8589696633591372	-6.20756	Sideroflexin-5	SFXN5	Q8TD22	ENSG00000144040	94097	SFXN5	20	13729-26
ZDHHC4_seq.22834.21	0.0413592	9.761097009471255	0.500852	0.6175210439110737	0.8589696633591372	-6.20757	Probable palmitoyltransferase ZDHHC4	ZDHC4	Q9NPG8	ENSG00000136247	55146	ZDHHC4	20	22834-21
CCDC25_seq.18264.12	0.0467646	10.035161333282026	0.5007642639026468	0.6175826748794164	0.8589696633591372	-6.20761	Coiled-coil domain-containing protein 25	CCD25	Q86WR0	ENSG00000147419	55246	CCDC25	20	18264-12
NR5A2_seq.12444.39	-0.0244112	8.64894	-0.500563	0.6177225451067965	0.8589696633591372	-6.20771	Nuclear receptor subfamily 5 group A member 2	NR5A2	O00482	ENSG00000116833	2494	NR5A2	20	12444-39
CCDC90B_seq.7792.58	0.0477573	8.856194161724556	0.5003317671205088	0.6178860876195648	0.8589696633591372	-6.20783	Coiled-coil domain-containing protein 90B, mitochondrial	CC90B	Q9GZT6	ENSG00000137500	60492	CCDC90B	20	7792-58
RAB43_seq.23283.9	-0.0277577	10.336450918325754	-0.500313	0.6178979456875539	0.8589696633591372	-6.20784	Ras-related protein Rab-43	RAB43	Q86YS6	ENSG00000172780	339122	RAB43	0.5	23283-9
SNX1_seq.6955.68	-0.0374499	10.41449519023669	-0.500241	0.6179496236157129	0.8589696633591372	-6.20787	Sorting nexin-1	SNX1	Q13596	ENSG00000028528	6642	SNX1	20	6955-68
NXPH1_seq.23002.27	-0.0203452	8.914060273504635	-0.500028	0.6180975066755229	0.8589696633591372	-6.20798	Neurexophilin-1	NXPH1	P58417	ENSG00000122584	30010	NXPH1	20	23002-27
CLYBL_seq.23541.61	0.0984641	10.283490252437783	0.49994737073152506	0.6181558116350507	0.8589696633591372	-6.20801	Citrate lyase subunit beta-like protein, mitochondrial	CLYBL	Q8N0X4	ENSG00000125246	171425	CLYBL	20	23541-61
PPID_seq.5202.4	0.0745905	10.918643569129822	0.499468	0.618492	0.8592729431990801	-6.20825	Peptidyl-prolyl cis-trans isomerase D	PPID	Q08752	ENSG00000171497	5481	PPID	20	5202-4
ATG4B_seq.13629.25	-0.109254	10.900127794609164	-0.498858	0.6189205139918721	0.8597037620822928	-6.20854	Cysteine protease ATG4B	ATG4B	Q9Y4P1	ENSG00000168397	23192	ATG4B	20	13629-25
SEMA5B_seq.20527.47	-0.0516644	10.05176502229432	-0.498669	0.6190531870036236	0.8597238550844671	-6.20864	Semaphorin-5B	SEM5B	Q9P283	ENSG00000082684	54437	SEMA5B	20	20527-47
CD200R1L_seq.8980.19	0.0300155	8.953388905296537	0.49846090091712186	0.6191980297608404	0.8597608381921711	-6.20874	Cell surface glycoprotein CD200 receptor 2	MO2R2	Q6Q8B3	ENSG00000206531	344807	CD200R1L	20	8980-19
DPPA4_seq.21589.80	-0.0257498	8.657876289547742	-0.497866	0.6196158666001923	0.8601767890405037	-6.20903	Developmental pluripotency-associated protein 4	DPPA4	Q7L190	ENSG00000121570	55211	DPPA4	20	21589-80
PCBD1_seq.11313.100	0.0664462	10.60155686790721	0.4970135957113397	0.620216	0.8608457521200321	-6.20944	Pterin-4-alpha-carbinolamine dehydratase	PHS	P61457	ENSG00000166228	5092	PCBD1	20	11313-100
PFDN2_seq.19243.2	-0.0283315	9.922696104311363	-0.496202	0.6207847725201878	0.8613645671309189	-6.20984	Prefoldin subunit 2	PFD2	Q9UHV9	ENSG00000143256	5202	PFDN2	20	19243-2
SEMA4B_seq.9805.51	0.043071	9.917049490239751	0.4961114023914951	0.6208502966355012	0.8613645671309189	-6.20988	Semaphorin-4B	SEM4B	Q9NPR2	ENSG00000185033	10509	SEMA4B	20	9805-51
FOXO4_seq.22147.19	-0.0702854	9.152635172330326	-0.495976	0.6209451980568415	0.8613645671309189	-6.20994	Forkhead box protein O4	FOXO4	P98177	ENSG00000184481	4303	FOXO4	20	22147-19
SNX16_seq.23408.1	0.0238675	8.805179934795092	0.4946620241620557	0.6218681124406529	0.8623377595070638	-6.21058	Sorting nexin 16	Sorting nexin 16	P57768	ENSG00000104497	64089	SNX16	20	23408-1
PARP1_seq.10534.40	-0.0179876	8.477561290035721	-0.494452	0.6220156605161854	0.8623377595070638	-6.21068	Poly [ADP-ribose] polymerase 1:BRCA1 C-terminal:BRCA1 C-terminus domian	PARP:BRCT domain	P09874	ENSG00000143799	142	PARP1	20	10534-40
GALNT14_seq.21767.129	-0.0388711	10.704069705221617	-0.494117	0.6222534688673551	0.8623377595070638	-6.21084	Polypeptide N-acetylgalactosaminyltransferase 14	GLT14	Q96FL9	ENSG00000158089	79623	GALNT14	20	21767-129
TRIM28_seq.25089.21	0.0351655	11.551025751656816	0.4941007835421779	0.6222633519648793	0.8623377595070638	-6.21085	Transcription intermediary factor 1-beta	KRIP-1	Q13263	ENSG00000130726	10155	TRIM28	20	25089-21
ANGPTL3_seq.10382.1	-0.0346114	15.80399224711176	-0.494036	0.6223102509720388	0.8623377595070638	-6.21088	Angiopoietin-related protein 3	ANGL3	Q9Y5C1	ENSG00000132855	27329	ANGPTL3	0.5	10382-1
RNF148_seq.9955.40	0.0493634	9.126892795097502	0.493799	0.6224769014739228	0.8623377595070638	-6.21099	RING finger protein 148:region 2	RN148:region 2	Q8N7C7	ENSG00000235631	378925	RNF148	20	9955-40
LXN_seq.20592.8	0.0457835	9.379789518836033	0.4935957569086655	0.6226201606883539	0.8623377595070638	-6.21109	Latexin	LXN	Q9BS40	ENSG00000079257	56925	LXN	20	20592-8
PSG7_seq.5651.50	0.0471973	7.1584093906727775	0.49346075613376006	0.6227152021928138	0.8623377595070638	-6.21116	Putative pregnancy-specific beta-1-glycoprotein 7	PSG7	Q13046	ENSG00000221878	5676	PSG7	20	5651-50
ATP4B_seq.9994.217	0.0751422	10.734912803892074	0.49331362746376384	0.6228187890836361	0.8623377595070638	-6.21123	Potassium-transporting ATPase subunit beta	ATP4B	P51164	ENSG00000186009	496	ATP4B	20	9994-217
CENPW_seq.8864.59	0.0668599	9.545762364317772	0.4932533034209344	0.6228612628048067	0.8623377595070638	-6.21126	Centromere protein W	CENPW	Q5EE01	ENSG00000203760	387103	CENPW	20	8864-59
PPP2R1A_seq.12621.55	0.0527543	10.967043421801396	0.493024	0.6230225912862986	0.8623377595070638	-6.21137	Serine/threonine-protein phosphatase 2A 65 kDa regulatory subunit A alpha isoform	PP2AAA	P30153	ENSG00000105568	5518	PPP2R1A	20	12621-55
NAE1_seq.18177.49	-0.0232725	9.874318519722356	-0.492955	0.6230695622452387	0.8623377595070638	-6.2114	NEDD8-activating enzyme E1 regulatory subunit	ULA1	Q13564	ENSG00000159593	8883	NAE1	20	18177-49
RCAN2_seq.20975.2	0.0344885	7.196765977044203	0.4912162758234248	0.6242955754132757	0.8638701902550904	-6.21224	Calcipressin-2	RCAN2	Q14206	ENSG00000172348	10231	RCAN2	20	20975-2
SCFD1_seq.24898.39	0.0699241	10.41573050730403	0.4908986109732055	0.62452	0.8639624500462231	-6.21239	Sec1 family domain-containing protein 1	SCFD1	Q8WVM8	ENSG00000092108	23256	SCFD1	20	24898-39
MAD1L1_seq.13618.15	-0.0200343	9.986839966268404	-0.490659	0.6246878459267641	0.8639624500462231	-6.2125	Mitotic spindle assembly checkpoint protein MAD1	MD1L1	Q9Y6D9	ENSG00000002822	8379	MAD1L1	20	13618-15
TMEM167A_seq.11112.18	-0.0505574	8.065521077037317	-0.490566	0.624754	0.8639624500462231	-6.21255	Protein kish-A	KISHA	Q8TBQ9	ENSG00000174695	153339	TMEM167A	20	11112-18
HMGB2_seq.6913.189	-0.0365464	8.419595130510599	-0.490449	0.6248374105930337	0.8639624500462231	-6.2126	High mobility group protein B2	HMG-2	P26583	ENSG00000164104	3148	HMGB2	20	6913-189
ELAPOR2_seq.8363.18	0.0441092	8.899732686505828	0.4898945750073682	0.6252281242143165	0.8641132484622165	-6.21287	UPF0577 protein KIAA1324-like	K132L	A8MWY0	ENSG00000164659	222223	ELAPOR2	20	8363-18
PTGES2_seq.18458.4	-0.0239789	10.368235385918949	-0.489646	0.6254016373653939	0.8641132484622165	-6.21299	Prostaglandin E synthase 2	PGES2	Q9H7Z7	ENSG00000148334	80142	PTGES2	20	18458-4
PCBP3_seq.24470.20	-0.0434016	9.464354022782471	-0.48964	0.6254076904267928	0.8641132484622165	-6.21299	Poly(rC)-binding protein 3	PCBP3	P57721	ENSG00000183570	54039	PCBP3	20	24470-20
IQCF1_seq.7991.54	0.0282552	9.51055	0.4896178428495614	0.6254217159226052	0.8641132484622165	-6.213	IQ domain-containing protein F1	IQCF1	Q8N6M8	ENSG00000173389	132141	IQCF1	20	7991-54
FXN_seq.15389.1	-0.0275028	8.670108159120828	-0.489284	0.6256571940375117	0.8642721991918625	-6.21316	Frataxin, mitochondrial	FRDA	Q16595	ENSG00000165060	2395	FXN	20	15389-1
PFN2_seq.16923.20	-0.0511566	9.246096754226963	-0.489008	0.6258534476817447	0.8642721991918625	-6.21329	Profilin-2	Profilin II	P35080	ENSG00000070087	5217	PFN2	20	16923-20
FZD2_seq.22589.3	-0.0369302	11.403987119114683	-0.488951	0.6258932590600219	0.8642721991918625	-6.21332	Frizzled-2	FZD2	Q14332	ENSG00000180340	2535	FZD2	20	22589-3
OSTF1_seq.19118.47	-0.0459664	10.409374338891771	-0.488751	0.6260348788473318	0.8643036586667889	-6.21341	Osteoclast-stimulating factor 1	OSTF1	Q92882	ENSG00000134996	26578	OSTF1	20	19118-47
CDCP1_seq.8589.13	0.0437764	11.33152081439817	0.4883767566933092	0.6262990042983392	0.864504	-6.21359	CUB domain-containing protein 1	CDCP1	Q9H5V8	ENSG00000163814	64866	CDCP1	20	8589-13
TSSK2_seq.7873.32	0.0330698	9.084403858584084	0.48803314331125947	0.6265410195163477	0.8646741622281587	-6.21376	Testis-specific serine/threonine-protein kinase 2	TSSK2	Q96PF2	ENSG00000206203	23617	TSSK2	20	7873-32
PLA2G1B_seq.4910.21	0.0495149	8.706987687991719	0.4874793801992373	0.626933	0.8647919056940968	-6.21402	Phospholipase A2	GIB	P04054	ENSG00000170890	5319	PLA2G1B	20	4910-21
S100A7A_seq.21574.106	-0.0590185	8.222045783164303	-0.48726	0.6270877347520963	0.8647919056940968	-6.21412	S100 calcium-binding protein A15	S100A15	Q86SG5	ENSG00000184330	338324	S100A7A	20	21574-106
MTFR1_seq.9095.5	-0.0194688	8.368910572004044	-0.487198	0.6271295056921877	0.8647919056940968	-6.21416	Mitochondrial fission regulator 1	MTFR1	Q15390	ENSG00000066855	9650	MTFR1	20	9095-5
GNPTG_seq.10666.7	-0.0247476	9.660145595153578	-0.487046	0.6272367693158638	0.8647919056940968	-6.21423	N-acetylglucosamine-1-phosphotransferase subunit gamma	GNPTG	Q9UJJ9	ENSG00000090581	84572	GNPTG	0.005	10666-7
RAD51D_seq.12554.10	-0.0372298	9.811090316753363	-0.486922	0.6273264034464645	0.8647919056940968	-6.21429	DNA repair protein RAD51 homolog 4	RA51D	O75771	ENSG00000185379	5892	RAD51D	20	12554-10
UFM1_seq.3836.51	0.0339599	11.399830854018925	0.4867527500698722	0.6274443515158534	0.8647919056940968	-6.21437	Ubiquitin-fold modifier 1	UFM1	P61960	ENSG00000120686	51569	UFM1	20	3836-51
IL17B_seq.14022.17	-0.0582664	8.716164383061196	-0.486734	0.6274586671727964	0.8647919056940968	-6.21437	Interleukin-17B	IL-17B	Q9UHF5	ENSG00000127743	27190	IL17B	20	14022-17
GREM1_seq.18878.15	0.038791	9.375779563983244	0.4860599845103936	0.6279351190734574	0.8650679163808576	-6.21469	Gremlin-1	GREM1	O60565	ENSG00000276886	26585	GREM1	20	18878-15
MSR1_seq.15533.97	-0.0410158	13.240620941900248	-0.486057	0.6279370810541731	0.8650679163808576	-6.2147	Macrophage scavenger receptor types I and II:Extracellular domain	Macrophage scavenger receptor:ECD	P21757	ENSG00000038945	4481	MSR1	20	15533-97
SLPI_seq.4413.3	0.0259896	12.937052353325292	0.4856148389318158	0.6282481167028335	0.8650679163808576	-6.21491	Antileukoproteinase	SLPI	P03973	ENSG00000124107	6590	SLPI	0.5	4413-3
VPS4B_seq.12668.7	0.0270291	11.472873314163106	0.48558401367248266	0.6282699030291843	0.8650679163808576	-6.21492	Vacuolar protein sorting-associated protein 4B	VPS4B	O75351	ENSG00000119541	9525	VPS4B	20	12668-7
CHID1_seq.25898.4	-0.0629614	9.38665	-0.485318	0.6284595806686986	0.8650679163808576	-6.21505	Chitinase domain-containing protein 1	CHID1	Q9BWS9	ENSG00000177830	66005	CHID1	20	25898-4
TARDBP_seq.12046.51	0.0191549	8.948029278670042	0.48517845016838346	0.6285565731758105	0.8650679163808576	-6.21511	TAR DNA-binding protein 43	TADBP	Q13148	ENSG00000120948	23435	TARDBP	20	12046-51
NR3C1_seq.2857.70	-0.0337168	8.56809	-0.485118	0.6286	0.8650679163808576	-6.21514	Glucocorticoid receptor	Glucocorticoid receptor	P04150	ENSG00000113580	2908	NR3C1	20	2857-70
GNPDA1_seq.8909.77	-0.0539252	9.30287	-0.48507	0.6286347156080374	0.8650679163808576	-6.21516	Glucosamine-6-phosphate isomerase 1	GNPI1	P46926	ENSG00000113552	10007	GNPDA1	20	8909-77
SLMAP_seq.7191.32	0.0669196	10.241849030247057	0.48477653189436287	0.6288422986671638	0.8650679163808576	-6.2153	Sarcolemmal membrane-associated protein	SLMAP	Q14BN4	ENSG00000163681	7871	SLMAP	20	7191-32
RLBP1_seq.12936.38	-0.0235096	9.592611288977546	-0.484766	0.6288483533487685	0.8650679163808576	-6.21531	Retinaldehyde-binding protein 1	RLBP1	P12271	ENSG00000140522	6017	RLBP1	20	12936-38
NLRP4_seq.12794.6	0.0257911	9.664530927280584	0.48443395693913366	0.6290829616470635	0.86514	-6.21547	NACHT, LRR and PYD domains-containing protein 4	NALP4	Q96MN2	ENSG00000160505	147945	NLRP4	20	12794-6
PHYHIPL_seq.23528.199	0.0349728	9.358078121317694	0.4839701972105355	0.6294124000335892	0.86514	-6.21568	Phytanoyl-CoA hydroxylase-interacting protein-like	PHIPL	Q96FC7	ENSG00000165443	84457	PHYHIPL	20	23528-199
APOA1_seq.2750.3	0.0517439	13.632170058316351	0.4838443810345464	0.6295015251017689	0.86514	-6.21574	Apolipoprotein A-I	Apo A-I	P02647	ENSG00000118137	335	APOA1	0.005	2750-3
SCT_seq.3728.52	-0.0197623	7.586537626195905	-0.483803	0.6295294617823709	0.86514	-6.21576	Secretin	Secretin	P09683	ENSG00000070031	6343	SCT	20	3728-52
ACBD4_seq.24686.19	-0.029014	9.848056217354456	-0.483743	0.6295717362114887	0.86514	-6.21579	Acyl-CoA-binding domain-containing protein 4	ACBD4	Q8NC06	ENSG00000181513	79777	ACBD4	20	24686-19
GDI1_seq.23022.5	0.0790854	8.904974846564803	0.483554	0.6297070987344844	0.86514	-6.21588	Rab GDP dissociation inhibitor alpha	RhoGDI	P31150	ENSG00000203879	2664	GDI1	20	23022-5
SH3PXD2B_seq.25297.11	0.0634307	9.963286407241752	0.4832125456992538	0.6299485357470735	0.86514	-6.21604	SH3 and PX domain-containing protein 2B	SPD2B	A1X283	ENSG00000174705	285590	SH3PXD2B	20	25297-11
CD300LF_seq.5623.11	0.01928	8.99122	0.4831812520709781	0.6299691089633351	0.86514	-6.21606	CMRF35-like molecule 1	CLM1	Q8TDQ1	ENSG00000186074	146722	CD300LF	20	5623-11
UNC93B1_seq.13487.24	0.0521982	8.1595	0.4828400633402846	0.6302121238652656	0.86514	-6.21622	Protein unc-93 homolog B1	UN93B	Q9H1C4	ENSG00000110057	81622	UNC93B1	20	13487-24
NUDT3_seq.12796.44	-0.0352712	8.031694022153026	-0.482541	0.6304235573423753	0.86514	-6.21636	Diphosphoinositol polyphosphate phosphohydrolase 1	NUDT3	O95989	ENSG00000272325	11165	NUDT3	20	12796-44
ACVR1_seq.21703.31	0.0674943	9.421052207401106	0.48252546991464274	0.6304347839282521	0.86514	-6.21636	Activin RIA	Activin RIA	Q04771	ENSG00000115170	90	ACVR1	20	21703-31
FGD2_seq.24318.13	-0.0462117	11.184816830607522	-0.482307	0.6305897321937624	0.86514	-6.21647	FYVE, RhoGEF and PH domain-containing protein 2	FGD2	Q7Z6J4	ENSG00000146192	221472	FGD2	20	24318-13
NUDC_seq.8887.21	0.0234644	12.44521796742633	0.4820238345237974	0.6307883316066216	0.86514	-6.2166	Nuclear migration protein nudC:CS domain	NUDC:CS	Q9Y266	ENSG00000090273	10726	NUDC	20	8887-21
C18orf32_seq.8236.8	-0.0865682	9.001949072470202	-0.481943	0.6308471472870394	0.86514	-6.21664	UPF0729 protein C18orf32	CR032	Q8TCD1	ENSG00000177576	497661	C18orf32	20	8236-8
SERTAD3_seq.22392.5	-0.0481384	8.537871267325931	-0.481929	0.6308572476815679	0.86514	-6.21665	SERTA domain-containing protein 3	SRTD3	Q9UJW9	ENSG00000167565	29946	SERTAD3	20	22392-5
GATM_seq.18188.12	-0.0874578	11.956118943947695	-0.481584	0.6311016398848714	0.86514	-6.21681	Glycine amidinotransferase, mitochondrial	GATM	P50440	ENSG00000171766	2628	GATM	20	18188-12
LGSN_seq.24499.36	0.037495	10.494318579538527	0.4814508664891602	0.6311955152624762	0.86514	-6.21687	Lengsin	LGSN	Q5TDP6	ENSG00000146166	51557	LGSN	20	24499-36
SPIN3_seq.24722.13	0.0349533	8.115366918219536	0.4812586208961711	0.6313316389269348	0.86514	-6.21696	Spindlin-3	SPIN3	Q5JUX0	ENSG00000204271	169981	SPIN3	20	24722-13
HBQ1_seq.18198.51	-0.0298231	8.09031	-0.481235	0.6313473875952718	0.86514	-6.21697	Hemoglobin subunit theta-1	HBAT	P09105	ENSG00000086506	3049	HBQ1	20	18198-51
IGFBP5_seq.2685.21	0.0242063	15.669583537239786	0.4812275904667996	0.6313521822929868	0.86514	-6.21698	Insulin-like growth factor-binding protein 5	IGFBP-5	P24593	ENSG00000115461	3488	IGFBP5	0.5	2685-21
VAMP8_seq.7064.2	0.040984	8.976623552830997	0.480923	0.6315697339084345	0.86514	-6.21712	Vesicle-associated membrane protein 8	VAMP8	Q9BV40	ENSG00000118640	8673	VAMP8	20	7064-2
CSMD1_seq.9598.23	0.0189515	9.41087	0.48054949936827845	0.6318325360030179	0.86514	-6.21729	CUB and sushi domain-containing protein 1	CSMD1	Q96PZ7	ENSG00000183117	64478	CSMD1	20	9598-23
