## Supplementary Data for "Wide-angled proteomics in giant cell arteritis reveals complement pathway activation" (part 3 of 3)

### Sheet: Supplementary Data 3 (continued)
Supplementary Data 3. Testing differential protein levels in GCA (n = 55) relative to non-GCA samples (n = 57).
DRAXIN_seq.7084.1	0.0640675	8.556991724394372	0.48052221100210696	0.6318534302292357	0.86514	-6.21731	Draxin	DRAXI	Q8NBI3	ENSG00000162490	374946	DRAXIN	20	7084-1
VSTM2L_seq.6549.60	0.0341726	8.293824732124296	0.48046606851968665	0.6318930804111071	0.86514	-6.21733	V-set and transmembrane domain-containing protein 2-like protein	VTM2L	Q96N03	ENSG00000132821	128434	VSTM2L	20	6549-60
HSPH1_seq.17704.74	0.0667086	9.420961775004086	0.48035729358897417	0.6319702810369225	0.86514	-6.21738	Heat shock protein 105 kDa	HS105	Q92598	ENSG00000120694	10808	HSPH1	20	17704-74
CTSG_seq.2431.17	0.0389404	10.483171901640372	0.4801546106298014	0.6321139030677982	0.86514	-6.21748	Cathepsin G	Cathepsin G	P08311	ENSG00000100448	1511	CTSG	20	2431-17
INHBA_seq.19622.7	0.0490816	12.87737955262544	0.47992019938619207	0.6322800254578838	0.86514	-6.21759	Activin A	Activin A	P08476	ENSG00000122641	3624	INHBA	20	19622-7
TXNDC9_seq.23303.131	-0.089149	8.424637441278856	-0.479878	0.6323098693537765	0.86514	-6.21761	Thioredoxin domain-containing protein 9	TXND9	O14530	ENSG00000115514	10190	TXNDC9	20	23303-131
HDAC6_seq.25059.18	-0.0371102	9.907014162676704	-0.479821	0.6323505201479901	0.86514	-6.21763	Histone deacetylase 6	HDAC6	Q9UBN7	ENSG00000094631	10013	HDAC6	20	25059-18
TICAM2_seq.17696.1	0.0584488	9.315785558857517	0.4791339368853193	0.6328373708319585	0.8655591572886158	-6.21796	TIR domain-containing adapter molecule 2	TIRP	Q86XR7	ENSG00000251201	353376	TICAM2	20	17696-1
OSM_seq.14063.17	0.0299777	9.312750970575197	0.4790513498480299	0.6328947612348217	0.8655591572886158	-6.218	Oncostatin-M	OSM	P13725	ENSG00000099985	5008	OSM	20	14063-17
APOM_seq.14125.5	0.0298691	9.27788	0.4786087565260043	0.6332086021141431	0.8658255617928488	-6.2182	Apolipoprotein M	ApoM	O95445	ENSG00000204444	55937	APOM	0.5	14125-5
FREM2_seq.7246.4	-0.0165513	8.61035	-0.47833	0.633406	0.8658578185034773	-6.21833	FRAS1-related extracellular matrix protein 2	FREM2	Q5SZK8	ENSG00000150893	341640	FREM2	20	7246-4
DYNLT1_seq.14331.262	0.0391729	8.758917827731468	0.478082	0.6335831199760646	0.8658578185034773	-6.21845	Dynein light chain Tctex-type 1	DYLT1	P63172	ENSG00000146425	6993	DYNLT1	20	14331-262
RGS19_seq.12713.365	-0.0554559	11.129777910389532	-0.478018	0.6336285575866913	0.8658578185034773	-6.21848	Regulator of G-protein signaling 19	RGS19	P49795	ENSG00000171700	10287	RGS19	20	12713-365
SPON2_seq.8099.42	0.0379832	13.596203098156108	0.47773519460665503	0.633829	0.8658578185034773	-6.21861	Spondin-2	SPON2	Q9BUD6	ENSG00000159674	10417	SPON2	20	8099-42
ANKRD16_seq.24720.10	-0.0269519	8.174779320754157	-0.477693	0.6338578846368017	0.8658578185034773	-6.21863	Ankyrin repeat domain-containing protein 16	ANR16	Q6P6B7	ENSG00000134461	54522	ANKRD16	20	24720-10
LDLRAD3_seq.22564.5	-0.0962595	12.571965282156292	-0.477248	0.6341749708518376	0.8658578185034773	-6.21884	Low-density lipoprotein receptor class A domain-containing protein 3	LRAD3	Q86YD5	ENSG00000179241	143458	LDLRAD3	20	22564-5
PMM1_seq.17408.2	-0.0630461	8.526903479534221	-0.47716	0.6342373080650261	0.8658578185034773	-6.21888	Phosphomannomutase 1	PMM1	Q92871	ENSG00000100417	5372	PMM1	20	17408-2
FLJ44635_seq.22813.5	0.0282983	11.506933559464809	0.4771088617376249	0.6342722795672001	0.8658578185034773	-6.2189	TPT1-like protein	TPT1L	Q56UQ5	NA	392490	FLJ44635	20	22813-5
TNFSF9_seq.2599.51	-0.0239539	7.799341302050961	-0.477065	0.6343036514487181	0.8658578185034773	-6.21892	Tumor necrosis factor ligand superfamily member 9	4-1BB ligand	P41273	ENSG00000125657	8744	TNFSF9	20	2599-51
PTK7_seq.9525.1	-0.0296625	10.9311	-0.476809	0.6344854484694853	0.865943	-6.21904	Inactive tyrosine-protein kinase 7	PTK7	Q13308	ENSG00000112655	5754	PTK7	0.5	9525-1
HMGA1_seq.16536.3	0.0185726	8.211994769266251	0.47581967554323346	0.6351874778446915	0.8666709126415061	-6.2195	High mobility group protein HMG-I/HMG-Y	HMGA1	P17096	ENSG00000137309	3159	HMGA1	20	16536-3
PTPN9_seq.12633.3	-0.0340262	8.46589	-0.475724	0.6352567902229986	0.8666709126415061	-6.21954	Tyrosine-protein phosphatase non-receptor type 9	PTN9	P43378	ENSG00000169410	5780	PTPN9	20	12633-3
KATNAL1_seq.24494.67	0.0298817	9.945200875133256	0.4753956526851818	0.6354888551879238	0.8668249144376912	-6.2197	Katanin p60 ATPase-containing subunit A-like 1	KATL1	Q9BW62	ENSG00000102781	84056	KATNAL1	20	24494-67
MMP7_seq.8475.15	-0.0313981	8.540903836102867	-0.474951	0.6358050674649021	0.8670607030141415	-6.2199	Matrilysin	MMP-7	P09237	ENSG00000137673	4316	MMP7	20	8475-15
THRB_seq.22808.59	0.0429042	11.483260082304843	0.4747096385393086	0.6359774892477859	0.8670607030141415	-6.22002	Thyroid hormone receptor beta	THB	P10828	ENSG00000151090	7068	THRB	0.5	22808-59
AGXT_seq.24646.47	0.0687402	9.319956841067013	0.4746506989821861	0.6360193662285776	0.8670607030141415	-6.22004	Serine--pyruvate aminotransferase	SPYA	P21549	ENSG00000172482	189	AGXT	20	24646-47
PDLIM5_seq.23703.8	0.0492755	14.256775714468224	0.4743417089641028	0.6362389251753311	0.8671544339314239	-6.22019	PDZ and LIM domain protein 5	PDLI5	Q96HC4	ENSG00000163110	10611	PDLIM5	20	23703-8
DHX58_seq.14012.17	0.0306757	9.907309201990142	0.4739253961661291	0.6365336458753681	0.8671544339314239	-6.22038	Probable ATP-dependent RNA helicase DHX58	LGP2	Q96C10	ENSG00000108771	79132	DHX58	20	14012-17
CRISP2_seq.9282.12	0.0425058	10.1124	0.47388284729618474	0.6365650381905503	0.8671544339314239	-6.2204	Cysteine-rich secretory protein 2	CRIS2	P16562	ENSG00000124490	7180	CRISP2	0.5	9282-12
ERLEC1_seq.8957.72	0.0328381	10.785643877713351	0.4738818421422259	0.636565	0.8671544339314239	-6.2204	Endoplasmic reticulum lectin 1	XTP3B	Q96DZ1	ENSG00000068912	27248	ERLEC1	20	8957-72
DCN_seq.2666.53	-0.0251764	10.541105925446985	-0.473486	0.6368453392196192	0.8672639537618095	-6.22058	Decorin	Bone proteoglycan II	P07585	ENSG00000011465	1634	DCN	20	2666-53
HEPACAM_seq.8810.26	-0.034055	6.385865058102009	-0.473433	0.6368839236961124	0.8672639537618095	-6.22061	Hepatocyte cell adhesion molecule	HEPACAM	Q14CZ8	ENSG00000165478	220296	HEPACAM	20	8810-26
SERPINF1_seq.7735.17	0.0296828	11.670313534042783	0.47299242106804307	0.6371965357393885	0.8672756759789353	-6.22081	Pigment epithelium-derived factor	PEDF	P36955	ENSG00000132386	5176	SERPINF1	0.005	7735-17
SIGLEC8_seq.7864.3	0.0226942	9.876515354487925	0.4729487833555294	0.6372275661204645	0.8672756759789353	-6.22083	Sialic acid-binding Ig-like lectin 8	SIGL8	Q9NYZ4	ENSG00000105366	27181	SIGLEC8	20	7864-3
PGPEP1_seq.20432.6	0.0336603	9.582152508990465	0.4729185876299801	0.6372502698242032	0.8672756759789353	-6.22084	Pyroglutamyl-peptidase 1	PGPI	Q9NXJ5	ENSG00000130517	54858	PGPEP1	20	20432-6
MALT1_seq.25300.39	-0.0228201	8.268081504978298	-0.47262	0.6374614793754465	0.8674008118798171	-6.22098	Mucosa-associated lymphoid tissue lymphoma translocation protein 1	MALT1	Q9UDY8	ENSG00000172175	10892	MALT1	20	25300-39
PGAM1_seq.3896.5	0.0450301	9.257803522108006	0.4721192670462976	0.6378190792501699	0.8677250586207419	-6.22121	Phosphoglycerate mutase 1	Phosphoglycerate mutase 1	P18669	ENSG00000171314	5223	PGAM1	20	3896-5
COL6A1_seq.16828.8	-0.0921947	12.801799132038568	-0.471936	0.6379496634555428	0.8677403969164322	-6.2213	Collagen alpha-1(VI) chain	Collagen a1(VI)	P12109	ENSG00000142156	1291	COL6A1	0.5	16828-8
CRTAM_seq.7968.15	0.0446744	9.09068	0.4712347958838683	0.6384484025970507	0.8681198437360246	-6.22162	Cytotoxic and regulatory T-cell molecule	CRTAM	O95727	ENSG00000109943	56253	CRTAM	20	7968-15
VDR_seq.10023.32	0.0379137	9.075220251576138	0.4711880942739732	0.6384816393094079	0.8681198437360246	-6.22164	Vitamin D3 receptor	VDR	P11473	ENSG00000111424	7421	VDR	20	10023-32
TMX1_seq.24680.51	-0.0215099	10.228150157461572	-0.470903	0.6386829989346439	0.8681198437360246	-6.22177	Thioredoxin domain-containing protein 1	TXND1	Q9H3N1	ENSG00000139921	81542	TMX1	20	24680-51
AUH_seq.20931.156	-0.029403	11.305105930255952	-0.470831	0.6387344374073853	0.8681198437360246	-6.22181	Methylglutaconyl-CoA hydratase, mitochondrial	AUHM	Q13825	ENSG00000148090	549	AUH	20	20931-156
TNFRSF11A_seq.5424.55	0.0415107	9.500610486428643	0.4706787312315212	0.6388441918349012	0.8681198437360246	-6.22187	Tumor necrosis factor receptor superfamily member 11A	RANK	Q9Y6Q6	ENSG00000141655	8792	TNFRSF11A	20	5424-55
USO1_seq.13639.101	-0.0385029	9.411008975997728	-0.470392	0.6390484629078335	0.8681198437360246	-6.22201	General vesicular transport factor p115	USO1	O60763	ENSG00000138768	8615	USO1	20	13639-101
SLC4A8_seq.12798.46	0.0271498	8.648993536438356	0.4703676100871359	0.6390641610563282	0.8681198437360246	-6.22202	Electroneutral sodium bicarbonate exchanger 1	S4A8	Q2Y0W8	ENSG00000050438	9498	SLC4A8	20	12798-46
ADH6_seq.18206.18	-0.035365	11.3427	-0.470006	0.6393221396114247	0.868308	-6.22218	Alcohol dehydrogenase 6	ADH6	P28332	ENSG00000172955	130	ADH6	0.5	18206-18
SMURF2_seq.13985.12	-0.0362545	9.255653294859188	-0.469219	0.6398837868401086	0.8686888990867776	-6.22254	E3 ubiquitin-protein ligase SMURF2	SMUF2	Q9HAU4	ENSG00000108854	64750	SMURF2	20	13985-12
DCUN1D5_seq.8760.10	-0.042917	11.027295250675037	-0.469111	0.6399608708642452	0.8686888990867776	-6.22259	DCN1-like protein 5	DCNL5	Q9BTE7	ENSG00000137692	84259	DCUN1D5	0.5	8760-10
NLGN4Y_seq.21710.16	-0.0354411	7.996478209045165	-0.469077	0.6399849461156124	0.8686888990867776	-6.22261	Neuroligin-4, Y-linked	NLGNY	Q8NFZ3	ENSG00000165246	22829	NLGN4Y	20	21710-16
SH2B3_seq.22019.21	-0.0507095	10.16573904979338	-0.468499	0.6403964833567999	0.8686888990867776	-6.22287	SH2B adapter protein 3	SH2B3	Q9UQQ2	ENSG00000111252	10019	SH2B3	20	22019-21
SERF1A_seq.7842.52	0.0223328	9.99986	0.4681867402893797	0.6406176782653532	0.8686888990867776	-6.22302	Small EDRK-rich factor 1	SERF1	O75920	ENSG00000172058	8293	SERF1A	20	7842-52
SMOC1_seq.5694.57	0.0294836	14.663768786710046	0.4681022882588197	0.640678	0.8686888990867776	-6.22306	SPARC-related modular calcium-binding protein 1	SMOC1	Q9H4F8	ENSG00000198732	64093	SMOC1	20	5694-57
ALKBH3_seq.18401.18	-0.0441002	8.906393291598226	-0.46799	0.6407594761535786	0.8686888990867776	-6.22311	Alpha-ketoglutarate-dependent dioxygenase alkB homolog 3	ALKB3	Q96Q83	ENSG00000166199	221120	ALKBH3	20	18401-18
C11orf68_seq.8307.47	-0.0412814	11.794958709417662	-0.467955	0.640784	0.8686888990867776	-6.22312	UPF0696 protein C11orf68	CK068	Q9H3H3	ENSG00000175573	83638	C11orf68	20	8307-47
TFF3_seq.8323.163	-0.0346268	9.855122577397855	-0.46793	0.6408020676440878	0.8686888990867776	-6.22313	Trefoil factor 3	TFF3	Q07654	ENSG00000160180	7033	TFF3	0.5	8323-163
CTSB_seq.3061.61	-0.0307485	9.891425623625208	-0.467807	0.6408889602007486	0.8686888990867776	-6.22319	Cathepsin B	Cathepsin B	P07858	ENSG00000164733	1508	CTSB	0.5	3061-61
FUT2_seq.9121.28	-0.0273271	8.460919431920862	-0.467768	0.640916	0.8686888990867776	-6.22321	Galactoside 2-alpha-L-fucosyltransferase 2	FUT2	Q10981	ENSG00000176920	2524	FUT2	20	9121-28
TCP11L1_seq.23605.3	-0.0267113	9.644176150094603	-0.467494	0.6411115882976377	0.8686893863096686	-6.22333	T-complex protein 11-like protein 1	T11L1	Q9NUJ3	ENSG00000176148	55346	TCP11L1	20	23605-3
CD22_seq.2891.1	0.0252981	10.134162467082248	0.46743212441327625	0.6411555927004401	0.8686893863096686	-6.22336	B-cell receptor CD22	CD22	P20273	ENSG00000012124	933	CD22	20	2891-1
PRSS37_seq.5653.23	0.0242395	7.396732580398473	0.4668136655470893	0.6415965926035558	0.8688689804363894	-6.22364	Probable inactive serine protease 37	PRS37	A4D1T9	ENSG00000165076	136242	PRSS37	20	5653-23
BCCIP_seq.18304.19	0.0446654	10.170195412746583	0.46673351898797655	0.6416552606274681	0.8688689804363894	-6.22368	BRCA2 and CDKN1A-interacting protein	BCCIP	Q9P287	ENSG00000107949	56647	BCCIP	20	18304-19
EIF4A2_seq.18824.7	0.048178	10.023777669607986	0.46671333247962343	0.64167	0.8688689804363894	-6.22369	Eukaryotic initiation factor 4A-II	IF4A2	Q14240	ENSG00000156976	1974	EIF4A2	20	18824-7
HK1_seq.13131.5	0.0438146	11.00869448187829	0.4664971598890568	0.6418238388365296	0.8688689804363894	-6.22379	Hexokinase-1	HXK1	P19367	ENSG00000156515	3098	HK1	20	13131-5
CBARP_seq.9123.18	0.0299386	8.722090894656779	0.46640952806668656	0.6418854711789798	0.8688689804363894	-6.22383	Protein Dos	DOS	Q8N350	ENSG00000099625	255057	CBARP	20	9123-18
S100A11_seq.14011.17	-0.0455231	11.537494593298026	-0.466007	0.6421731781250171	0.8689105475194147	-6.22401	Protein S100-A11	S100A11	P31949	ENSG00000163191	6282	S100A11	20	14011-17
PHB2_seq.21658.15	0.0548549	10.905046693680376	0.4659606320629258	0.6422065756335609	0.8689105475194147	-6.22403	Prohibitin-2	PHB2	Q99623	ENSG00000215021	11331	PHB2	20	21658-15
PDE1A_seq.5253.1	-0.0453594	9.136724075929935	-0.465865	0.6422745914291728	0.8689105475194147	-6.22407	Calcium/calmodulin-dependent 3',5'-cyclic nucleotide phosphodiesterase 1A	PDE1A	P54750	ENSG00000115252	5136	PDE1A	20	5253-1
SDHAF2_seq.6420.4	0.0267256	7.888596034853564	0.46523307094174576	0.6427242380922892	0.8691525959908255	-6.22436	Succinate dehydrogenase assembly factor 2, mitochondrial	SDHF2	Q9NX18	ENSG00000167985	54949	SDHAF2	0.005	6420-4
SEMA4C_seq.7923.41	-0.0276945	9.52679	-0.464973	0.6429101159980203	0.8691525959908255	-6.22448	Semaphorin-4C	SEM4C	Q9C0C4	ENSG00000168758	54910	SEMA4C	20	7923-41
AKR1B1_seq.16606.85	-0.0294582	12.479440993288572	-0.464891	0.6429684691236871	0.8691525959908255	-6.22452	Aldose reductase	Aldose reductase	P15121	ENSG00000085662	231	AKR1B1	20	16606-85
TPSB2_seq.14696.45	0.0346349	9.148449430385496	0.4647752219931513	0.6430525399125852	0.8691525959908255	-6.22457	Tryptase beta-2	TPSB2	P20231	ENSG00000197253	64499	TPSB2	20	14696-45
ATG7_seq.12627.97	0.0663162	9.171716277741668	0.46458587049078526	0.643188	0.8691525959908255	-6.22466	Ubiquitin-like modifier-activating enzyme ATG7	ATG7	O95352	ENSG00000197548	10533	ATG7	20	12627-97
TRABD_seq.11262.39	-0.0157068	7.745963535787321	-0.464425	0.6433007893355116	0.8691525959908255	-6.22473	TraB domain-containing protein	TRABD	Q9H4I3	ENSG00000170638	80305	TRABD	0.5	11262-39
PLOD2_seq.6923.1	-0.0568865	9.817426804339645	-0.46428	0.6434062796203539	0.8691525959908255	-6.22479	Procollagen-lysine,2-oxoglutarate 5-dioxygenase 2	PLOD2	O00469	ENSG00000152952	5352	PLOD2	20	6923-1
SUMO3_seq.9169.14	-0.0302335	9.928434099431495	-0.464274	0.6434095389542973	0.8691525959908255	-6.2248	Small ubiquitin-related modifier 3	SUMO3	P55854	ENSG00000184900	6612	SUMO3	0.5	9169-14
ITPKA_seq.13473.55	0.0154424	9.598391189205184	0.46395839265782673	0.6436342421512267	0.8692946783966335	-6.22494	Inositol-trisphosphate 3-kinase A	IP3KA	P23677	ENSG00000137825	3706	ITPKA	20	13473-55
TAT_seq.22078.4	0.0314894	10.310264166280142	0.4635069961142673	0.6439571700636769	0.8693079599243712	-6.22515	Tyrosine aminotransferase	ATTY	P17735	ENSG00000198650	6898	TAT	20	22078-4
EIF5_seq.2612.5	-0.0563713	10.438881878099894	-0.463374	0.6440530895848635	0.8693079599243712	-6.2252	Eukaryotic translation initiation factor 5	eIF-5	P55010	ENSG00000100664	1983	EIF5	20	2612-5
ALDOA_seq.5864.10	-0.0302	9.355417343143236	-0.463277	0.6441218800422608	0.8693079599243712	-6.22525	Fructose-bisphosphate aldolase A	aldolase A	P04075	ENSG00000149925	226	ALDOA	0.005	5864-10
DLL1_seq.5349.69	0.0235749	10.43938272354477	0.46327523548146887	0.6441221773728085	0.8693079599243712	-6.22525	Delta-like protein 1	DLL1	O00548	ENSG00000198719	28514	DLL1	0.5	5349-69
DDRGK1_seq.23559.10	0.0269066	12.765388707060296	0.46281433768897656	0.644451	0.8695909891793498	-6.22546	DDRGK domain-containing protein 1	DDRGK	Q96HY6	ENSG00000198171	65992	DDRGK1	20	23559-10
WFDC1_seq.9316.67	-0.0348742	12.415748679693603	-0.462329	0.6447986589956773	0.869701	-6.22568	WAP four-disulfide core domain protein 1	WFDC1	Q9HC57	ENSG00000103175	58189	WFDC1	20	9316-67
MAT1A_seq.21247.16	0.0913378	9.4383	0.46227540543718487	0.6448380648309424	0.869701	-6.2257	S-adenosylmethionine synthase isoform type-1	METK1	Q00266	ENSG00000151224	4143	MAT1A	20	21247-16
LRRC3_seq.6917.49	0.0550547	8.554797622719507	0.4620704075617902	0.6449845794972777	0.869701	-6.22579	Leucine-rich repeat-containing protein 3	LRRC3	Q9BY71	ENSG00000160233	81543	LRRC3	20	6917-49
TBCB_seq.17686.27	0.0423021	14.272460042473186	0.4619973722959924	0.6450367821367236	0.869701	-6.22583	Tubulin-folding cofactor B	TBCB	Q99426	ENSG00000105254	1155	TBCB	20	17686-27
AURKB_seq.3346.72	0.0231951	9.831978462770584	0.4618632277485119	0.6451311766211995	0.869701	-6.22589	Aurora kinase B	AURKB	Q96GD4	ENSG00000178999	9212	AURKB	20	3346-72
GLCE_seq.7808.5	-0.0265922	10.605887977385342	-0.461316	0.6455220693252465	0.8700354667630021	-6.22613	D-glucuronyl C5-epimerase	GLCE	O94923	ENSG00000138604	26035	GLCE	0.5	7808-5
MVK_seq.11391.69	-0.0489248	11.465288016844193	-0.460681	0.6459778712405635	0.8700354667630021	-6.22642	Mevalonate kinase	MVK	Q03426	ENSG00000110921	4598	MVK	20	11391-69
BROX_seq.24323.43	0.0233046	10.353259007609212	0.4606374435147306	0.6460076411670077	0.8700354667630021	-6.22644	BRO1 domain-containing protein BROX	BROX	Q5VW32	ENSG00000162819	148362	BROX	20	24323-43
SLBP_seq.24648.8	-0.0284668	8.856350707365007	-0.460593	0.6460395289992515	0.8700354667630021	-6.22646	Histone RNA hairpin-binding protein	SLBP	Q14493	ENSG00000163950	7884	SLBP	20	24648-8
CA9_seq.3798.71	-0.0372253	8.896695294391176	-0.460529	0.6460865935026873	0.8700354667630021	-6.22649	Carbonic anhydrase 9	Carbonic anhydrase 9	Q16790	ENSG00000107159	768	CA9	20	3798-71
CHD1L_seq.25072.11	0.0238024	8.893152822955924	0.4604181706601523	0.6461644790291798	0.8700354667630021	-6.22654	Chromodomain-helicase-DNA-binding protein 1-like	CHD1L	Q86WJ1	ENSG00000131778	9557	CHD1L	20	25072-11
ASGR1_seq.5452.71	-0.0304188	10.649550357947462	-0.460084	0.6464041124009647	0.8700354667630021	-6.22669	Asialoglycoprotein receptor 1	ASGR1	P07306	ENSG00000141505	432	ASGR1	20	5452-71
CDCP1_seq.6565.68	-0.0338035	9.77896	-0.459783	0.6466205131098441	0.8700354667630021	-6.22682	CUB domain-containing protein 1	CDCP1	Q9H5V8	ENSG00000163814	64866	CDCP1	20	6565-68
RP2_seq.23391.20	0.0381859	10.598899713446862	0.4596996345815411	0.6466800166634381	0.8700354667630021	-6.22686	Protein XRP2	XRP2	O75695	ENSG00000102218	6102	RP2	20	23391-20
RANBP3_seq.14037.18	-0.0245935	10.459370713448466	-0.459492	0.6468274250126387	0.8700354667630021	-6.22695	Ran-binding protein 3	RANB3	Q9H6Z4	ENSG00000031823	8498	RANBP3	20	14037-18
APPL1_seq.12825.18	0.0440753	8.648129053299593	0.45944122602358983	0.6468649279493244	0.8700354667630021	-6.22698	DCC-interacting protein 13-alpha	DP13A	Q9UKG1	ENSG00000157500	26060	APPL1	20	12825-18
DLX4_seq.11910.27	0.0328669	9.040849504982448	0.459372	0.646914	0.8700354667630021	-6.22701	Homeobox protein DLX-4	DLX4	Q92988	ENSG00000108813	1748	DLX4	20	11910-27
LRP6_seq.22584.2	0.0206389	9.301747770434863	0.4590214223754141	0.6471638962584665	0.8700354667630021	-6.22717	Low-density lipoprotein receptor-related protein 6	LRP6	O75581	ENSG00000070018	4040	LRP6	20	22584-2
PUS1_seq.11201.19	0.0324217	7.5159217722938205	0.45888601358098485	0.647262	0.8700354667630021	-6.22722	tRNA pseudouridine synthase A, mitochondrial	TRUA	Q9Y606	ENSG00000177192	80324	PUS1	20	11201-19
PTPN2_seq.3401.8	0.0253568	8.793486698441296	0.45871280700632666	0.6473848073980253	0.8700354667630021	-6.2273	Tyrosine-protein phosphatase non-receptor type 2	TCPTP	P17706	ENSG00000175354	5771	PTPN2	20	3401-8
LRRC25_seq.9987.30	0.0268404	9.290636064202433	0.4586405585467439	0.6474365847360487	0.8700354667630021	-6.22734	Leucine-rich repeat-containing protein 25:Cytoplasmic domain	LRC25:CD	Q8N386	ENSG00000175489	126364	LRRC25	20	9987-30
MKNK1_seq.23693.4	0.0252518	9.318156166925096	0.4586112272192131	0.6474575265045414	0.8700354667630021	-6.22735	MAP kinase-interacting serine/threonine-protein kinase 1	MKNK1	Q9BUB5	ENSG00000079277	8569	MKNK1	20	23693-4
PIK3IP1_seq.20553.2	-0.0318276	7.812590352399408	-0.45843	0.6475879169857452	0.8700354667630021	-6.22743	Phosphoinositide-3-kinase-interacting protein 1	P3IP1	Q96FE7	ENSG00000100100	113791	PIK3IP1	20	20553-2
CLSTN3_seq.6291.55	0.0390668	10.755672432148833	0.458342	0.6476518654000953	0.8700354667630021	-6.22747	Calsyntenin-3	Alcadein-beta	Q9BQT9	ENSG00000139182	9746	CLSTN3	20	6291-55
RASA1_seq.5481.16	-0.0550114	8.867503978569781	-0.457753	0.6480734673427574	0.870088	-6.22773	Ras GTPase-activating protein 1	RASA1	P20936	ENSG00000145715	5921	RASA1	20	5481-16
SEPSECS_seq.17357.33	-0.051727	8.198010885549678	-0.457742	0.648081	0.870088	-6.22774	O-phosphoseryl-tRNA(Sec) selenium transferase	SPCS	Q9HD40	ENSG00000109618	51091	SEPSECS	20	17357-33
SUMF2_seq.6069.71	-0.0350368	12.66776211889168	-0.457395	0.6483291173994639	0.870088	-6.22789	Sulfatase-modifying factor 2	SUMF2	Q8NBJ7	ENSG00000129103	25870	SUMF2	20	6069-71
CLC_seq.11094.104	-0.0289045	9.584512486813804	-0.457011	0.6486039705429263	0.870088	-6.22806	Galectin-10	LPPL	Q05315	ENSG00000105205	1178	CLC	20	11094-104
PTPN11_seq.3397.7	0.049412	11.772347651876672	0.45699999789289186	0.648613	0.870088	-6.22807	Tyrosine-protein phosphatase non-receptor type 11	SHP-2	Q06124	ENSG00000179295	5781	PTPN11	20	3397-7
UPB1_seq.22091.14	0.0578497	9.682274842234207	0.45697486097154294	0.6486309143088854	0.870088	-6.22808	Beta-ureidopropionase	BUP1	Q9UBR1	ENSG00000100024	51733	UPB1	20	22091-14
CSNK1G1_seq.20130.144	-0.0435147	11.237231097775169	-0.456941	0.648655	0.870088	-6.22809	Casein kinase I isoform gamma-1	KC1G1	Q9HCP0	ENSG00000169118	53944	CSNK1G1	20	20130-144
KAT2A_seq.19797.4	0.0565926	9.596971285306653	0.4568304603054951	0.6487343714831564	0.870088	-6.22814	Histone acetyltransferase KAT2A	GCNL2	Q92830	ENSG00000108773	2648	KAT2A	20	19797-4
BIRC7_seq.15412.40	-0.0222546	8.653670925381753	-0.456742	0.6487963030015802	0.870088	-6.22818	Baculoviral IAP repeat-containing protein 7	KIAP	Q96CA5	ENSG00000101197	79444	BIRC7	20	15412-40
VOPP1_seq.14618.26	0.0372564	10.633789226372732	0.4563780339636602	0.6490585609764081	0.870088	-6.22834	Vesicular, overexpressed in cancer, prosurvival protein 1	ECOP	Q96AW1	ENSG00000154978	81552	VOPP1	20	14618-26
TXN_seq.8813.160	-0.0315652	8.835023106886807	-0.456294	0.6491187904146435	0.870088	-6.22838	Thioredoxin	Thioredoxin	P10599	ENSG00000136810	7295	TXN	20	8813-160
ITPKC_seq.12507.16	0.0273797	9.393336722524769	0.45628111561861334	0.6491267034371365	0.870088	-6.22839	Inositol-trisphosphate 3-kinase C	IP3KC	Q96DU7	ENSG00000086544	80271	ITPKC	20	12507-16
CANX_seq.8834.58	-0.0210293	8.007433846760755	-0.455739	0.6495148059398372	0.8704479792888219	-6.22863	Calnexin	Calnexin	P27824	ENSG00000127022	821	CANX	20	8834-58
ITM2C_seq.9523.34	0.0245773	8.437405762088401	0.4549755355782423	0.6500624941396995	0.8710214664476851	-6.22897	Integral membrane protein 2C:C-term	ITM2C:C-term	Q9NQX7	ENSG00000135916	81618	ITM2C	20	9523-34
PNKP_seq.13657.2	-0.0441107	9.64173	-0.454227	0.6506008773223809	0.8715822768034033	-6.2293	Bifunctional polynucleotide phosphatase/kinase	PNKP	Q96T60	ENSG00000039650	11284	PNKP	20	13657-2
GRAP2_seq.5265.12	0.0299548	7.923595980034625	0.45390101693263574	0.6508338651654891	0.8717338308192638	-6.22945	GRB2-related adapter protein 2	GRB2-related adapter protein 2	O75791	ENSG00000100351	9402	GRAP2	20	5265-12
UBA7_seq.21933.7	-0.0474266	14.591581175675069	-0.453687	0.6509884578572422	0.8717803450553715	-6.22954	Ubiquitin-like modifier-activating enzyme 7	UBA7	P41226	ENSG00000182179	7318	UBA7	20	21933-7
LRP5_seq.25922.7	0.0296629	10.752238396481228	0.4533070826978174	0.6512595499923521	0.8719604889941721	-6.22971	Low-density lipoprotein receptor-related protein 5	LRP5	O75197	ENSG00000162337	4041	LRP5	20	25922-7
MEGF10_seq.11168.3	0.0469352	8.833829020418847	0.4531650894330566	0.6513627576935703	0.8719604889941721	-6.22977	Multiple epidermal growth factor-like domains protein 10	MEG10	Q96KG7	ENSG00000145794	84466	MEGF10	20	11168-3
PLA2G2C_seq.8850.5	0.0244326	9.645474635498172	0.4522042504377505	0.6520510354818596	0.8727212331725368	-6.2302	Putative inactive group IIC secretory phospholipase A2	PA2GC	Q5R387	ENSG00000187980	391013	PLA2G2C	20	8850-5
PUDP_seq.20912.10	-0.0400037	9.996632314749348	-0.451325	0.6526838000775279	0.8733307233374356	-6.23058	Pseudouridine-5'-phosphatase	HDHD1	Q08623	ENSG00000130021	8226	PUDP	20	20912-10
PPP1R8_seq.13039.1	0.0477713	8.920599630046244	0.4510240871233273	0.6529000790975852	0.8733307233374356	-6.23072	Nuclear inhibitor of protein phosphatase 1	PP1R8	Q12972	ENSG00000117751	5511	PPP1R8	20	13039-1
CPNE6_seq.23689.52	-0.0430787	9.479677603710876	-0.450913	0.6529796680168578	0.8733307233374356	-6.23076	Copine-6	CPNE6	O95741	ENSG00000100884	9362	CPNE6	20	23689-52
DEFB103A_seq.5679.16	-0.0331478	8.627253689230386	-0.450903	0.652987	0.8733307233374356	-6.23077	Beta-defensin 103	HBD-3	P81534	ENSG00000176797	414325	DEFB103A	20	5679-16
ZNRF3_seq.14122.132	0.0295205	9.485691959225967	0.45052635646435074	0.6532568053428944	0.8735313008381819	-6.23094	E3 ubiquitin-protein ligase ZNRF3	ZNRF3	Q9ULT6	ENSG00000183579	84133	ZNRF3	20	14122-132
KLRK1_seq.3056.11	-0.0362318	9.24245	-0.449931	0.6536854448406524	0.8736057125559521	-6.2312	NKG2-D type II integral membrane protein	NKG2D	P26718	ENSG00000213809	22914	KLRK1	20	3056-11
PALS2_seq.13490.1	0.0247581	10.0313	0.44988298794646103	0.6537185961821578	0.8736057125559521	-6.23122	MAGUK p55 subfamily member 6	MPP6	Q9NZW5	ENSG00000105926	51678	PALS2	20	13490-1
XRCC4_seq.9886.28	-0.030535	8.984595413556717	-0.449704	0.653848	0.8736057125559521	-6.2313	DNA repair protein XRCC4	XRCC4	Q13426	ENSG00000152422	7518	XRCC4	20	9886-28
SENP8_seq.20966.7	0.0219914	8.640814211424294	0.4495083957626824	0.6539878623686926	0.8736057125559521	-6.23138	Sentrin-specific protease 8	SENP8	Q96LD8	ENSG00000166192	123228	SENP8	20	20966-7
PCDHGA10_seq.6321.65	0.0311179	10.197157249668066	0.4495038519597903	0.6539918795237907	0.8736057125559521	-6.23138	Protocadherin gamma-A10	PCDGA	Q9Y5H3	ENSG00000253846	56106	PCDHGA10	20	6321-65
CNOT1_seq.13482.14	0.047237	11.00666323655969	0.4491783092848094	0.6542266194201223	0.8736057125559521	-6.23153	CCR4-NOT transcription complex subunit 1	CNOT1	A5YKK6	ENSG00000125107	23019	CNOT1	20	13482-14
BTN3A2_seq.21433.3	-0.0548324	13.424906130048331	-0.449146	0.6542496143956882	0.8736057125559521	-6.23154	Butyrophilin subfamily 3 member A2	BT3A2	P78410	ENSG00000186470	11118	BTN3A2	20	21433-3
HEY1_seq.24640.63	-0.0298821	8.152629265660469	-0.448756	0.6545296696672713	0.8736057125559521	-6.23171	Hairy/enhancer-of-split related with YRPW motif protein 1	HEY1	Q9Y5J3	ENSG00000164683	23462	HEY1	20	24640-63
CYSRT1_seq.25220.8	0.089849	9.949754589352542	0.44861446799835647	0.6546320671963143	0.8736057125559521	-6.23177	Cysteine-rich tail protein 1	CRTP1	A8MQ03	ENSG00000197191	375791	CYSRT1	20	25220-8
FLT4_seq.16035.8	-0.0282523	12.67191623011475	-0.448616	0.6546296127768467	0.8736057125559521	-6.23177	Vascular endothelial growth factor receptor 3	VEGF sR3	P35916	ENSG00000037280	2324	FLT4	20	16035-8
NEIL1_seq.21802.53	-0.0243979	13.00140454236797	-0.448292	0.6548626382651508	0.8736057125559521	-6.23192	Endonuclease 8-like 1	NEIL1	Q96FI4	ENSG00000140398	79661	NEIL1	20	21802-53
ZWINT_seq.18286.3	-0.0280258	10.3456	-0.447783	0.655229	0.8736057125559521	-6.23214	ZW10 interactor	ZWINT	O95229	ENSG00000122952	11130	ZWINT	20	18286-3
CEACAM19_seq.7048.4	-0.0239382	8.889682669106948	-0.447553	0.6553944672979803	0.8736057125559521	-6.23224	Carcinoembryonic antigen-related cell adhesion molecule 19	CEA19	Q7Z692	ENSG00000186567	56971	CEACAM19	20	7048-4
TMEM106B_seq.8687.26	-0.0335706	8.625054123557856	-0.447461	0.6554621318370841	0.8736057125559521	-6.23228	Transmembrane protein 106B	T106B	Q9NUM4	ENSG00000106460	54664	TMEM106B	20	8687-26
CLEC9A_seq.20575.82	-0.046345	8.344187562966665	-0.446796	0.6559401261104671	0.8736057125559521	-6.23257	C-type lectin domain family 9 member A	CLC9A	Q6UXN8	ENSG00000197992	283420	CLEC9A	20	20575-82
ROPN1B_seq.25453.57	0.0515876	9.856463045007134	0.4466558847659456	0.6560412502867954	0.8736057125559521	-6.23263	Ropporin-1B	ROP1B	Q9BZX4	ENSG00000114547	152015	ROPN1B	20	25453-57
MSRB1_seq.20971.1	-0.0312217	9.994729647026189	-0.446625	0.6560629684328478	0.8736057125559521	-6.23264	Methionine-R-sulfoxide reductase B1	MSRB1	Q9NZV6	ENSG00000198736	51734	MSRB1	20	20971-1
PABPC5_seq.22523.4	-0.0161043	7.611152160384819	-0.446616	0.6560684469480611	0.8736057125559521	-6.23265	Polyadenylate-binding protein 5	PABP5	Q96DU9	ENSG00000174740	140886	PABPC5	20	22523-4
PLXNB2_seq.9216.100	-0.0233889	12.127227395058645	-0.446565	0.656105	0.8736057125559521	-6.23267	Plexin-B2	PLXB2	O15031	ENSG00000196576	23654	PLXNB2	0.5	9216-100
CST5_seq.3803.10	-0.0693637	11.671041593327494	-0.446549	0.6561183634849278	0.8736057125559521	-6.23268	Cystatin-D	CYTD	P28325	ENSG00000170367	1473	CST5	20	3803-10
CLNK_seq.25501.128	0.0817393	10.745874387354982	0.44653870333433027	0.6561256007188032	0.8736057125559521	-6.23268	Cytokine-dependent hematopoietic cell linker	CLNK	Q7Z7G1	ENSG00000109684	116449	CLNK	20	25501-128
CRH_seq.5614.44	0.0264443	9.34078	0.44634754394712095	0.6562619154541984	0.8736057125559521	-6.23277	Corticoliberin	CRH	P06850	ENSG00000147571	1392	CRH	20	5614-44
HADH_seq.17739.1	-0.0643239	12.619394654001583	-0.44634	0.6562688104253388	0.8736057125559521	-6.23277	Hydroxyacyl-coenzyme A dehydrogenase, mitochondrial	HCDH	Q16836	ENSG00000138796	3033	HADH	20	17739-1
DHRS3_seq.24708.7	-0.0412352	9.646628487371146	-0.445897	0.6565873158403104	0.8736057125559521	-6.23296	Short-chain dehydrogenase/reductase 3	DHRS3	O75911	ENSG00000162496	9249	DHRS3	20	24708-7
IL20_seq.4138.25	0.0460993	8.243363140330544	0.4458880606468883	0.6565940321776076	0.8736057125559521	-6.23296	Interleukin-20	IL-20	Q9NYY1	ENSG00000162891	50604	IL20	20	4138-25
MLYCD_seq.11538.216	0.039059	9.325365186741548	0.4457257072538997	0.6567109401725962	0.8736057125559521	-6.23303	Malonyl-CoA decarboxylase, mitochondrial	DCMC	O95822	ENSG00000103150	23417	MLYCD	20	11538-216
CRYBB3_seq.23262.11	0.0689108	8.248069432703103	0.44553336958598394	0.6568494503798058	0.8736057125559521	-6.23312	Beta-crystallin B3	CRBB3	P26998	ENSG00000100053	1417	CRYBB3	20	23262-11
S100A5_seq.15303.63	-0.0351245	10.68813395170644	-0.445533	0.6568496385591621	0.8736057125559521	-6.23312	Protein S100-A5	S100A5	P33763	ENSG00000196420	6276	S100A5	20	15303-63
TG_seq.18839.24	0.0948895	9.481436456362957	0.4455221698233728	0.6568575161546452	0.8736057125559521	-6.23312	Thyroglobulin	Thyroglobulin	P01266	ENSG00000042832	7038	TG	20	18839-24
PRKAR1B_seq.12479.50	0.0373187	10.366834493940033	0.44544104487399777	0.6569159414228656	0.8736057125559521	-6.23316	cAMP-dependent protein kinase type I-beta regulatory subunit	KAP1	P31321	ENSG00000188191	5575	PRKAR1B	20	12479-50
CSDE1_seq.12735.39	-0.0323843	8.977147609083442	-0.445231	0.6570670462905288	0.8736469154791621	-6.23325	Cold shock domain-containing protein E1	CSDE1	O75534	ENSG00000009307	7812	CSDE1	20	12735-39
ABHD10_seq.17370.186	-0.0381285	9.90296	-0.444916	0.6572940482815774	0.873743	-6.23339	Mycophenolic acid acyl-glucuronide esterase, mitochondrial	ABHDA	Q9NUJ1	ENSG00000144827	55347	ABHD10	20	17370-186
FGF2_seq.3025.50	0.0863432	10.19464634494969	0.4446502115420654	0.6574856020208104	0.873743	-6.2335	Fibroblast growth factor 2	bFGF	P09038	ENSG00000138685	2247	FGF2	20	3025-50
TREX2_seq.17829.2	0.0365086	8.40623	0.4446306308397456	0.6574997091410653	0.873743	-6.23351	Three prime repair exonuclease 2	TREX2	Q9BQ50	ENSG00000183479	11219	TREX2	20	17829-2
CMBL_seq.19115.13	0.0431196	8.859865961045537	0.44365197731154143	0.6582049478093326	0.8745203846213512	-6.23394	Carboxymethylenebutenolidase homolog	CMBL	Q96DG6	ENSG00000164237	134147	CMBL	20	19115-13
TP63_seq.10040.63	0.0511369	8.969851251925123	0.44296367332182496	0.6587011392690959	0.8750197965121707	-6.23423	Tumor protein 63	P73L	Q9H3D4	ENSG00000073282	8626	TP63	20	10040-63
CDH11_seq.9604.14	-0.0322594	9.445713322788462	-0.44277	0.6588406783006714	0.8750453347846572	-6.23432	Cadherin-11:Extracellular domain	Cadherin-11:ECD	P55287	ENSG00000140937	1009	CDH11	20	9604-14
ITGAV|ITGB8_seq.20191.13	0.0410447	8.347752284121656	0.4424990960996835	0.6590361345336204	0.8751451171194123	-6.23443	Integrin alpha V beta 8	Integrin aVb8	P06756|P26012	ENSG00000138448|ENSG00000105855	3685|3696	ITGAV|ITGB8	20	20191-13
CDH4_seq.20589.5	0.0724506	8.225419049098633	0.4421141292553949	0.6593137772852056	0.8752888607663657	-6.2346	Cadherin-4	CADH4	P55283	ENSG00000179242	1002	CDH4	20	20589-5
CTSF_seq.8393.121	0.0525041	8.772777690584665	0.4420152783665583	0.6593850774286976	0.8752888607663657	-6.23464	Cathepsin F	CATF	Q9UBX1	ENSG00000174080	8722	CTSF	20	8393-121
ADAMTSL1_seq.6575.79	0.0406493	10.09522095349177	0.44136210456305486	0.6598562839439532	0.8757545169934985	-6.23492	ADAMTS-like protein 1	ATL1	Q8N6G6	ENSG00000178031	92949	ADAMTSL1	20	6575-79
APOBEC2_seq.24647.3	-0.0805905	11.877034421379896	-0.440858	0.6602200420069527	0.8760774248342579	-6.23514	C->U-editing enzyme APOBEC-2	ABEC2	Q9Y235	ENSG00000124701	10930	APOBEC2	20	24647-3
DIMT1_seq.12694.28	-0.0488711	7.387023911432276	-0.440299	0.660624	0.8764351079013428	-6.23538	Probable dimethyladenosine transferase	DIM1	Q9UNQ2	ENSG00000086189	27292	DIMT1	20	12694-28
TNFRSF12A_seq.5138.50	0.0369905	8.430427995572137	0.44000734366563826	0.6608340590931537	0.8764351079013428	-6.23551	Tumor necrosis factor receptor superfamily member 12A	TWEAKR	Q9NP84	ENSG00000006327	51330	TNFRSF12A	20	5138-50
USP22_seq.21757.49	0.0231383	9.401554413441763	0.43998176933000976	0.6608511111963377	0.8764351079013428	-6.23552	Ubiquitin carboxyl-terminal hydrolase 22	UBP22	Q9UPT9	ENSG00000124422	23326	USP22	20	21757-49
RAF1_seq.10001.7	-0.0223356	8.513839421523214	-0.439479	0.6612138476737854	0.8767177834011811	-6.23573	RAF proto-oncogene serine/threonine-protein kinase	c-Raf	P04049	ENSG00000132155	5894	RAF1	20	10001-7
PPARA_seq.12954.71	0.0283249	10.123425062689094	0.4392656792171111	0.6613684641030312	0.8767177834011811	-6.23583	Peroxisome proliferator-activated receptor alpha	PPARa	Q07869	ENSG00000186951	5465	PPARA	20	12954-71
KIAA1549L_seq.11145.72	-0.0187813	9.190501507357355	-0.439186	0.661426	0.8767177834011811	-6.23586	UPF0606 protein KIAA1549L	K154L	Q6ZVL6	NA	25758	KIAA1549L	20	11145-72
EXOSC5_seq.20968.22	0.0586847	10.083809757734798	0.4382605905378037	0.6620956146834391	0.8774182422456817	-6.23626	Exosome complex component RRP46	EXOS5	Q9NQT4	ENSG00000077348	56915	EXOSC5	20	20968-22
BAGE3_seq.6442.6	-0.0340209	11.309286116838358	-0.438038	0.6622556734701482	0.8774182422456817	-6.23635	B melanoma antigen 3	BAGE3	Q86Y29	NA	85318	BAGE3	0.005	6442-6
DHX38_seq.13645.14	0.0306038	9.733809866940469	0.4379402811597053	0.6623265898062298	0.8774182422456817	-6.23639	Pre-mRNA-splicing factor ATP-dependent RNA helicase PRP16	PRP16	Q92620	ENSG00000140829	9785	DHX38	20	13645-14
GLDN_seq.20591.48	0.0345167	10.81895757210097	0.43778811934548745	0.6624368992397962	0.8774182422456817	-6.23646	Gliomedin	GLDN	Q6ZMI3	ENSG00000186417	342035	GLDN	0.5	20591-48
UPK3BL1_seq.6633.43	-0.0365623	10.427342999174074	-0.437114	0.6629244766726281	0.8779041731318326	-6.23675	Uroplakin-3b-like protein	UPK3L	B0FP48	ENSG00000267368	100134938	UPK3BL1	20	6633-43
NDP_seq.21911.17	0.0304221	8.879923212912784	0.43675390018209553	0.6631844572598558	0.8779170550203075	-6.2369	Norrin	NDP	Q00604	ENSG00000124479	4693	NDP	20	21911-17
MORF4L2_seq.24443.8	-0.0231326	10.695456709880476	-0.436674	0.6632411810295857	0.8779170550203075	-6.23693	Mortality factor 4-like protein 2	MO4L2	Q15014	ENSG00000123562	9643	MORF4L2	0.5	24443-8
AK5_seq.13613.23	0.0575058	7.954876799255145	0.4365993259356383	0.6632963312713585	0.8779170550203075	-6.23697	Adenylate kinase isoenzyme 5	Adenylate kinase isoenzyme 5	Q9Y6K8	ENSG00000154027	26289	AK5	20	13613-23
TIE1_seq.2844.53	0.0258419	12.491357176668398	0.4362072756732912	0.6635784248870689	0.8780680022226799	-6.23713	Tyrosine-protein kinase receptor Tie-1, soluble	sTie-1	P35590	ENSG00000066056	7075	TIE1	0.5	2844-53
CST4_seq.14076.74	0.0532503	9.032632350759576	0.43589738719206306	0.6638039373760095	0.8780680022226799	-6.23726	Cystatin-S	Cystatin-S	P01036	ENSG00000101441	1472	CST4	20	14076-74
CCDC140_seq.25409.5	0.018525	7.900764184288196	0.43555443981896425	0.6640506009037581	0.8780680022226799	-6.23741	Coiled-coil domain-containing protein 140	CC140	Q96MF4	NA	151278	CCDC140	20	25409-5
ARFIP1_seq.13488.3	-0.0464074	11.442376786605609	-0.435536	0.6640651721092505	0.8780680022226799	-6.23742	Arfaptin-1	ARFP1	P53367	ENSG00000164144	27236	ARFIP1	20	13488-3
PPP1R10_seq.22533.95	-0.0300438	10.2695	-0.435489	0.6640984338347207	0.8780680022226799	-6.23744	Serine/threonine-protein phosphatase 1 regulatory subunit 10	PP1RA	Q96QC0	ENSG00000204569	5514	PPP1R10	20	22533-95
FAM3D_seq.7919.278	-0.0656442	8.195177692364153	-0.435217	0.6642957740695838	0.8780680022226799	-6.23755	Protein FAM3D	FAM3D	Q96BQ1	ENSG00000198643	131177	FAM3D	20	7919-278
RPP25L_seq.24251.44	0.0222547	9.805789333853197	0.4347760813050337	0.6646137404076096	0.8780680022226799	-6.23774	Ribonuclease P protein subunit p25-like protein	RP25L	Q8N5L8	ENSG00000164967	138716	RPP25L	20	24251-44
HHLA2_seq.14132.21	0.0307661	8.989323897604425	0.43449656483046306	0.664817	0.8780680022226799	-6.23786	HERV-H LTR-associating protein 2	HHLA2	Q9UM44	ENSG00000114455	11148	HHLA2	0.5	14132-21
LMNB2_seq.20217.26	0.0441244	11.282661373316648	0.4344142379329376	0.6648769894035368	0.8780680022226799	-6.23789	Lamin-B2	Lamin-B2	Q03252	ENSG00000176619	84823	LMNB2	20	20217-26
NELL2_seq.6022.57	-0.0206637	10.119925284707849	-0.433899	0.6652484978037334	0.8780680022226799	-6.23811	Protein kinase C-binding protein NELL2	NELL2	Q99435	ENSG00000184613	4753	NELL2	0.5	6022-57
ALDH1B1_seq.22057.9	0.0200573	9.20121	0.4338988744867424	0.6652486264857853	0.8780680022226799	-6.23811	Aldehyde dehydrogenase X, mitochondrial	AL1B1	P30837	ENSG00000137124	219	ALDH1B1	0.5	22057-9
IGF2_seq.6973.111	-0.0434139	10.887625578288617	-0.433495	0.66554260385503206	0.8780680022226799	-6.23828	Insulin-like growth factor II:Isoform 3, Pro-form	IGF-II:Pro-form	P01344	ENSG00000167244	3481	IGF2	20	6973-111
BEX5_seq.22083.60	0.014171	9.226204465710053	0.4333581646060886	0.6656400913308589	0.8780680022226799	-6.23834	Protein BEX5	BEX5	Q5H9J7	ENSG00000184515	340542	BEX5	20	22083-60
CPE_seq.6024.68	-0.0623801	9.075538385647254	-0.43321	0.6657486728338426	0.8780680022226799	-6.2384	Carboxypeptidase E	CBPE	P16870	ENSG00000109472	1363	CPE	20	6024-68
LAP3_seq.13959.7	-0.0366583	14.06762532464584	-0.433045	0.6658684982579204	0.8780680022226799	-6.23847	Cytosol aminopeptidase	LAP	P28838	ENSG00000002549	51056	LAP3	20	13959-7
NTF4_seq.4146.58	0.024699	8.714824566616127	0.43276012425347826	0.6660731701351759	0.8780680022226799	-6.2386	Neurotrophin-4	Neurotrophin-5	P34130	ENSG00000225950	4909	NTF4	20	4146-58
PHF6_seq.22529.31	0.012535	9.05827	0.4325921485361929	0.6661948322904592	0.8780680022226799	-6.23867	PHD finger protein 6	PHF6	Q8IWS0	ENSG00000156531	84295	PHF6	20	22529-31
CREBZF_seq.21134.9	-0.0545352	8.601720076943206	-0.432583	0.6662030043329334	0.8780680022226799	-6.23867	CREB/ATF bZIP transcription factor	ZHANG	Q9NS37	ENSG00000137504	58487	CREBZF	20	21134-9
LIN7C_seq.12986.12	-0.0522252	7.997610116279551	-0.432546	0.666229	0.8780680022226799	-6.23868	Protein lin-7 homolog C	LIN7C	Q9NUP9	ENSG00000148943	55327	LIN7C	20	12986-12
ANKMY2_seq.25437.18	0.0684811	9.675355320088164	0.4322473782348312	0.6664459552903493	0.8780680022226799	-6.23881	Ankyrin repeat and MYND domain-containing protein 2	ANKY2	Q8IV38	ENSG00000106524	57037	ANKMY2	20	25437-18
MARS1_seq.24425.8	-0.0414164	12.499139231740685	-0.432224	0.6664629239700268	0.8780680022226799	-6.23882	Methionyl-tRNA synthetase, cytoplasmic	SYMC	P56192	ENSG00000166986	4141	MARS1	20	24425-8
CNPY4_seq.15465.79	0.0379326	11.97834528828553	0.43209886259392694	0.6665535458648468	0.8780680022226799	-6.23887	Protein canopy homolog 4	CNPY4	Q8N129	ENSG00000166997	245812	CNPY4	0.5	15465-79
CSNK1G2_seq.17436.193	-0.0287934	9.454612845606029	-0.43184	0.6667406077983307	0.8780680022226799	-6.23898	Casein kinase I isoform gamma-2	CSNK1G2	P78368	ENSG00000133275	1455	CSNK1G2	20	17436-193
UTS2R_seq.13530.5	0.0218257	9.114163873898375	0.43183247508938394	0.6667451629655048	0.8780680022226799	-6.23899	Urotensin-2 receptor	UR2R	Q9UKP6	ENSG00000181408	2837	UTS2R	20	13530-5
GRB2_seq.5464.52	0.0375296	13.51423432764579	0.4317328963756869	0.6668186031028268	0.8780680022226799	-6.23903	Growth factor receptor-bound protein 2	GRB2 adapter protein	P62993	ENSG00000177885	2885	GRB2	20	5464-52
PIN1_seq.10069.2	0.0176638	9.134139520402416	0.43163377278955495	0.6668891390191846	0.8780680022226799	-6.23907	Peptidyl-prolyl cis-trans isomerase NIMA-interacting 1	PIN1	Q13526	ENSG00000127445	5300	PIN1	20	10069-2
KHDRBS2_seq.23395.5	-0.0250223	8.28538	-0.431571	0.6669344155219046	0.8780680022226799	-6.2391	KH domain-containing, RNA-binding, signal transduction-associated protein 2	KHDR2	Q5VWX1	ENSG00000112232	202559	KHDRBS2	20	23395-5
TM2D1_seq.20229.67	0.10180977242703015	9.919455004606895	0.4315464687491707	0.6669537827562946	0.8780680022226799	-6.23911	TM2 domain-containing protein 1	TM2D1	Q9BX74	ENSG00000162604	83941	TM2D1	20	20229-67
SNRPE_seq.21260.74	-0.0226703	9.29276	-0.431263	0.6671575615174283	0.8780680022226799	-6.23923	Small nuclear ribonucleoprotein E	RUXE	P62304	ENSG00000182004	6635	SNRPE	20	21260-74
TRADD_seq.13507.51	0.0355567	10.098658241503884	0.4311035221972508	0.6672747890973445	0.8780680022226799	-6.23929	Tumor necrosis factor receptor type 1-associated DEATH domain protein	TRADD	Q15628	ENSG00000102871	8717	TRADD	20	13507-51
PLEKHM2_seq.25291.27	0.0348334	12.131037851161658	0.4307604253571822	0.667523	0.8780680022226799	-6.23944	Pleckstrin homology domain-containing family M member 2	PKHM2	Q8IWE5	ENSG00000116786	23207	PLEKHM2	20	25291-27
GDAP1L1_seq.23402.147	0.0266323	10.812783784235712	0.4306076042156152	0.6676328799815939	0.8780680022226799	-6.2395	Ganglioside-induced differentiation-associated protein 1-like 1	GD1L1	Q96MZ0	ENSG00000124194	78997	GDAP1L1	0.5	23402-147
CHRNB3_seq.20547.5	0.0422171	6.840950662730223	0.43055319244592727	0.6676737028160535	0.8780680022226799	-6.23952	Neuronal acetylcholine receptor subunit beta-3	ACHB3	Q05901	ENSG00000147432	1142	CHRNB3	20	20547-5
TCTN2_seq.11433.11	0.0320136	8.7665	0.43045655337309824	0.6677437627477959	0.8780680022226799	-6.23957	Tectonic-2	TECT2	Q96GX1	ENSG00000168778	79867	TCTN2	20	11433-11
LGALS3_seq.3066.12	-0.0259859	12.7846	-0.430445	0.6677508763352673	0.8780680022226799	-6.23957	Galectin-3	Galectin-3	P17931	ENSG00000131981	3958	LGALS3	0.5	3066-12
TACO1_seq.9257.14	0.0331766	9.844633668544898	0.43030659299895446	0.6678524845638274	0.8780680022226799	-6.23963	Translational activator of cytochrome c oxidase 1	TACO1	Q9BSH4	ENSG00000136463	51204	TACO1	20	9257-14
SLITRK1_seq.15539.15	-0.042635	9.981417558364145	-0.430272	0.6678773804889131	0.8780680022226799	-6.23964	SLIT and NTRK-like protein 1	SLIK1	Q96PX8	ENSG00000178235	114798	SLITRK1	20	15539-15
CNP_seq.6609.22	0.0408813	11.28577102004221	0.4298645617993991	0.6681729999170458	0.8782341615868335	-6.23981	2',3'-cyclic-nucleotide 3'-phosphodiesterase	CN37	P09543	ENSG00000173786	1267	CNP	20	6609-22
FCAR_seq.4987.17	-0.0264575	9.32625	-0.429603	0.6683612443846657	0.8782341615868335	-6.23992	Immunoglobulin alpha Fc receptor	FCAR	P24071	ENSG00000186431	2204	FCAR	20	4987-17
UNC5D_seq.16307.22	0.0564585	10.36671311318431	0.4295983995663344	0.6683660228768217	0.8782341615868335	-6.23993	Netrin receptor UNC5D	UNC5H4	Q6UXZ4	ENSG00000156687	137970	UNC5D	20	16307-22
WFDC6_seq.13412.5	0.0321505	7.537696330706631	0.4290759733994137	0.6687448977996784	0.8784296048320337	-6.24014	WAP four-disulfide core domain protein 6	WFDC6	Q9BQY6	ENSG00000243543	140870	WFDC6	20	13412-5
CERT1_seq.13535.2	0.0247464	9.642220991069015	0.42905841424871854	0.6687563209067744	0.8784296048320337	-6.24015	Collagen type IV alpha-3-binding protein:PH domain	C43BP:PH domain	Q9Y5P4	ENSG00000113163	10087	CERT1	20	13535-2
C1QTNF4_seq.23200.25	0.0370099	10.977491856999476	0.4283557831874835	0.6692674722632634	0.8787627580620307	-6.24045	Complement C1q tumor necrosis factor-related protein 4	C1QT4	Q9BXJ3	ENSG00000172247	114900	C1QTNF4	20	23200-25
EID3_seq.8079.39	-0.0240589	7.925470460779128	-0.428158	0.6694099624699246	0.8787627580620307	-6.24053	EP300-interacting inhibitor of differentiation 3	EID3	Q8N140	ENSG00000255150	493861	EID3	20	8079-39
SGTB_seq.18837.9	0.0394755	8.824202457528296	0.4281479842103631	0.6694182661517027	0.8787627580620307	-6.24053	Small glutamine-rich tetratricopeptide repeat-containing protein beta	SGTB	Q96EQ0	ENSG00000197860	54557	SGTB	20	18837-9
OGN_seq.17224.12	-0.0443345	11.86732470205518	-0.428045	0.6694932548359291	0.8787627580620307	-6.24058	Mimecan	MIME	P20774	ENSG00000106809	4969	OGN	20	17224-12
LAIR1_seq.11284.24	0.019547	8.955752004464323	0.4274484612137218	0.6699246235694876	0.87917	-6.24083	Leukocyte-associated immunoglobulin-like receptor 1	LAIR1	Q6GTX8	ENSG00000167613	3903	LAIR1	20	11284-24
BMP6_seq.8459.10	0.0332089	8.827025102152952	0.426972	0.6702720798970565	0.8794675874240109	-6.24102	Bone morphogenetic protein 6	BMP-6	P22004	ENSG00000153162	654	BMP6	0.5	8459-10
GTF2E1_seq.24322.1	0.014511	9.649913832436692	0.4264597382328996	0.6706425169913923	0.8795632711782699	-6.24124	General transcription factor IIE subunit 1	T2EA	P29083	ENSG00000153767	2960	GTF2E1	20	24322-1
MAZ_seq.13436.54	0.0223799	8.600651674388782	0.42610508323560103	0.6709000997884722	0.8795632711782699	-6.24139	Myc-associated zinc finger protein	MAZ	P56270	ENSG00000103495	4150	MAZ	20	13436-54
KIR3DL3_seq.7944.1	-0.0254135	8.1953	-0.425892	0.6710552226812845	0.8795632711782699	-6.24147	Killer cell immunoglobulin-like receptor 3DL3:Extracellular domain	KI3L3:ECD	Q8N743	ENSG00000274639	115653	KIR3DL3	20	7944-1
FGF5_seq.3065.65	0.021522	8.952536988031234	0.42585103280891584	0.6710846384909286	0.8795632711782699	-6.24149	Fibroblast growth factor 5	FGF-5	P12034	ENSG00000138675	2250	FGF5	20	3065-65
CCL15_seq.14109.15	-0.0306015	10.710608334786636	-0.425565	0.6712932732666026	0.8795632711782699	-6.24161	C-C motif chemokine 15	MIP-5	Q16663	ENSG00000275688	6359	CCL15	0.5	14109-15
S100A3_seq.15297.3	0.0375833	9.032532615386186	0.42542100263418137	0.6713984111332972	0.8795632711782699	-6.24167	Protein S100-A3	S100A3	P33764	ENSG00000188015	6274	S100A3	20	15297-3
PABPC3_seq.10447.18	-0.018177	11.185928577843807	-0.425394	0.671416	0.8795632711782699	-6.24168	Polyadenylate-binding protein 3	PABP3	Q9H361	ENSG00000151846	5042	PABPC3	20	10447-18
CDC42_seq.9840.2	-0.0564738	11.476266357450628	-0.425067	0.6716554460508481	0.8795632711782699	-6.24182	Cell division control protein 42 homolog	Cdc42Hs	P60953	ENSG00000070831	998	CDC42	0.5	9840-2
CHD7_seq.14005.2	0.0116955	8.652267030115883	0.42488	0.6717898206163619	0.8795632711782699	-6.24189	Chromodomain-helicase-DNA-binding protein 7	CHD7	Q9P2D1	ENSG00000171316	55636	CHD7	20	14005-2
TCEA2_seq.13481.24	-0.0277587	9.947999801178476	-0.424848	0.6718138272294059	0.8795632711782699	-6.24191	Transcription elongation factor A protein 2	TCEA2	Q15560	ENSG00000171703	6919	TCEA2	20	13481-24
SMAD5_seq.21478.20	-0.0404778	10.763318685824782	-0.424733	0.6718986220043712	0.8795632711782699	-6.24195	SMAD5	SMAD5	Q99717	ENSG00000113658	4090	SMAD5	20	21478-20
GPR68_seq.12503.5	0.0316553	9.878820957589667	0.4245128717527487	0.6720582380910488	0.8795632711782699	-6.24205	Ovarian cancer G-protein coupled receptor 1	SPR1	Q15743	ENSG00000119714	8111	GPR68	0.5	12503-5
PPA1_seq.5021.13	-0.0500691	10.57968153190768	-0.424419	0.6721262824056498	0.8795632711782699	-6.24208	Inorganic pyrophosphatase	PPase	Q15181	ENSG00000180817	5464	PPA1	0.5	5021-13
NARF_seq.24321.67	0.0247252	9.21437	0.42436299422619966	0.6721659852970625	0.8795632711782699	-6.24211	Nuclear prelamin A recognition factor	NARF	Q9UHQ1	ENSG00000141562	26502	NARF	20	24321-67
DSG3_seq.11310.8	0.0393804	9.102606509212878	0.4242771559602521	0.6722296835794233	0.8795632711782699	-6.24214	Desmoglein-3	Desmoglein-3	P32926	ENSG00000134757	1830	DSG3	20	11310-8
MPI_seq.25233.2	0.0378525	10.796535026969696	0.4242079783419298	0.6722799703671116	0.8795632711782699	-6.24217	Mannose-6-phosphate isomerase	MPI	P34949	ENSG00000178802	4351	MPI	20	25233-2
PSMB4_seq.18340.2	0.0552949	9.907432733524624	0.42399081101702624	0.6724378439076475	0.8796115897014966	-6.24226	Proteasome subunit beta type-4	Proteasome beta chain	P28070	ENSG00000159377	5692	PSMB4	20	18340-2
VHL_seq.17362.5	-0.0437557	8.588978314000736	-0.423553	0.6727559461515688	0.8797171597918162	-6.24244	Von Hippel-Lindau disease tumor suppressor	VHL	P40337	ENSG00000134086	7428	VHL	20	17362-5
SYT9_seq.8066.38	0.0599531	8.84796	0.4235275253448483	0.6727746863908182	0.8797171597918162	-6.24245	Synaptotagmin-9	SYT9	Q86SS6	ENSG00000170743	143425	SYT9	20	8066-38
TBC1D25_seq.24424.25	-0.0399356	10.277313818557024	-0.423381	0.6728814189360475	0.8797171597918162	-6.24251	TBC1 domain family member 25	TBC25	Q3MII6	ENSG00000068354	4943	TBC1D25	20	24424-25
MTPAP_seq.9028.5	0.0503539	10.225779251503097	0.4228034608006727	0.673301	0.8801078574300757	-6.24275	Poly(A) RNA polymerase, mitochondrial	PAPD1	Q9NVV4	ENSG00000107951	55149	MTPAP	20	9028-5
ARG1_seq.5867.60	0.0566169	10.325709202622509	0.4222947100518825	0.6736713573710459	0.880433	-6.24296	Arginase-1	ARGI1	P05089	ENSG00000118520	383	ARG1	20	5867-60
MASP1_seq.9125.23	0.033137	9.052631060841842	0.4218369766193469	0.6740044032454844	0.8807103889335983	-6.24315	Mannan-binding lectin serine protease 1:Sushi 1 and Sushi 2	MASP3:Sushi 1 and Sushi 2	P48740	ENSG00000127241	5648	MASP1	20	9125-23
KCNRG_seq.23336.2	0.0639778	9.050683289761473	0.4214318326020938	0.674299	0.8808079563736944	-6.24332	Putative potassium channel regulatory protein	KCNRG	Q8N5I3	ENSG00000198553	283518	KCNRG	20	23336-2
DTNBP1_seq.23352.9	-0.0378409	7.620260444474082	-0.421292	0.6744011198067277	0.8808079563736944	-6.24338	Dysbindin	DTBP1	Q96EV8	ENSG00000047579	84062	DTNBP1	20	23352-9
BDP1_seq.8929.7	0.0209055	10.430073411999432	0.421089	0.6745472639642791	0.8808079563736944	-6.24346	Transcription factor TFIIIB component B'' homolog	BDP1	A6H8Y1	ENSG00000145734	55814	BDP1	20	8929-7
RRBP1_seq.9913.4	0.0473726	10.456710835099548	0.42106876579039176	0.6745634974565485	0.8808079563736944	-6.24347	Ribosome-binding protein 1	RRBP1	Q9P2E9	ENSG00000125844	6238	RRBP1	20	9913-4
EFNA2_seq.14124.6	-0.0242283	11.482515442350032	-0.420897	0.6746872667296793	0.880811	-6.24354	Ephrin-A2	Ephrin-A2	O43921	ENSG00000099617	1943	EFNA2	20	14124-6
NARS2_seq.23658.1	0.0135416	8.8762	0.42070104462165897	0.6748298429275795	0.8808394557810993	-6.24362	Probable asparagine--tRNA ligase, mitochondrial	SYNM	Q96I59	ENSG00000137513	79731	NARS2	20	23658-1
ST8SIA4_seq.7038.45	-0.0900125	10.12630005502782	-0.420462	0.6750052021103294	0.8809102520991254	-6.24372	CMP-N-acetylneuraminate-poly-alpha-2,8-sialyltransferase	SIA8D	Q92187	ENSG00000113532	7903	ST8SIA4	20	7038-45
ABRAXAS2_seq.8830.29	-0.0310708	7.052313519172552	-0.420163	0.6752223603996959	0.8809725803074802	-6.24384	BRISC complex subunit Abro1	F175B	Q15018	ENSG00000165660	23172	ABRAXAS2	20	8830-29
CCN4_seq.13692.154	-0.0408594	8.97197	-0.419893	0.6754194911998117	0.8809725803074802	-6.24395	WNT1-inducible-signaling pathway protein 1	WISP-1	O95388	ENSG00000104415	8840	CCN4	20	13692-154
PLSCR3_seq.11407.57	0.0335984	9.508782064971456	0.41981902800027865	0.6754734303283305	0.8809725803074802	-6.24398	Phospholipid scramblase 3	PLS3	Q9NRY6	ENSG00000187838	57048	PLSCR3	20	11407-57
CRIM1_seq.8699.43	-0.0290568	8.939130928452615	-0.419685	0.6755708356562548	0.8809725803074802	-6.24404	Cysteine-rich motor neuron 1 protein:Cytoplasmic domain	CRIM1:CD	Q9NZV1	ENSG00000150938	51232	CRIM1	20	8699-43
MSRB2_seq.16877.19	0.0238523	9.594813391304008	0.4194747858957579	0.6757228197357761	0.8809725803074802	-6.24412	Methionine-R-sulfoxide reductase B2, mitochondrial	MSRB2	Q9Y3D2	ENSG00000148450	22921	MSRB2	20	16877-19
PTS_seq.12014.19	-0.0392422	8.299104945131196	-0.419398	0.67578	0.8809725803074802	-6.24415	6-pyruvoyl tetrahydrobiopterin synthase	PTPS	Q03393	ENSG00000150787	5805	PTS	20	12014-19
TXNRD3NB_seq.21361.8	-0.027022	7.641070462629702	-0.419072	0.6760164462923938	0.8811232282947276	-6.24429	Protein TXNRD3NB	TR3N	Q6F5E7	NA	645840	TXNRD3NB	20	21361-8
IDH3G_seq.19275.68	-0.06942	11.375886336196077	-0.418621	0.6763464081498296	0.8813162123185971	-6.24447	Isocitrate dehydrogenase [NAD] subunit gamma, mitochondrial	IDH3G	P51553	ENSG00000067829	3421	IDH3G	20	19275-68
COL23A1_seq.4543.65	-0.0175559	9.005161477195582	-0.41823	0.6766299782524587	0.8813162123185971	-6.24463	Collagen alpha-1(XXIII) chain	CONA1	Q86Y22	ENSG00000050767	91522	COL23A1	20	4543-65
IFI16_seq.13940.19	-0.0655816	11.308991473148296	-0.417919	0.6768574715073066	0.8813162123185971	-6.24476	Gamma-interferon-inducible protein 16:Isoform 2, Hematopoietic expression, interferon-inducible nature, and nuclear localization 1	IP16:HIN 1	Q16666	ENSG00000163565	3428	IFI16	20	13940-19
ADGRG1_seq.18893.26	0.0478543	10.4862	0.41779603178870905	0.6769473914473306	0.8813162123185971	-6.24481	Adhesion G-protein coupled receptor G1	GPR56	Q9Y653	ENSG00000205336	9289	ADGRG1	20	18893-26
DUSP15_seq.12838.28	0.0396393	7.876485719295684	0.41766032460611935	0.6770463131205078	0.8813162123185971	-6.24486	Dual specificity protein phosphatase 15	DUS15	Q9H1R2	ENSG00000149599	128853	DUSP15	20	12838-28
CBS_seq.10086.39	0.0466697	10.50862685237554	0.4173638574732803	0.6772624379532491	0.8813162123185971	-6.24498	Cystathionine beta-synthase	CBS	P35520	ENSG00000160200	875	CBS	20	10086-39
KDR_seq.3651.50	-0.0182419	12.52024982144176	-0.417308	0.6773020067203848	0.8813162123185971	-6.24501	Vascular endothelial growth factor receptor 2	VEGF sR2	P35968	ENSG00000128052	3791	KDR	0.5	3651-50
SPAG11A_seq.5726.49	0.0232641	8.488163346987227	0.4172765997652689	0.6773247243801939	0.8813162123185971	-6.24502	Sperm-associated antigen 11A	SG11A	Q6PDA7	ENSG00000178287	653423	SPAG11A	20	5726-49
PDZD7_seq.12391.27	-0.0418712	8.66631	-0.417199	0.677383	0.8813162123185971	-6.24505	PDZ domain-containing protein 7	PDZD7	Q9H5P4	ENSG00000186862	79955	PDZD7	20	12391-27
ERVV-1_seq.12531.5	-0.0307775	9.614657407141538	-0.417055	0.6774875534081286	0.8813162123185971	-6.24511	Endogenous retrovirus group V member 1 Env polyprotein	ERVV1	B6SEH8	ENSG00000269526	147664	ERVV-1	20	12531-5
JAML_seq.5094.62	-0.0381411	8.86004	-0.416928	0.6775799207852986	0.8813162123185971	-6.24516	Junctional adhesion molecule-like	JAML1	Q86YT9	ENSG00000160593	120425	JAML	20	5094-62
KLK3_seq.8468.19	0.0550002	9.180438613742275	0.4167196327750966	0.6777321712944285	0.8813162123185971	-6.24525	Prostate-specific antigen	PSA	P07288	ENSG00000142515	354	KLK3	20	8468-19
HNRNPH1_seq.14309.8	-0.0394373	11.188361139904533	-0.416709	0.6777398013884111	0.8813162123185971	-6.24525	Heterogeneous nuclear ribonucleoprotein H	HNRH1	P31943	ENSG00000169045	3187	HNRNPH1	20	14309-8
MANSC1_seq.9557.5	-0.0261066	11.887835180860195	-0.416526	0.6778723159386055	0.8813309534897171	-6.24533	MANSC domain-containing protein 1	MANS1	Q9H8J5	ENSG00000111261	54682	MANSC1	0.5	9557-5
BMP4_seq.6326.20	0.02355	9.5342	0.4163379882414472	0.6780091792275647	0.8813513423631952	-6.2454	Bone morphogenetic protein 4	BMP-4	P12644	ENSG00000125378	652	BMP4	20	6326-20
FGF17_seq.3494.71	-0.0157558	7.73331	-0.415797	0.678403	0.8817063028443293	-6.24562	Fibroblast growth factor 17	FGF-17	O60258	ENSG00000158815	8822	FGF17	20	3494-71
FABP9_seq.18194.18	-0.0361396	10.398444338469549	-0.415196	0.6788433396190804	0.8820106861292731	-6.24587	Fatty acid-binding protein 9	FABP9	Q0Z7S8	ENSG00000205186	646480	FABP9	20	18194-18
CRYZ_seq.13983.27	-0.0577111	10.70013645166904	-0.415025	0.6789685838165646	0.8820106861292731	-6.24593	Quinone oxidoreductase	QOR	Q08257	ENSG00000116791	1429	CRYZ	20	13983-27
PHOSPHO1_seq.20428.5	0.0276737	7.775765940213588	0.41497873397183266	0.679001	0.8820106861292731	-6.24595	Phosphoethanolamine/phosphocholine phosphatase	PHOP1	Q8TCT1	ENSG00000173868	162466	PHOSPHO1	20	20428-5
PRSS1_seq.3049.61	0.0448481	12.640791187638518	0.4147807634283193	0.6791466548521687	0.8820417179892542	-6.24603	Trypsin-1	Trypsin	P07477	ENSG00000204983	5644	PRSS1	0.5	3049-61
DGCR2_seq.8055.33	-0.0343432	8.26829	-0.414099	0.6796441219250737	0.8823726702536704	-6.24631	Integral membrane protein DGCR2/IDD	IDD	P98153	ENSG00000070413	9993	DGCR2	20	8055-33
MSR1_seq.3684.78	0.018997	8.78598	0.4140994639992012	0.6796426445510118	0.8823726702536704	-6.24631	Macrophage scavenger receptor types I and II:Extracellular domain	Macrophage scavenger receptor:ECD	P21757	ENSG00000038945	4481	MSR1	20	3684-78
SHKBP1_seq.23702.98	0.0675488	9.561686516141943	0.41350563028790494	0.6800775414854464	0.8825282661262793	-6.24655	SH3KBP1-binding protein 1	SHKB1	Q8TBC3	ENSG00000160410	92799	SHKBP1	20	23702-98
NPDC1_seq.10424.31	0.0290501	8.89204	0.4134954510422148	0.6800848666055546	0.8825282661262793	-6.24655	Neural proliferation differentiation and control protein 1	NPDC1	Q9NQX5	ENSG00000107281	56654	NPDC1	20	10424-31
ARSA_seq.3583.54	-0.0275626	9.891	-0.413435	0.6801279983002606	0.8825282661262793	-6.24658	Arylsulfatase A	Arylsulfatase A	P15289	ENSG00000100299	410	ARSA	20	3583-54
EBI3|IL27_seq.2829.19	0.0316037	8.805143402623683	0.41318585647530426	0.6803110639134898	0.8826083424621497	-6.24668	Interleukin-27	IL-27	Q14213|Q8NEV9	ENSG00000105246|ENSG00000197272	10148|246778	EBI3|IL27	20	2829-19
LDHC_seq.9828.86	0.0344297	9.045065039865792	0.4130026039686436	0.6804449024314776	0.8826172402776417	-6.24675	L-lactate dehydrogenase C chain	LDHC	P07864	ENSG00000166796	3948	LDHC	20	9828-86
NKIRAS1_seq.21317.25	0.0352181	9.404606330246116	0.4128441563070791	0.6805606329543537	0.8826172402776417	-6.24682	NF-kappa-B inhibitor-interacting Ras-like protein 1	KBRS1	Q9NYS0	ENSG00000197885	28512	NKIRAS1	20	21317-25
KDSR_seq.19483.16	-0.0375255	9.904700926937126	-0.412664	0.6806921981262009	0.8826185256203964	-6.24689	3-ketodihydrosphingosine reductase	KDSR	Q06136	ENSG00000119537	2531	KDSR	20	19483-16
NECTIN1_seq.9300.13	0.0449078	8.166416914141815	0.4124075261074459	0.6808795880960176	0.8826185256203964	-6.24699	Nectin-1, isoform gamma:Extracellular domain	nectin-1 gamma:ECD	Q15223	ENSG00000110400	5818	NECTIN1	20	9300-13
DHX9_seq.10527.22	0.0343882	7.631866803601363	0.41232183899145974	0.6809421886993676	0.8826185256203964	-6.24703	ATP-dependent RNA helicase A	DHX9	Q08211	ENSG00000135829	1660	DHX9	20	10527-22
SHC1_seq.16043.30	-0.0269093	12.018302515734488	-0.412177	0.6810470460307527	0.8826185256203964	-6.24709	SHC-transforming protein 1:Phosphotyrosine Interaction Domain	SHC1:PID	P29353	ENSG00000160691	6464	SHC1	20	16043-30
PDE6D_seq.13491.40	-0.0542053	10.571611668569282	-0.411908	0.681244	0.8827169157894585	-6.24719	Retinal rod rhodopsin-sensitive cGMP 3',5'-cyclic phosphodiesterase subunit delta	PDE6D	O43924	ENSG00000156973	5147	PDE6D	20	13491-40
UBE2D1_seq.19247.1	0.0253977	8.57077	0.4106265750272397	0.6821801714370614	0.8837720674851707	-6.24771	Ubiquitin-conjugating enzyme E2 D1	UB2D1	P51668	ENSG00000072401	7321	UBE2D1	20	19247-1
GALP_seq.9398.30	-0.0338537	8.593073125412975	-0.409716	0.68284682079587955	0.8843109515954393	-6.24807	Galanin-like peptide	GALP	Q9UBC7	ENSG00000197487	85569	GALP	20	9398-30
NFKB1_seq.9869.28	-0.04515	11.933557985428717	-0.409543	0.6829736825994392	0.8843109515954393	-6.24814	Nuclear factor NF-kappa-B p105 subunit	NF-kappa-B p105	P19838	ENSG00000109320	4790	NFKB1	20	9869-28
GBP5_seq.20211.75	0.0333845	10.621500765181567	0.4095242871506988	0.682987	0.8843109515954393	-6.24815	Guanylate-binding protein 5	GBP5	Q96PP8	ENSG00000154451	115362	GBP5	20	20211-75
DSG2_seq.20517.1	0.0189703	15.607199691287136	0.4093922696333843	0.6830824867404341	0.8843109515954393	-6.2482	Desmoglein-2	Desmoglein-2	Q14126	ENSG00000046604	1829	DSG2	0.5	20517-1
DTX3L_seq.11643.73	0.0328508	9.438024344681647	0.4089681204225466	0.6833940686161187	0.8845530727368196	-6.24837	E3 ubiquitin-protein ligase DTX3L	DTX3L	Q8TDB6	ENSG00000163840	151636	DTX3L	20	11643-73
AADAT_seq.22023.3	0.0246628	9.212990853624085	0.40880443428778673	0.6835127552290563	0.8845530727368196	-6.24844	Kynurenine/alpha-aminoadipate aminotransferase, mitochondrial	AADAT	Q8N5Z0	ENSG00000109576	51166	AADAT	0.5	22023-3
GRAP2_seq.16074.12	0.032803	11.02345819107549	0.4082473676314312	0.6839213429653535	0.8849243777596542	-6.24866	GRB2-related adapter protein 2	GRB2-related adapter protein 2	O75791	ENSG00000100351	9402	GRAP2	20	16074-12
ENOX2_seq.13422.66	0.0335704	10.045605393991274	0.4079019821676221	0.6841742263596777	0.885094	-6.2488	Ecto-NOX disulfide-thiol exchanger 2	ENOX2	Q16206	ENSG00000165675	10495	ENOX2	20	13422-66
NOP16_seq.18228.30	0.0199065	9.49455	0.4074329066906605	0.6845162910160872	0.8851389915005874	-6.24898	Nucleolar protein 16	NOP16	Q9Y3C1	ENSG00000048162	51491	NOP16	20	18228-30
KCNN1_seq.13539.131	0.0164067	9.89873	0.4073978254545313	0.6845419729654002	0.8851389915005874	-6.249	Small conductance calcium-activated potassium channel protein 1	KCNN1	Q92952	ENSG00000105642	3780	KCNN1	20	13539-131
AARS1_seq.12340.17	0.0316134	11.68461513667654	0.4073549495649304	0.6845740172130901	0.8851389915005874	-6.24901	Alanine--tRNA ligase, cytoplasmic	SYAC	P49588	ENSG00000090861	16	AARS1	20	12340-17
KIF22_seq.12734.112	0.0546424	8.335570960008834	0.40696949316894215	0.6848568653023168	0.8853473127166281	-6.24917	Kinesin-like protein KIF22	KIF22	Q14807	ENSG00000079616	3835	KIF22	20	12734-112
C1QC_seq.14100.63	-0.0526766	9.856655191179556	-0.405484	0.6859446144501102	0.8865959091693001	-6.24976	Complement C1q subcomponent subunit C	C1QC	P02747	ENSG00000159189	714	C1QC	20	14100-63
PMEPA1_seq.6936.7	0.0225935	9.711440025777078	0.405164	0.6861777782901157	0.8867227269477844	-6.24988	Protein TMEPAI	PMEPA	Q969W9	ENSG00000124225	56937	PMEPA1	20	6936-7
MAP1LC3B_seq.11608.5	-0.0263514	12.958847514981086	-0.405016	0.6862865708770904	0.8867227269477844	-6.24994	Microtubule-associated proteins 1A/1B light chain 3B	MLP3B	Q9GZQ8	ENSG00000140941	81631	MAP1LC3B	20	11608-5
EDN1_seq.6495.14	-0.0183439	9.205660912932856	-0.404488	0.6866731281465084	0.8870645934297612	-6.25015	Endothelin-1	Endothelin 1	P05305	ENSG00000078401	1906	EDN1	20	6495-14
LAD1_seq.6407.63	0.0155964	7.4343727292818755	0.4040566463207567	0.68699	0.8872893974693171	-6.25032	Ladinin-1	LAD1	O00515	ENSG00000159166	3898	LAD1	20	6407-63
IFNA4_seq.15405.23	-0.0193738	8.386296096275576	-0.403918	0.6870911434823587	0.8872893974693171	-6.25038	Interferon alpha-4	IFNA4	P05014	ENSG00000236637	3441	IFNA4	20	15405-23
OLFML3_seq.8660.33	-0.038977	12.39476624839875	-0.403483	0.6874115008414556	0.8873972875570229	-6.25055	Olfactomedin-like protein 3	OLFL3	Q9NRN5	ENSG00000116774	56944	OLFML3	0.5	8660-33
PGLYRP4_seq.19821.10	-0.0367188	12.13536188438574	-0.40331	0.6875384890790123	0.8873972875570229	-6.25062	Peptidoglycan recognition protein I-beta	PGRP-I-beta	Q96LB8	ENSG00000163218	57115	PGLYRP4	20	19821-10
PPIA_seq.3844.2	-0.0280508	15.155227299992182	-0.403306	0.6875407280879725	0.8873972875570229	-6.25062	Peptidyl-prolyl cis-trans isomerase A	Cyclophilin A	P62937	ENSG00000196262	5478	PPIA	0.5	3844-2
SYT5_seq.9099.19	-0.0436229	10.80777838157366	-0.402922	0.6878226179182592	0.8876036018664831	-6.25077	Synaptotagmin-5	SYT5	O00445	ENSG00000129990	6861	SYT5	20	9099-19
GLTP_seq.12513.8	-0.0420301	9.8766	-0.402539	0.6881041234302605	0.8876797931825041	-6.25092	Glycolipid transfer protein	GLTP	Q9NZD2	ENSG00000139433	51228	GLTP	20	12513-8
RPRD1A_seq.13515.8	-0.0114759	9.40749	-0.4023	0.6882776603116236	0.8876797931825041	-6.25101	Regulation of nuclear pre-mRNA domain-containing protein 1A	RPR1A	Q96P16	ENSG00000141425	55197	RPRD1A	20	13515-8
ZNF382_seq.14616.16	-0.0181068	6.331372243427388	-0.402167	0.6883754371118687	0.8876797931825041	-6.25107	Zinc finger protein 382	ZN382	Q96SR6	ENSG00000161298	84911	ZNF382	20	14616-16
PELI1_seq.22421.79	0.0225964	7.971890973659411	0.4019884962002763	0.6885063953517174	0.8876797931825041	-6.25114	E3 ubiquitin-protein ligase pellino homolog 1	PELI1	Q96FA3	ENSG00000197329	57162	PELI1	20	22421-79
VCAM1_seq.2967.8	-0.0314775	12.600386401595804	-0.40195	0.6885349491504077	0.8876797931825041	-6.25115	Vascular cell adhesion protein 1	VCAM-1	P19320	ENSG00000162692	7412	VCAM1	0.5	2967-8
FCRL2_seq.7951.146	0.0248919	8.813176081417584	0.4018423183038302	0.6886139685323373	0.8876797931825041	-6.25119	Fc receptor-like protein 2	FCRL2	Q96LA5	ENSG00000132704	79368	FCRL2	20	7951-146
SYTL4_seq.9090.9	0.0471837	14.979128832057292	0.40153611169125514	0.6888396108682768	0.8876900713763041	-6.25131	Synaptotagmin-like protein 4:Ca2+-dependent membrane-targeting module 1	SYTL4:C2 1	Q96C24	ENSG00000102362	94121	SYTL4	20	9090-9
PRTFDC1_seq.20950.159	-0.0509129	12.91556984894305	-0.4015	0.6888660474148027	0.8876900713763041	-6.25133	Phosphoribosyltransferase domain-containing protein 1	PRDC1	Q9NRG1	ENSG00000099256	56952	PRTFDC1	20	20950-159
PLXNB2_seq.10855.55	-0.083042	11.591628678994253	-0.401251	0.6890489218077769	0.8877684337126592	-6.25142	Plexin-B2	PLXB2	O15031	ENSG00000196576	23654	PLXNB2	20	10855-55
PTPN13_seq.12664.19	0.0311249	7.9159296934487315	0.4008580156655765	0.6893372822931338	0.8879826521640033	-6.25158	Tyrosine-protein phosphatase non-receptor type 13	PTN13	Q12923	ENSG00000163629	5783	PTPN13	20	12664-19
CCL15_seq.18289.16	-0.0313087	14.345101772438744	-0.399947	0.6900056214253274	0.8883849157382294	-6.25193	C-C motif chemokine 15	MIP-5	Q16663	ENSG00000275688	6359	CCL15	0.5	18289-16
PCDHB10_seq.9963.19	0.0264687	10.260643583614469	0.3996935893240241	0.6901912528059058	0.8883849157382294	-6.25203	Protocadherin beta-10	PCDBA	Q9UN67	ENSG00000120324	56126	PCDHB10	20	9963-19
CNGA2_seq.12872.35	0.0248513	8.8754	0.3995807914185831	0.6902740967813046	0.8883849157382294	-6.25208	Cyclic nucleotide-gated olfactory channel	CNGA2	Q16280	ENSG00000183862	1260	CNGA2	20	12872-35
ZFP36_seq.22395.7	0.0411908	7.933019494226023	0.3994401537800828	0.6903783266203551	0.8883849157382294	-6.25213	Tristetraproline	Tristetraproline	P26651	ENSG00000128016	7538	ZFP36	20	22395-7
IL6R_seq.15602.43	-0.0280487	11.97021708404304	-0.399369	0.690429	0.8883849157382294	-6.25216	Interleukin-6 receptor subunit alpha	IL-6 sRa	P08887	ENSG00000160712	3570	IL6R	0.5	15602-43
HPCAL1_seq.22981.3	0.0158381	9.82057	0.3992611254910109	0.6905085521896024	0.8883849157382294	-6.2522	Hippocalcin-like protein 1	HPCL1	P37235	ENSG00000115756	3241	HPCAL1	20	22981-3
ZPLD1_seq.5590.11	-0.0447214	9.292554927717108	-0.399157	0.6905862620713816	0.8883849157382294	-6.25224	Zona pellucida-like domain-containing protein 1	ZPLD1	Q8TCW7	ENSG00000170044	131368	ZPLD1	20	5590-11
OCLN_seq.24263.6	-0.0227135	8.675949373607306	-0.3991	0.690627	0.8883849157382294	-6.25227	Occludin	OCLN	Q16625	ENSG00000197822	100506658	OCLN	20	24263-6
TYRO3_seq.2611.72	0.0253086	9.487603495146825	0.3987335625402405	0.6908964066925667	0.8885746358753382	-6.25241	Tyrosine-protein kinase receptor TYRO3	Dtk	Q06418	ENSG00000092445	7301	TYRO3	20	2611-72
CALY_seq.8924.55	-0.0181034	7.634181102629808	-0.3981	0.6913615775743227	0.8889323517558765	-6.25266	Neuron-specific vesicular protein calcyon	CALY	Q9NYX4	ENSG00000130643	50632	CALY	20	8924-55
TNMD_seq.6578.29	0.0325244	10.502296031346637	0.3979379840972615	0.6914819212146517	0.8889323517558765	-6.25272	Tenomodulin	TNMD	Q9H2S6	ENSG00000000005	64102	TNMD	20	6578-29
BDH2_seq.17329.2	-0.0647559	8.826707779851315	-0.397728	0.6916361287387516	0.8889323517558765	-6.2528	3-hydroxybutyrate dehydrogenase type 2	BDH2	Q9BUT1	ENSG00000164039	56898	BDH2	20	17329-2
CASP8_seq.18158.45	-0.0283902	9.19296	-0.397641	0.6917002166133862	0.8889323517558765	-6.25283	Caspase-8	Caspase-8	Q14790	ENSG00000064012	841	CASP8	20	18158-45
GDF2_seq.4880.21	0.0230631	11.116220657826291	0.3975229910532694	0.6917856607917312	0.8889323517558765	-6.25288	Growth/differentiation factor 2	GDF2	Q9UK05	ENSG00000263761	2658	GDF2	20	4880-21
SEC14L4_seq.25497.35	0.0320128	9.618123550015692	0.39675837175063006	0.6923490099175238	0.8894690550845712	-6.25317	SEC14-like protein 4	S14L4	Q9UDX3	ENSG00000133488	284904	SEC14L4	20	25497-35
BTK_seq.19202.10	0.0404273	15.097201777836206	0.3964046913744611	0.6926090668451848	0.8894690550845712	-6.25331	Tyrosine-protein kinase BTK	BTK	Q06187	ENSG00000010671	695	BTK	20	19202-10
WRNIP1_seq.12528.40	0.027423	9.168520120584253	0.3960582378964586	0.6928636108721044	0.8894690550845712	-6.25345	ATPase WRNIP1	WRIP1	Q96S55	ENSG00000124535	56897	WRNIP1	20	12528-40
TMOD3_seq.12861.13	-0.0302342	15.20721946171774	-0.396012	0.6928979384037068	0.8894690550845712	-6.25346	Tropomodulin-3	TMOD3	Q9NYL9	ENSG00000138594	29766	TMOD3	20	12861-13
HOMER3_seq.21799.15	-0.0241578	11.828185045714514	-0.395928	0.6929585503742086	0.8894690550845712	-6.2535	Homer protein homolog 3	HOME3	Q9NSC5	ENSG00000051128	9454	HOMER3	20	21799-15
FLNA_seq.11171.25	0.0423177	9.967619497432544	0.39583018333952175	0.6930315740235633	0.8894690550845712	-6.25353	Filamin-A:Calponin Homology 2	filamin A:CH2	P21333	ENSG00000196924	2316	FLNA	0.5	11171-25
MAPK8_seq.3825.18	-0.030808	8.898447009813177	-0.395792	0.6930594163569731	0.8894690550845712	-6.25355	Mitogen-activated protein kinase 8	MK08	P45983	ENSG00000107643	5599	MAPK8	20	3825-18
SH3BGRL_seq.12693.2	-0.027322	9.542133499954424	-0.395187	0.693504	0.8897559681095552	-6.25378	SH3 domain-binding glutamic acid-rich-like protein	SH3L1	O75368	ENSG00000131171	6451	SH3BGRL	20	12693-2
STAT6_seq.10372.18	0.040005	12.056462441898772	0.39478634158674497	0.6937994884239883	0.8897559681095552	-6.25394	Signal transducer and activator of transcription 6	STAT6	P42226	ENSG00000166888	6778	STAT6	20	10372-18
RAB6B_seq.14271.23	0.0508879	12.045797685286384	0.3945687936806592	0.6939595702865855	0.8897559681095552	-6.25402	Ras-related protein Rab-6B	RAB6B	Q9NRW1	ENSG00000154917	51560	RAB6B	20	14271-23
LCK_seq.3452.17	0.0455692	8.325095903192244	0.39440727343238663	0.6940784333543236	0.8897559681095552	-6.25408	Tyrosine-protein kinase Lck	LCK	P06239	ENSG00000182866	3932	LCK	20	3452-17
RNF148_seq.7742.11	-0.0207701	8.847232801714329	-0.394384	0.6940941483474701	0.8897559681095552	-6.25409	RING finger protein 148:region 1	RN148:region 1	Q8N7C7	ENSG00000235631	378925	RNF148	20	7742-11
CABP5_seq.22445.2	-0.0227956	7.174547538954506	-0.394098	0.694305	0.8897559681095552	-6.2542	Calcium-binding protein 5	CABP5	Q9NP86	ENSG00000105507	56344	CABP5	20	22445-2
SND1_seq.24416.20	0.0229623	10.228941755684971	0.3940154155382543	0.6943655869353125	0.8897559681095552	-6.25423	Staphylococcal nuclease domain-containing protein 1	SND1	Q7KZF4	ENSG00000197157	27044	SND1	20	24416-20
LILRB4_seq.6453.70	-0.0257468	8.722012119383665	-0.393869	0.694474	0.8897559681095552	-6.25429	Leukocyte immunoglobulin-like receptor subfamily B member 4	LIRB4	Q8NHJ6	ENSG00000186818	11006	LILRB4	0.5	6453-70
JCHAIN_seq.15306.20	-0.0234904	8.928104090572806	-0.393564	0.6946981097626403	0.8897559681095552	-6.25441	Immunoglobulin J chain	IgJ	P01591	ENSG00000132465	3512	JCHAIN	20	15306-20
KIAA2013_seq.6538.90	-0.0182065	9.26509	-0.393184	0.6949776378302275	0.8897559681095552	-6.25455	Uncharacterized protein KIAA2013	K2013	Q8IYS2	ENSG00000116685	90231	KIAA2013	20	6538-90
NLGN4X_seq.5357.60	-0.0277837	8.62329	-0.393179	0.6949827293262921	0.8897559681095552	-6.25456	Neuroligin-4, X-linked	NLGNX	Q8N0W4	ENSG00000146938	57502	NLGN4X	20	5357-60
MDH2_seq.15534.26	-0.0535175	14.139865329120935	-0.392967	0.6951383692615412	0.8897559681095552	-6.25464	Malate dehydrogenase, mitochondrial	Malate dehydrogenase 2	P40926	ENSG00000146701	4191	MDH2	20	15534-26
APBB3_seq.13589.10	0.0532422	10.480469800001895	0.39293942937728993	0.6951589722254804	0.8897559681095552	-6.25465	Amyloid beta A4 precursor protein-binding family B member 3:Phosphotyrosine Interaction Domain 2, Isoform IV	APBB3:PID 2	O95704	ENSG00000113108	10307	APBB3	20	13589-10
SIGLEC14_seq.8248.222	0.057294	12.189561714966237	0.39282110537561016	0.6952461026643955	0.8897559681095552	-6.25469	Sialic acid-binding Ig-like lectin 14	SIG14	Q08ET2	ENSG00000254415	100049587	SIGLEC14	0.5	8248-222
ASF1A_seq.18172.71	0.0427875	9.87783	0.3927965786095889	0.6952641639901135	0.8897559681095552	-6.2547	Histone chaperone ASF1A	ASF1A	Q9Y294	ENSG00000111875	25842	ASF1A	20	18172-71
MYOM2_seq.13534.20	0.0798109	11.326703800269684	0.39279527868851694	0.6952651212470919	0.8897559681095552	-6.2547	Myomesin-2	MYOM2	P54296	ENSG00000036448	9172	MYOM2	20	13534-20
PVR_seq.8064.125	0.0274542	9.500573950701334	0.3926622538464886	0.6953627007747438	0.8897559681095552	-6.25475	Poliovirus receptor	Poliovirus receptor	P15151	ENSG00000073008	5817	PVR	20	8064-125
GMFG_seq.13062.4	0.046952	11.019737401321445	0.39230919330383374	0.6956231072190935	0.8899326048908474	-6.25489	Glia maturation factor gamma	GMFG	O60234	ENSG00000130755	9535	GMFG	20	13062-4
GOSR1_seq.7805.52	0.0191233	10.06085865970178	0.3917051185101312	0.6960668454278123	0.8903436804074003	-6.25512	Golgi SNAP receptor complex member 1	GOS-28	O95249	ENSG00000108587	9527	GOSR1	20	7805-52
RELL1_seq.13399.33	-0.0228289	8.386284568969296	-0.391222	0.6964226320184327	0.8904420931763566	-6.25531	RELT-like protein 1	RELL1	Q8IUW5	ENSG00000181826	768211	RELL1	20	13399-33
IFNL4_seq.21895.36	0.0379309	10.464101570809914	0.3911505354204264	0.6964766982196504	0.8904420931763566	-6.25533	Interferon lambda-4	IFNL4	K9M1U5	ENSG00000292250	101180976	IFNL4	20	21895-36
RHOT1_seq.21752.10	-0.0540644	10.306129673673306	-0.391104	0.6965110776956267	0.8904420931763566	-6.25535	Mitochondrial Rho GTPase 1	MIRO1	Q8IXI2	ENSG00000126858	55288	RHOT1	20	21752-10
EXOG_seq.22136.9	-0.0372434	7.904695669016016	-0.390564	0.6969085853255405	0.8907936979038058	-6.25556	Nuclease EXOG, mitochondrial	EXOG	Q9Y2C4	ENSG00000157036	9941	EXOG	20	22136-9
FSHB|CGA_seq.3032.11	0.0527001	11.036152914825358	0.3898459637470291	0.6974382516624635	0.891271	-6.25583	Follicle stimulating hormone	FSH	P01225|P01215	ENSG00000131808|ENSG00000135346	2488|1081	FSHB|CGA	0.5	3032-11
SNAP29_seq.12357.41	0.0239648	9.43908	0.3896187979497569	0.6976047262942001	0.891271	-6.25592	Synaptosomal-associated protein 29	SNP29	O95721	ENSG00000099940	9342	SNAP29	20	12357-41
GLRX_seq.18386.36	-0.0334376	10.142401687431784	-0.38956	0.6976493130298482	0.891271	-6.25594	Glutaredoxin-1	GLRX1	P35754	ENSG00000173221	2745	GLRX	20	18386-36
MED4_seq.14021.81	0.0331223	9.62791	0.38910193819498584	0.6979868673615914	0.8914473880855812	-6.25611	Mediator of RNA polymerase II transcription subunit 4	MED4	Q9NPJ6	ENSG00000136146	29079	MED4	20	14021-81
TIMM23_seq.22809.32	0.0501236	9.891544577698966	0.38897466257869817	0.6980807315301814	0.8914473880855812	-6.25616	Mitochondrial import inner membrane translocase subunit Tim23	TIM23	O14925	ENSG00000265354	100287932	TIMM23	20	22809-32
SERAC1_seq.8985.13	-0.019236	10.076637006200752	-0.388797	0.69821	0.8914473880855812	-6.25623	Protein SERAC1	SRAC1	Q96JX3	ENSG00000122335	84947	SERAC1	20	8985-13
BSG_seq.3585.54	0.0320532	10.474096475772903	0.38870721917998335	0.6982779829401288	0.8914473880855812	-6.25626	Basigin	BASI	P35613	ENSG00000172270	682	BSG	20	3585-54
YWHAB_seq.14156.33	-0.0353699	13.101985393341302	-0.388459	0.698461	0.8915242929247454	-6.25636	14-3-3 protein beta/alpha	14-3-3 protein beta/alpha	P31946	ENSG00000166913	7529	YWHAB	0.5	14156-33
IL36G_seq.9117.4	0.0514873	8.452445179499707	0.3880657874973447	0.6987511515767515	0.891666	-6.25651	Interleukin-36 gamma	IL-1F9	Q9NZH8	ENSG00000136688	56300	IL36G	20	9117-4
PPARGC1A_seq.11825.27	-0.0134418	8.826703884187042	-0.38797	0.6988205533703388	0.891666	-6.25654	Peroxisome proliferator-activated receptor gamma coactivator 1-alpha	PRGC1	Q9UBK2	ENSG00000109819	10891	PPARGC1A	20	11825-27
F3_seq.4931.59	-0.0368929	10.067344311102085	-0.38781	0.6989396411021087	0.891666	-6.2566	Tissue Factor	TF	P13726	ENSG00000117525	2152	F3	20	4931-59
TNNI2_seq.5440.26	-0.0864796	12.625135077865815	-0.387259	0.6993461338129126	0.8919186666417442	-6.25681	Troponin I, fast skeletal muscle	Troponin I, skeletal, fast twitch	P48788	ENSG00000130598	7136	TNNI2	20	5440-26
MYZAP_seq.9055.81	-0.0210652	7.527501274766023	-0.387208	0.6993829445700354	0.8919186666417442	-6.25683	Myocardial zonula adherens protein	MYZAP	P0CAP1	ENSG00000263155	100820829	MYZAP	20	9055-81
QTRT1_seq.21380.77	-0.0486753	9.239666037340692	-0.386942	0.69958	0.8920139159130354	-6.25693	Queuine tRNA-ribosyltransferase	TGT	Q9BXR0	ENSG00000213339	81890	QTRT1	20	21380-77
NFATC4_seq.11560.76	0.0227929	8.9122006734167325	0.3863530431002386	0.7000140930244534	0.892411	-6.25715	Nuclear factor of activated T-cells, cytoplasmic 4	NFAC4	Q14934	ENSG00000100968	4776	NFATC4	20	11560-76
PRSS3_seq.3479.71	0.0184937	8.689739882058092	0.38576230893453456	0.7004501315722411	0.8924319949760336	-6.25738	Trypsin-3	TRY3	P35030	ENSG00000010438	5646	PRSS3	20	3479-71
STX18_seq.9037.1	-0.0406369	9.401706187200515	-0.385668	0.700521	0.8924319949760336	-6.25741	Syntaxin-18	STX18	Q9P2W9	ENSG00000168818	53407	STX18	20	9037-1
STATH_seq.17172.19	0.11490888488152072	11.628341276835087	0.3851950428394312	0.7008702830765905	0.8924319949760336	-6.25759	Statherin	STAT	P02808	ENSG00000126549	6779	STATH	20	17172-19
GRM4_seq.24013.6	-0.0239108	9.325543904492909	-0.384866	0.7011126921266433	0.8924319949760336	-6.25771	Metabotropic glutamate receptor 4	GRM4	Q14833	ENSG00000124493	2914	GRM4	20	24013-6
NRBP1_seq.12616.45	-0.0276683	9.9915	-0.38485	0.7011244654419209	0.8924319949760336	-6.25772	Nuclear receptor-binding protein	NRBP	Q9UHY1	ENSG00000115216	29959	NRBP1	20	12616-45
APOM_seq.10445.20	-0.0215341	8.963003855380608	-0.384738	0.7012063615763846	0.8924319949760336	-6.25776	Apolipoprotein M	ApoM	O95445	ENSG00000204444	55937	APOM	0.005	10445-20
GPT_seq.3709.4	0.0379798	11.339861121478474	0.3846521637773853	0.7012712927291527	0.8924319949760336	-6.25779	Alanine aminotransferase 1	ALT	P24298	ENSG00000167701	2875	GPT	0.5	3709-4
SCIN_seq.12684.5	0.0222652	11.729898544078509	0.3845592481228011	0.7013387214773608	0.8924319949760336	-6.25783	Adseverin	ADSV	Q9Y6U3	ENSG00000006747	85477	SCIN	20	12684-5
OPCML_seq.3634.5	0.0272524	11.95097196702582	0.38444214956245193	0.7014253626145517	0.8924319949760336	-6.25787	Opioid-binding protein/cell adhesion molecule	OBCAM	Q14982	ENSG00000183715	4978	OPCML	20	3634-5
WBP2_seq.17698.15	0.0274731	9.21031	0.3842324180969647	0.70158130550793385	0.8924319949760336	-6.25795	WW domain-binding protein 2	WBP2	Q969T9	ENSG00000132471	23558	WBP2	20	17698-15
FKBP1B_seq.11568.2	0.0450538	8.959309944952105	0.38412619708375617	0.7016598902072719	0.8924319949760336	-6.25799	Peptidyl-prolyl cis-trans isomerase FKBP1B	FKB1B	P68106	ENSG00000119782	2281	FKBP1B	20	11568-2
MDH2_seq.12649.80	-0.0464653	15.218690254569172	-0.38402	0.7017385592137667	0.8924319949760336	-6.25803	Malate dehydrogenase, mitochondrial	Malate dehydrogenase 2	P40926	ENSG00000146701	4191	MDH2	20	12649-80
TNFRSF8_seq.2605.49	0.0242792	10.359809534018629	0.3840203383164361	0.7017370281448134	0.8924319949760336	-6.25803	Tumor necrosis factor receptor superfamily member 8	CD30	P28908	ENSG00000120949	943	TNFRSF8	20	2605-49
SULT1C2_seq.17811.78	0.0250858	9.626298181985712	0.38361723626951866	0.7020351994351075	0.8924319949760336	-6.25818	Sulfotransferase 1C2	ST1C2	O00338	ENSG00000198203	6819	SULT1C2	20	17811-78
SCPEP1_seq.23203.3	0.0267608	10.516396918402569	0.3833362586227913	0.7022429642696849	0.8924319949760336	-6.25829	Retinoid-inducible serine carboxypeptidase	RISC	Q9HB40	ENSG00000121064	59342	SCPEP1	20	23203-3
DEFB107A_seq.6399.52	-0.0186117	8.052665019314427	-0.383328	0.7022482990676736	0.8924319949760336	-6.25829	Beta-defensin 107	D107A	Q8IZN7	ENSG00000186572	245910	DEFB107A	20	6399-52
RSPO4_seq.8464.31	0.0151413	8.743185076348972	0.3832590233509749	0.7023	0.8924319949760336	-6.25832	R-spondin-4	RSPO4	Q2I0M5	ENSG00000101282	343637	RSPO4	20	8464-31
PCDH12_seq.21704.8	0.0660106	8.58932	0.3832412514938442	0.7023138889399472	0.8924319949760336	-6.25832	Protocadherin-12	PCD12	Q9NPG4	ENSG00000113555	51294	PCDH12	20	21704-8
REPS2_seq.24944.12	0.0367444	8.09546	0.3831758070225083	0.7023622630610225	0.8924319949760336	-6.25835	RalBP1-associated Eps domain-containing protein 2	REPS2	Q8NFH8	ENSG00000169891	9185	REPS2	20	24944-12
SLC3A1_seq.9000.177	0.0397782	10.649373732078878	0.38272918941855855	0.7026924188361413	0.8924360115258674	-6.25851	Neutral and basic amino acid transport protein rBAT	SLC31	Q07837	ENSG00000138079	6519	SLC3A1	20	9000-177
AK4_seq.17432.25	0.0336355	10.368241424293524	0.3827214190012722	0.7026981635114382	0.8924360115258674	-6.25852	Adenylate kinase 4, mitochondrial	KAD4	P27144	ENSG00000162433	205	AK4	20	17432-25
SYT17_seq.9110.2	-0.0284554	8.724750486614267	-0.382674	0.7027335402184302	0.8924360115258674	-6.25854	Synaptotagmin-17	SYT17	Q9BSW7	ENSG00000103528	51760	SYT17	20	9110-2
ITLN1_seq.18830.1	-0.0350001	12.74619410283508	-0.382049	0.7031955150062156	0.8928667913128852	-6.25877	Intelectin-1	Omentin	Q8WWA0	ENSG00000179914	55600	ITLN1	20	18830-1
DCTN6_seq.18311.44	0.0474247	8.528620457304607	0.3817744855655485	0.7033983609507477	0.8929684550872383	-6.25887	Dynactin subunit 6	DCTN6	O00399	ENSG00000104671	10671	DCTN6	20	18311-44
CFAP298_seq.24676.105	0.027907	8.481895286881189	0.3813480659612945	0.7037137546805308	0.893213	-6.25903	Uncharacterized protein C21orf59	CU059	P57076	ENSG00000159079	56683	CFAP298	20	24676-105
CLEC12A_seq.11187.11	0.0844857	10.753657898101311	0.38106925451344775	0.7039200006043457	0.893319	-6.25913	C-type lectin domain family 12 member A	CL12A	Q5QGZ9	ENSG00000172322	160364	CLEC12A	20	11187-11
LRP11_seq.8330.1	-0.029479	13.902420997412834	-0.380572	0.7042870989730873	0.8936287632294598	-6.25932	Low-density lipoprotein receptor-related protein 11	LRP11	Q86VZ4	ENSG00000120256	84918	LRP11	20	8330-1
CREB1_seq.20128.1	0.01554	8.570955444869206	0.3799307223439773	0.7047612414012296	0.8940743953795819	-6.25956	cAMP response element-binding protein	CREB1	P16220	ENSG00000118260	1385	CREB1	20	20128-1
VTA1_seq.4209.60	-0.0388111	13.169077053512792	-0.378935	0.7054997437605379	0.8947380015637085	-6.25993	Vacuolar protein sorting-associated protein VTA1 homolog	DRG-1	Q9NP79	ENSG00000009844	51534	VTA1	20	4209-60
SF1_seq.12777.11	-0.0369935	9.925983235003368	-0.378761	0.7056285051524953	0.8947380015637085	-6.25999	Splicing factor 1	SF01	Q15637	ENSG00000168066	7536	SF1	20	12777-11
ARHGAP36_seq.6289.78	-0.0208998	8.975499548439634	-0.37869	0.7056795411937163	0.8947380015637085	-6.26002	Rho GTPase-activating protein 36	RHG36	Q6ZRI8	ENSG00000147256	158763	ARHGAP36	0.5	6289-78
RND3_seq.15439.21	-0.0223678	8.968107605897012	-0.37856	0.7057764216926984	0.8947380015637085	-6.26007	Rho-related GTP-binding protein RhoE	RND3	P61587	ENSG00000115963	390	RND3	20	15439-21
MESD_seq.15299.102	-0.025505	12.212574953824763	-0.37795	0.706227	0.8951536697505129	-6.26029	LDLR chaperone MESD	MESD2	Q14696	ENSG00000117899	23184	MESD	20	15299-102
DNALI1_seq.20437.9	-0.0159986	8.149432263025536	-0.377668	0.7064365772721191	0.8952265753347723	-6.2604	Axonemal dynein light intermediate polypeptide 1	IDLC	O14645	ENSG00000163879	7802	DNALI1	20	20437-9
NAT1_seq.12632.14	-0.0233142	10.218824548484829	-0.377541	0.7065310796674815	0.8952265753347723	-6.26044	Arylamine N-acetyltransferase 1	ARY1	P18440	ENSG00000171428	9	NAT1	0.5	12632-14
MST1R_seq.2640.3	0.019835	10.277005632007455	0.3767227967500761	0.7071368786121435	0.8958380975694338	-6.26074	Macrophage-stimulating protein receptor	MSP R	Q04912	ENSG00000164078	4486	MST1R	20	2640-3
ANAPC10_seq.12345.4	0.0129541	9.673221675513853	0.37612607838043494	0.7075790999596014	0.8962422142121529	-6.26096	Anaphase-promoting complex subunit 10	APC10	Q9UM13	ENSG00000164162	10393	ANAPC10	20	12345-4
CRTC3_seq.25901.3	-0.0417501	8.956609722330358	-0.375686	0.7079068514110473	0.896452	-6.26112	CREB-regulated transcription coactivator 3	CRTC3	Q6UUV7	ENSG00000140577	64784	CRTC3	20	25901-3
CSNK1G2_seq.12653.13	0.0287446	9.012157277816735	0.37555765245426015	0.7080016296604716	0.896452	-6.26117	Casein kinase I isoform gamma-2	CSNK1G2	P78368	ENSG00000133275	1455	CSNK1G2	20	12653-13
SOST_seq.5729.27	-0.0155771	9.127236923717536	-0.375404	0.7081141762079488	0.896452	-6.26123	Sclerostin	SOST	Q9BQB4	ENSG00000167941	50964	SOST	20	5729-27
COPS7B_seq.12384.92	-0.0557128	10.219389253354414	-0.375169	0.7082894454149155	0.8965174271671911	-6.26131	COP9 signalosome complex subunit 7b	CSN7B	Q9H9Q2	ENSG00000144524	64708	COPS7B	0.5	12384-92
MKX_seq.22503.24	0.0138385	8.642077645199883	0.3745104158036605	0.7087769514256199	0.8968792436886066	-6.26156	Homeobox protein Mohawk	MKX	Q8IYA7	ENSG00000150051	283078	MKX	20	22503-24
CPA2_seq.9276.7	0.0263804	9.42834	0.3744510461646902	0.7088219294269368	0.8968792436886066	-6.26158	Carboxypeptidase A2	CBPA2	P48052	ENSG00000158516	1358	CPA2	20	9276-7
BPIFA2_seq.16302.11	-0.045798	9.78966	-0.373787	0.7093145969219126	0.8971706998328637	-6.26182	BPI fold-containing family A member 2	SPLC2	Q96DR5	ENSG00000131050	140683	BPIFA2	0.5	16302-11
IL31RA_seq.8273.84	-0.0510516	10.160845941218582	-0.373254	0.70971	0.8971706998328637	-6.26201	Interleukin-31 receptor subunit alpha	IL31R	Q8NI17	ENSG00000164509	133396	IL31RA	20	8273-84
DECR1_seq.12687.2	0.0487224	12.37992097869171	0.3732319249653403	0.7097265165056228	0.8971706998328637	-6.26202	2,4-dienoyl-CoA reductase, mitochondrial	DECR	Q16698	ENSG00000104325	1666	DECR1	20	12687-2
ECEL1_seq.7076.17	0.0265106	8.867212427727035	0.3732059701322584	0.709746	0.8971706998328637	-6.26203	Endothelin-converting enzyme-like 1	ECEL1	O95672	ENSG00000171551	9427	ECEL1	20	7076-17
B4GALT3_seq.6921.24	-0.0313218	9.759189704258311	-0.373193	0.7097555526934695	0.8971706998328637	-6.26204	Beta-1,4-galactosyltransferase 3	B4GT3	O60512	ENSG00000158850	8703	B4GALT3	20	6921-24
DYNLRB1_seq.3845.51	-0.0383066	10.53861654615444	-0.373077	0.7098413922543649	0.8971706998328637	-6.26208	Dynein light chain roadblock-type 1	DLRB1	Q9NP97	ENSG00000125971	83658	DYNLRB1	20	3845-51
RUNX3_seq.11138.16	-0.0406744	9.905684202258945	-0.372977	0.709916	0.8971706998328637	-6.26211	Runt-related transcription factor 3	RUNX3	Q13761	ENSG00000020633	864	RUNX3	20	11138-16
HRAS_seq.18900.37	-0.0124317	10.35665465465598	-0.372633	0.7101694703477797	0.8973353992076792	-6.26224	GTPase HRas	H-ras (WT)	P01112	ENSG00000174775	3265	HRAS	0.5	18900-37
PLA2G4A_seq.21430.4	0.0271871	10.545392305401572	0.3724113817252323	0.7103350454883942	0.8973887069371358	-6.26232	Cytosolic phospholipase A2 alpha	cPLA2-alpha	P47712	ENSG00000116711	5321	PLA2G4A	0.5	21430-4
IDI1_seq.17712.7	-0.0361368	11.88371268125755	-0.371825	0.7107708499900198	0.8977833261509923	-6.26253	Isopentenyl-diphosphate Delta-isomerase 1	IDI1	Q13907	ENSG00000067064	3422	IDI1	20	17712-7
RNF13_seq.8087.250	-0.0150232	8.917212829149898	-0.370354	0.7118620056158329	0.8988858920595499	-6.26307	E3 ubiquitin-protein ligase RNF13	RNF13	O43567	ENSG00000082996	11342	RNF13	20	8087-250
CD209_seq.22576.2	-0.036715	11.72932706725888	-0.370071	0.7120734847932679	0.8988858920595499	-6.26317	CD209 antigen	DC-SIGN	Q9NNX6	ENSG00000090659	30835	CD209	20	22576-2
MAP2K6_seq.17175.5	0.0199416	9.033465010802166	0.36981918882182135	0.7122591574753319	0.8988858920595499	-6.26326	Dual specificity mitogen-activated protein kinase kinase 6	MP2K6	P52564	ENSG00000108984	5608	MAP2K6	20	17175-5
CD59_seq.11514.196	-0.0225046	12.478110826681348	-0.369811	0.7122652104351312	0.8988858920595499	-6.26326	CD59 glycoprotein	CD59	P13987	ENSG00000085063	966	CD59	20	11514-196
LYPLAL1_seq.12428.2	0.0303258	9.320299757369389	0.3695796699357099	0.7124382735231698	0.8988858920595499	-6.26335	Lysophospholipase-like protein 1	LYPL1	Q5VWZ2	ENSG00000143353	127018	LYPLAL1	20	12428-2
MDM2_seq.4245.80	-0.0197584	8.750679573154535	-0.369523	0.712479	0.8988858920595499	-6.26337	E3 ubiquitin-protein ligase Mdm2	MDM2	Q00987	ENSG00000135679	4193	MDM2	20	4245-80
KIFBP_seq.12956.40	0.0393424	10.64999322860598	0.3694846266746448	0.712509	0.8988858920595499	-6.26338	KIF1-binding protein	KBP	Q96EK5	ENSG00000198954	26128	KIFBP	20	12956-40
ST6GALNAC2_seq.7823.22	0.0344048	11.15528764231301	0.3691439685932891	0.712762	0.8989597501929844	-6.2635	Alpha-N-acetylgalactosaminide alpha-2,6-sialyltransferase 2	SIA7B	Q9UJ37	ENSG00000070731	10610	ST6GALNAC2	20	7823-22
FRZB_seq.13740.51	-0.0307981	11.243617082217169	-0.369073	0.7128146403633908	0.8989597501929844	-6.26353	Secreted frizzled-related protein 3	sFRP-3	Q92765	ENSG00000162998	2487	FRZB	0.5	13740-51
PITX3_seq.22387.26	-0.0167379	9.100695109393346	-0.368392	0.7133198372973575	0.8994409113494592	-6.26377	Pituitary homeobox 3	PITX3	O75364	ENSG00000107859	5309	PITX3	20	22387-26
ASL_seq.11241.8	-0.062424	12.715097819059071	-0.367495	0.7139878350227951	0.8999295291387205	-6.2641	Argininosuccinate lyase	ARLY	P04424	ENSG00000126522	435	ASL	0.5	11241-8
DUSP21_seq.21191.24	0.0334609	8.364260181261026	0.36749195777204624	0.7139900363858998	0.8999295291387205	-6.2641	Dual specificity protein phosphatase 21	DUS21	Q9H596	ENSG00000189037	63904	DUSP21	20	21191-24
GRB10_seq.11358.15	0.0496976	10.618728386679608	0.3671449557654162	0.7142480739307648	0.8999295291387205	-6.26422	Growth factor receptor-bound protein 10	GRB10	Q13322	ENSG00000106070	2887	GRB10	20	11358-15
CHFR_seq.11320.29	-0.0249674	10.087734390269022	-0.366494	0.7147312541750953	0.8999295291387205	-6.26446	E3 ubiquitin-protein ligase CHFR	CHFR	Q96EP1	ENSG00000072609	55743	CHFR	0.5	11320-29
CXorf38_seq.24707.6	-0.0444463	10.250881430930512	-0.366257	0.7149085640326458	0.8999295291387205	-6.26454	Uncharacterized protein CXorf38	CX038	Q8TB03	ENSG00000185753	159013	CXorf38	20	24707-6
IL15RA_seq.3445.53	-0.0194181	9.32914	-0.366231	0.7149265388945503	0.8999295291387205	-6.26455	Interleukin-15 receptor subunit alpha	IL-15 Ra	Q13261	ENSG00000134470	3601	IL15RA	20	3445-53
MMP2_seq.4160.49	-0.0201418	13.743529221533446	-0.365999	0.7150996673101633	0.8999295291387205	-6.26463	72 kDa type IV collagenase	MMP-2	P08253	ENSG00000087245	4313	MMP2	0.5	4160-49
A4GALT_seq.8759.29	-0.0441827	9.210561043993945	-0.365879	0.71519	0.8999295291387205	-6.26468	Lactosylceramide 4-alpha-galactosyltransferase	a1,4-Galactosyltransferase	Q9NPC4	ENSG00000128274	53947	A4GALT	20	8759-29
C6orf89_seq.10885.36	0.0504545	10.49677407109369	0.3657865837276887	0.7152585047935739	0.8999295291387205	-6.26471	Bombesin receptor-activated protein C6orf89	CF089	Q6UWU4	ENSG00000198663	221477	C6orf89	20	10885-36
ARHGDIA_seq.6454.38	0.0215388	10.199365296568724	0.36568393952939593	0.7153337294762219	0.8999295291387205	-6.26475	Rho GDP-dissociation inhibitor 1	Rho-GDIa	P52565	ENSG00000141522	396	ARHGDIA	20	6454-38
CS_seq.18309.18	-0.0546423	14.435941902839788	-0.365618	0.7153836428841562	0.8999295291387205	-6.26477	Citrate synthase, mitochondrial	CISY	O75390	ENSG00000062485	1431	CS	20	18309-18
TADA3_seq.23551.15	-0.0408054	9.185540313994004	-0.365438	0.7155177414991685	0.8999295291387205	-6.26483	Transcriptional adapter 3	TADA3	O75528	ENSG00000171148	10474	TADA3	20	23551-15
IL6_seq.4673.13	0.030255	8.564846006370757	0.3654291341613051	0.7155244793984901	0.8999295291387205	-6.26484	Interleukin-6	IL-6	P05231	ENSG00000136244	3569	IL6	20	4673-13
ARL14_seq.18410.26	0.0820438	6.719741041229985	0.3653264311483304	0.715601	0.8999295291387205	-6.26487	ADP-ribosylation factor-like protein 14	ARL14	Q8N4G2	ENSG00000179674	80117	ARL14	20	18410-26
ADAM32_seq.7827.20	0.0147339	6.309764375289762	0.3652440077341548	0.7156610971525695	0.8999295291387205	-6.2649	Disintegrin and metalloproteinase domain-containing protein 32	ADA32	Q8TC27	ENSG00000197140	203102	ADAM32	20	7827-20
MYBPC2_seq.25096.58	0.0526162	9.256491059006487	0.3652066890131437	0.7156900162669281	0.8999295291387205	-6.26492	Myosin-binding protein C, fast-type	MYPC2	Q14324	ENSG00000086967	4606	MYBPC2	20	25096-58
ADGRG5_seq.4551.72	-0.0263028	9.093429653201008	-0.365044	0.7158108519273337	0.8999295291387205	-6.26497	Adhesion G-protein coupled receptor G5	GP114	Q8IZF4	ENSG00000159618	221188	ADGRG5	20	4551-72
SNTN_seq.21009.28	-0.0180658	8.929464234253864	-0.364326	0.7163446998520921	0.9003816021210584	-6.26523	Sentan	SNTAN	A6NMZ2	ENSG00000188817	132203	SNTN	20	21009-28
MARVELD2_seq.23611.16	-0.0269955	9.203	-0.364229	0.7164180299016314	0.9003816021210584	-6.26526	MARVEL domain-containing protein 2	MALD2	Q8N4S9	ENSG00000152939	153562	MARVELD2	20	23611-16
ASTL_seq.7993.23	0.0227649	8.64968	0.3638361771820552	0.7167093588327245	0.9005921158932972	-6.2654	Astacin-like metalloendopeptidase	ASTL	Q6HA08	ENSG00000188886	431705	ASTL	20	7993-23
FUCA1_seq.21384.2	0.0647468	12.31962988500988	0.36358086057345296	0.7169003192713355	0.900676	-6.26549	Alpha-L-fucoside fucohydrolase	Alpha-L-fucosidase I	P04066	ENSG00000179163	2517	FUCA1	0.5	21384-2
F2_seq.4157.2	0.0519617	10.72618615091568	0.36274865048452126	0.71752	0.9012994459682973	-6.26579	Thrombin	Thrombin	P00734	ENSG00000180210	2147	F2	0.5	4157-2
RPP25_seq.23311.19	0.0293101	9.811752790223542	0.3624770074297877	0.7177224636258446	0.9013979412797044	-6.26589	Ribonuclease P protein subunit p25	RPP25	Q9BUL9	ENSG00000178718	54913	RPP25	20	23311-19
DPYSL3_seq.12707.26	0.0167572	10.077517718654253	0.3619568885847204	0.7181088252352161	0.901727	-6.26607	Dihydropyrimidinase-related protein 3	DPYL3	Q14195	ENSG00000113657	1809	DPYSL3	0.5	12707-26
EGF_seq.5509.7	-0.0390213	9.531225383813275	-0.361167	0.7186988725154757	0.9020646564000092	-6.26635	Epidermal growth factor:Extracellular domain	EGF:ECD	P01133	ENSG00000138798	1950	EGF	0.5	5509-7
RAB6A_seq.20083.1	-0.043912	10.983368516047724	-0.3611	0.7187482373921014	0.9020646564000092	-6.26637	Ras-related protein Rab-6A	RAB6A	P20340	ENSG00000175582	5870	RAB6A	0.5	20083-1
DYNLRB2_seq.17827.53	0.0264634	9.21025	0.3609141798980613	0.7188870169362673	0.9020646564000092	-6.26644	Dynein light chain roadblock-type 2	DLRB2	Q8TF09	ENSG00000168589	83657	DYNLRB2	20	17827-53
NPPA_seq.5443.62	0.022935	10.423780647370789	0.3609004185797304	0.7188962632238867	0.9020646564000092	-6.26644	Atrial natriuretic factor	ANP	P01160	ENSG00000175206	4878	NPPA	20	5443-62
ITGA11_seq.20181.17	0.0134442	8.754645587206092	0.36054897951011794	0.7191581139714416	0.9020646564000092	-6.26657	Integrin alpha-11	ITA11	Q9UKX5	ENSG00000137809	22801	ITGA11	20	20181-17
XPNPEP1_seq.3481.87	-0.0430348	11.268197355602815	-0.360513	0.7191860507553194	0.9020646564000092	-6.26658	Xaa-Pro aminopeptidase 1	XPNPEP1	Q9NQW7	ENSG00000108039	7511	XPNPEP1	20	3481-87
BGLAP_seq.11067.13	-0.0504352	9.806605243780762	-0.360433	0.7192455578803318	0.9020646564000092	-6.26661	Osteocalcin	Osteocalcin	P02818	ENSG00000242252	632	BGLAP	0.5	11067-13
GRK5_seq.21510.24	0.0212698	8.929822730821614	0.3600452251521295	0.7195338037993791	0.9022304420900488	-6.26674	G protein-coupled receptor kinase 5	GRK5	P34947	ENSG00000198873	2869	GRK5	20	21510-24
PDE7A_seq.5178.5	-0.0171761	7.77053	-0.359922	0.7196258482832908	0.9022304420900488	-6.26679	High affinity cAMP-specific 3',5'-cyclic phosphodiesterase 7A	PDE7A	Q13946	ENSG00000205268	5150	PDE7A	20	5178-5
SF3B6_seq.21135.16	-0.0213273	10.24989230051387	-0.358893	0.720393	0.9024686985530436	-6.26715	Splicing factor 3B subunit 6	SF3B6	Q9Y3B4	ENSG00000115128	51639	SF3B6	20	21135-16
CLINT1_seq.11659.31	0.0418224	12.896409404843348	0.3586740355559308	0.7205574329574191	0.9024686985530436	-6.26722	Clathrin interactor 1	EPN4	Q14677	ENSG00000113282	9685	CLINT1	20	11659-31
SLC22A16_seq.9969.8	-0.0330708	12.749351256551506	-0.358656	0.7205706550384396	0.9024686985530436	-6.26723	Solute carrier family 22 member 16	S22AG	Q86VW1	ENSG00000004809	85413	SLC22A16	0.5	9969-8
CDKN1A_seq.18291.8	0.0172275	9.586428232568393	0.35842250240278556	0.7207439560288862	0.9024686985530436	-6.26731	Cyclin-dependent kinase inhibitor 1	p21	P38936	ENSG00000124762	1026	CDKN1A	20	18291-8
SPDL1_seq.23671.11	-0.0218229	9.087509928665172	-0.358283	0.7208483113563384	0.9024686985530436	-6.26736	Protein Spindly	SPDLY	Q96EA4	ENSG00000040275	54908	SPDL1	20	23671-11
DAPK3_seq.24261.202	-0.0372622	9.675846243670758	-0.358091	0.7209926916651831	0.9024686985530436	-6.26743	Death-associated protein kinase 3	DAPK3	O43293	ENSG00000167657	1613	DAPK3	20	24261-202
UBA3_seq.21121.31	-0.0405652	6.715864792952757	-0.357986	0.7210707109998497	0.9024686985530436	-6.26747	NEDD8-activating enzyme E1 catalytic subunit	UBA3	Q8TBC4	ENSG00000144744	9039	UBA3	20	21121-31
MPST_seq.12686.15	0.0210776	9.764013554341888	0.3578557417681804	0.7211668295971196	0.9024686985530436	-6.26751	3-mercaptopyruvate sulfurtransferase	THTM	P25325	ENSG00000128309	4357	MPST	20	12686-15
GCNT4_seq.10842.7	0.0278185	8.927810923768302	0.35785010099049397	0.7211721599616527	0.9024686985530436	-6.26751	Beta-1,3-galactosyl-O-glycosyl-glycoprotein beta-1,6-N-acetylglucosaminyltransferase 4	GCNT4	Q9P109	ENSG00000176928	51301	GCNT4	20	10842-7
ALPL_seq.16926.44	-0.0174125	10.427900792954402	-0.357296	0.7215845802867673	0.9024686985530436	-6.26771	Alkaline phosphatase, tissue-nonspecific isozyme	Alkaline phosphatase, liver	P05186	ENSG00000162551	249	ALPL	0.5	16926-44
ELF5_seq.13457.33	-0.0144137	7.454280631245944	-0.357247	0.7216209882782529	0.9024686985530436	-6.26772	ETS-related transcription factor Elf-5	ELF5	Q9UKW6	ENSG00000135374	2001	ELF5	20	13457-33
IL12A|IL12B_seq.10367.62	0.0414237	7.690711971534294	0.3571647812237768	0.721684	0.9024686985530436	-6.26775	Interleukin-12	IL-12	P29459|P29460	ENSG00000168811|ENSG00000113302	3592|3593	IL12A|IL12B	20	10367-62
EIF3M_seq.23410.46	-0.0262695	10.407297886070698	-0.357149	0.721695	0.9024686985530436	-6.26776	Eukaryotic translation initiation factor 3 subunit M	EIF3M	Q7L2H7	ENSG00000149100	10480	EIF3M	20	23410-46
MSH2_seq.9739.4	0.0554718	9.37954	0.35709474627065363	0.7217358810215515	0.9024686985530436	-6.26778	DNA mismatch repair protein Msh2	MSH2	P43246	ENSG00000095002	4436	MSH2	20	9739-4
RORB_seq.12483.62	-0.0250435	8.774834064804695	-0.356656	0.7220630243051731	0.9024686985530436	-6.26793	Nuclear receptor ROR-beta	RORB	Q92753	ENSG00000198963	6096	RORB	20	12483-62
LRRC15_seq.6557.50	-0.03929	9.614408862513145	-0.356562	0.7221339161383495	0.9024686985530436	-6.26796	Leucine-rich repeat-containing protein 15	LRC15	Q8TF66	ENSG00000172061	131578	LRRC15	0.5	6557-50
CUBN_seq.12904.180	0.018131	6.666499760257621	0.35648958704586625	0.7221865053305911	0.9024686985530436	-6.26799	cubilin	cubilin	O60494	ENSG00000107611	8029	CUBN	20	12904-180
TERF1_seq.10049.112	0.0223968	9.094542118960913	0.3564314912648842	0.7222302439817861	0.9024686985530436	-6.26801	Telomeric repeat-binding factor 1	TERF1	P54274	ENSG00000147601	7013	TERF1	20	10049-112
PADI1_seq.23616.4	-0.0374189	6.650621311558614	-0.356427	0.7222341211512411	0.9024686985530436	-6.26801	Protein-arginine deiminase type-1	PADI1	Q9ULC6	ENSG00000142623	29943	PADI1	20	23616-4
C1QTNF4_seq.25964.12	-0.0263469	11.31402149580106	-0.356277	0.7223458136818919	0.9024686985530436	-6.26806	Complement C1q tumor necrosis factor-related protein 4	C1QT4	Q9BXJ3	ENSG00000172247	114900	C1QTNF4	20	25964-12
TRIL_seq.14104.1	0.0133377	9.536179741198325	0.35617461817124824	0.7224216640967714	0.9024686985530436	-6.2681	TLR4 interactor with leucine rich repeats:Cytoplasmic domain	TRIL:CD	Q7L0X0	ENSG00000255690	9865	TRIL	20	14104-1
OCIAD1_seq.3635.76	-0.0295279	9.488535335046391	-0.35547	0.7229492644240547	0.9029374335784728	-6.26834	OCIA domain-containing protein 1	OCAD1	Q9NX40	ENSG00000109180	54940	OCIAD1	20	3635-76
CISD1_seq.7745.3	0.0443231	8.995255610611324	0.3552855802103766	0.7230866841533943	0.9029374335784728	-6.26841	CDGSH iron-sulfur domain-containing protein 1	ZCD1	Q9NZ45	ENSG00000122873	55847	CISD1	20	7745-3
NCR3LG1_seq.7854.38	0.0137611	8.850269460366047	0.35517343729102424	0.7231693318568134	0.9029374335784728	-6.26845	Natural cytotoxicity triggering receptor 3 ligand 1	NR3L1	Q68D85	ENSG00000188211	374383	NCR3LG1	20	7854-38
CTF1_seq.2889.37	0.0131729	8.791167461559326	0.35403197809619835	0.7240220845420577	0.9038469998067948	-6.26884	Cardiotrophin-1	Cardiotrophin-1	Q16619	ENSG00000150281	1489	CTF1	20	2889-37
GLRX2_seq.12486.8	-0.0433172	9.579361207690605	-0.353654	0.7243060157445673	0.9039738569716598	-6.26897	Glutaredoxin-2, mitochondrial	GLRX2	Q9NS18	ENSG00000023572	51022	GLRX2	20	12486-8
AP1B1_seq.24954.83	0.0289434	9.421400469194255	0.35356482790918453	0.7243722863235025	0.9039738569716598	-6.269	AP-1 complex subunit beta-1	AP1B1	Q10567	ENSG00000100280	162	AP1B1	20	24954-83
PLCXD3_seq.21180.16	0.0304943	8.803973901048558	0.3533976882138678	0.724497	0.9039746344830824	-6.26906	PI-PLC X domain-containing protein 3	PLCX3	Q63HM9	ENSG00000182836	345557	PLCXD3	20	21180-16
MED1_seq.3892.21	-0.0225512	9.727951631963732	-0.353093	0.7247239202625602	0.9041024137340652	-6.26917	Mediator of RNA polymerase II transcription subunit 1	MED-1	Q15648	ENSG00000125686	5469	MED1	20	3892-21
S100A4_seq.9750.7	-0.0140232	9.25619	-0.352767	0.7249672813976196	0.904239	-6.26928	Protein S100-A4	S100A4	P26447	ENSG00000196154	6275	S100A4	20	9750-7
SHISAL1_seq.10432.3	-0.026444	7.102266942718089	-0.352616	0.7250817400929717	0.904239	-6.26933	Uncharacterized protein KIAA1644	K1644	Q3SXP7	ENSG00000138944	85352	SHISAL1	20	10432-3
ADAM9_seq.3795.6	-0.0218015	10.17809070720921	-0.352098	0.7254674419199527	0.9042594190363183	-6.26951	Disintegrin and metalloproteinase domain-containing protein 9	ADAM 9	Q13443	ENSG00000168615	8754	ADAM9	20	3795-6
GPCPD1_seq.12786.61	-0.0201688	8.877061361314933	-0.351716	0.7257537279336319	0.9042594190363183	-6.26964	Glycerophosphocholine phosphodiesterase GPCPD1	GDE5	Q9NPB8	ENSG00000125772	56261	GPCPD1	20	12786-61
SPON1_seq.5496.49	-0.0187074	13.379740943041025	-0.351667	0.7257898068427876	0.9042594190363183	-6.26966	Spondin-1	Spondin-1	Q9HCB6	ENSG00000262655	10418	SPON1	0.5	5496-49
VTN_seq.13125.45	-0.0829706	11.01664599118378	-0.351537	0.7258879591973368	0.9042594190363183	-6.2697	Vitronectin	Vitronectin	P04004	ENSG00000109072	7448	VTN	0.005	13125-45
THRA_seq.12527.50	-0.0247716	9.651722344077344	-0.351417	0.7259776764539405	0.9042594190363183	-6.26974	Thyroid hormone receptor alpha	THA	P10827	ENSG00000126351	7067	THRA	20	12527-50
COPB2_seq.24459.15	-0.0325492	13.789641480179515	-0.351323	0.7260480343151284	0.9042594190363183	-6.26977	Coatomer subunit beta'	COPB2	P35606	ENSG00000184432	9276	COPB2	20	24459-15
LYN_seq.3381.24	-0.0402158	14.761564063296056	-0.351274	0.7260850447640432	0.9042594190363183	-6.26979	Tyrosine-protein kinase Lyn, isoform B	LYNB	P07948	ENSG00000254087	4067	LYN	20	3381-24
RASSF5_seq.23406.3	-0.0276769	8.733346989559422	-0.35111	0.7262080567596382	0.9042594190363183	-6.26985	Ras association domain-containing protein 5	RASF5	Q8WWW0	ENSG00000266094	83593	RASSF5	20	23406-3
ABHD14B_seq.19325.21	-0.0271175	8.149580397029931	-0.350854	0.7263989481253792	0.9042594190363183	-6.26993	Protein ABHD14B	ABHEB	Q96IU4	ENSG00000114779	84836	ABHD14B	20	19325-21
DIRAS3_seq.12406.119	0.0318229	9.793873041961277	0.3506796180234131	0.7265296424039378	0.9042594190363183	-6.26999	GTP-binding protein Di-Ras3	ARHI	O95661	ENSG00000162595	9077	DIRAS3	20	12406-119
RPS6KA1_seq.12329.21	-0.0305813	8.24664	-0.350625	0.7265706153012417	0.9042594190363183	-6.27001	Ribosomal protein S6 kinase alpha-1	KS6A1	Q15418	ENSG00000117676	6195	RPS6KA1	0.5	12329-21
PLA2G2E_seq.2447.7	0.0162921	8.122226491394372	0.3505969271466838	0.7265904090262951	0.9042594190363183	-6.27002	Group IIE secretory phospholipase A2	GIIE	Q9NZK7	ENSG00000188784	30814	PLA2G2E	20	2447-7
USP12_seq.21755.27	0.0372594	9.013828608406618	0.3504115170068225	0.7267302214607405	0.9042786827517478	-6.27009	Ubiquitin carboxyl-terminal hydrolase 12	UBP12	O75317	ENSG00000152484	219333	USP12	20	21755-27
HINT2_seq.5612.16	0.0141302	9.6434	0.34991790325319905	0.7270984729728829	0.9044997305523276	-6.27026	Histidine triad nucleotide-binding protein 2, mitochondrial	HINT2	Q9BX68	ENSG00000137133	84681	HINT2	20	5612-16
TEC_seq.3646.7	-0.0238935	10.072771986969231	-0.349712	0.7272534077461967	0.9044997305523276	-6.27033	Tyrosine-protein kinase Tec	TEC	P42680	ENSG00000135605	7006	TEC	20	3646-7
FAM107A_seq.2760.2	0.00869039	8.152049589842301	0.3496740499421816	0.7272809603011152	0.9044997305523276	-6.27034	Protein FAM107A	DRR1	O95990	ENSG00000168309	11170	FAM107A	20	2760-2
TCP11_seq.8334.65	0.019189	10.636453664321188	0.34885736561355024	0.7278922392393065	0.9050417612638773	-6.27062	T-complex protein 11 homolog	TCP11	Q8WWU5	ENSG00000124678	6954	TCP11	20	8334-65
PRKAG1|PRKAB1|PRKAA1_seq.5183.53	-0.0105917	8.7558	-0.348635	0.7280586256918424	0.9050417612638773	-6.27069	AMP Kinase (alpha1beta1gamma1)	AMPK a1b1g1	P54619|Q9Y478|Q13131	ENSG00000181929|ENSG00000111725|ENSG00000132356	5571|5564|5562	PRKAG1|PRKAB1|PRKAA1	20	5183-53
ARG2_seq.17752.24	0.0279893	8.264899883539654	0.3485770483811375	0.7281031834012922	0.9050417612638773	-6.27071	Arginase-2, mitochondrial	Arginase	P78540	ENSG00000081181	384	ARG2	20	17752-24
TOLLIP_seq.13963.7	-0.0282005	12.863809837445263	-0.348428	0.7282145451555355	0.9050417612638773	-6.27076	Toll-interacting protein	tollip	Q9H0E2	ENSG00000078902	54472	TOLLIP	20	13963-7
DYTN_seq.22124.94	0.0288498	12.399263150311716	0.3476401166538486	0.7288043867890028	0.9055178998452948	-6.27103	Dystrotelin	DYTN	A2CJ06	ENSG00000232125	391475	DYTN	20	22124-94
NRG1_seq.9178.30	-0.0197337	7.5564385025454195	-0.347561	0.7288627998133006	0.9055178998452948	-6.27106	Neuregulin-1	NEUREGULIN-1	Q02297	ENSG00000157168	3084	NRG1	20	9178-30
APEX2_seq.25123.198	0.0345178	9.236130634101135	0.3474179105067705	0.7289711678254092	0.9055178998452948	-6.27111	DNA-(apurinic or apyrimidinic site) lyase 2	APEX2	Q9UBZ4	ENSG00000169188	27301	APEX2	20	25123-198
UNC13D_seq.24942.22	-0.0329961	10.450364791211143	-0.347025	0.7292651849013844	0.9057284306331572	-6.27124	Protein unc-13 homolog D	UN13D	Q70J99	ENSG00000092929	201294	UNC13D	20	24942-22
ASAH1_seq.5748.20	0.0154601	9.533844826141337	0.3467349599273473	0.729482	0.9058425961128656	-6.27134	Acid ceramidase	Acid ceramidase	Q13510	ENSG00000104763	427	ASAH1	20	5748-20
PRMT2_seq.25454.38	0.0253035	13.652251290432895	0.34648782026367914	0.7296670134068535	0.9059180929511856	-6.27142	Protein arginine N-methyltransferase 2	ANM2	P55345	ENSG00000160310	3275	PRMT2	20	25454-38
OLR1_seq.3636.37	-0.0809212	11.401978784546142	-0.345915	0.7300967489003071	0.9062114224411588	-6.27162	Oxidized low-density lipoprotein receptor 1	OLR1	P78380	ENSG00000173391	4973	OLR1	20	3636-37
NDNF_seq.6604.59	0.0369201	10.569547697333467	0.3458411083835463	0.7301524729142295	0.9062114224411588	-6.27164	Protein NDNF	CD031	Q8TB73	ENSG00000173376	79625	NDNF	20	6604-59
CCDC97_seq.23561.4	0.0376663	9.5522	0.3455434415117514	0.7303755513021564	0.9063336264495108	-6.27174	Coiled-coil domain-containing protein 97	CCD97	Q96F63	ENSG00000142039	90324	CCDC97	20	23561-4
MACROH2A1_seq.21664.6	0.0346581	8.494710906881643	0.3452413111702103	0.7306019983778294	0.906334	-6.27184	Core histone macro-H2A.1	H2AY	O75367	ENSG00000113648	9555	MACROH2A1	20	21664-6
HRK_seq.8008.28	0.0354957	10.047449935719444	0.345211	0.7306247924339935	0.906334	-6.27185	Activator of apoptosis harakiri	HRK	O00198	ENSG00000135116	8739	HRK	20	8008-28
CD84_seq.8073.3	0.0112744	6.76026	0.3446508296926767	0.7310435577669661	0.906698	-6.27204	SLAM family member 5	SLAF5	Q9UIB8	ENSG00000066294	8832	CD84	20	8073-3
POR_seq.2731.29	-0.0384774	11.427081340498065	-0.343706	0.7317527707783724	0.9073674978267696	-6.27236	NADPH--cytochrome P450 reductase	NADPH-P450 Oxidoreductase	P16435	ENSG00000127948	5447	POR	20	2731-29
IL18_seq.5661.15	0.0568433	10.03831627107972	0.343457	0.7319396779478906	0.9073674978267696	-6.27244	Interleukin-18	IL-18	Q14116	ENSG00000150782	3606	IL18	20	5661-15
NUDT21_seq.20972.37	-0.0205951	11.69302473683449	-0.343362	0.7320099232011563	0.9073674978267696	-6.27248	Cleavage and polyadenylation specificity factor subunit 5	CPSF5	O43809	ENSG00000167005	11051	NUDT21	20	20972-37
TYW5_seq.21131.109	0.0369229	10.400454447565314	0.3432674267841599	0.7320820125460585	0.9073674978267696	-6.27251	tRNA wybutosine-synthesizing protein 5	TYW5	A2RUC4	ENSG00000162971	129450	TYW5	20	21131-109
POLR2C_seq.20995.47	-0.0896776	10.93787547137334	-0.342986	0.7322930922432684	0.9074744692256418	-6.2726	DNA-directed RNA polymerase II subunit RPB3	RPB3	P19387	ENSG00000102978	5432	POLR2C	20	20995-47
COMMD6_seq.20396.70	-0.0164483	9.179998783927951	-0.34269	0.732514	0.907497	-6.2727	COMM domain-containing protein 6	COMD6	Q7Z4G1	ENSG00000188243	170622	COMMD6	20	20396-70
RBBP5_seq.13631.1	0.0212854	9.9272	0.34259693226402826	0.7325840233187846	0.907497	-6.27273	Retinoblastoma-binding protein 5	RB binding protein 5	Q15291	ENSG00000117222	5929	RBBP5	20	13631-1
ARF3_seq.12578.13	-0.0451373	10.496173485187756	-0.342463	0.7326856973116735	0.907497	-6.27278	ADP-ribosylation factor 3	ARF3	P61204	ENSG00000134287	377	ARF3	20	12578-13
CTSO_seq.9264.11	-0.0204853	9.057342841254894	-0.341759	0.7332130426955048	0.9077290606396488	-6.27301	Cathepsin O	CATO	P43234	ENSG00000256043	1519	CTSO	20	9264-11
MGMT_seq.21437.77	-0.0322706	12.780530020263804	-0.341496	0.7334111461658503	0.9077290606396488	-6.2731	Methylated-DNA--protein-cysteine methyltransferase	MGMT	P16455	ENSG00000170430	4255	MGMT	20	21437-77
EIF4A1_seq.18829.4	0.0448853	12.604641426151838	0.3413031432971412	0.7335558321760036	0.9077290606396488	-6.27316	Eukaryotic initiation factor 4A-I	IF4A1	P60842	ENSG00000161960	1973	EIF4A1	20	18829-4
S100A12_seq.5852.6	0.0410851	12.69696910309643	0.341205	0.733629	0.9077290606396488	-6.2732	Protein S100-A12	S100A12	P80511	ENSG00000163221	6283	S100A12	20	5852-6
CTSH_seq.8465.52	0.0300322	9.88245	0.341145	0.7336749051382319	0.9077290606396488	-6.27322	Cathepsin H	Cathepsin H	P09668	ENSG00000103811	1512	CTSH	20	8465-52
CHN1_seq.22430.15	-0.0116817	8.933615586207447	-0.341019	0.7337682833541388	0.9077290606396488	-6.27326	N-chimaerin	CHIN	P15882	ENSG00000128656	1123	CHN1	20	22430-15
CHST14_seq.7262.191	0.0168272	8.868004792963765	0.3409267009410076	0.7338373309506955	0.9077290606396488	-6.27329	Carbohydrate sulfotransferase 14	CHSTE	Q8NCH0	ENSG00000169105	113189	CHST14	20	7262-191
APOL3_seq.16823.75	-0.0351435	10.130703382372731	-0.340883	0.7338714253487055	0.9077290606396488	-6.2733	Apolipoprotein L3	APOL3	O95236	ENSG00000128284	80833	APOL3	20	16823-75
WSCD2_seq.6274.15	-0.0239718	8.565010323925607	-0.340671	0.7340305661318628	0.9077715197206324	-6.27338	WSC domain-containing protein 2	WSCD2	Q2TBF2	ENSG00000075035	9671	WSCD2	20	6274-15
PRKAR2A_seq.19125.26	-0.0375572	9.073177582379236	-0.340146	0.7344247491253195	0.9079770476262132	-6.27355	cAMP-dependent protein kinase type II-alpha regulatory subunit	KAP2	P13861	ENSG00000114302	5576	PRKAR2A	20	19125-26
TRAPPC3_seq.14337.1	-0.0266047	10.542152203086165	-0.339955	0.7345678837345735	0.9079770476262132	-6.27361	Trafficking protein particle complex subunit 3	TPPC3	O43617	ENSG00000054116	27095	TRAPPC3	0.5	14337-1
ZCCHC17_seq.21811.20	-0.0315515	10.189018917916146	-0.339824	0.7346666697176465	0.9079770476262132	-6.27366	Nucleolar protein of 40 kDa	NO40	Q9NP64	ENSG00000121766	51538	ZCCHC17	20	21811-20
CCL19_seq.4922.13	-0.0298103	8.322779609921295	-0.339623	0.7348169749320896	0.9079770476262132	-6.27372	C-C motif chemokine 19	MIP-3b	Q99731	ENSG00000172724	6363	CCL19	20	4922-13
ACTN2_seq.9844.138	0.0727749	10.71623126489919	0.33958662234029435	0.7348445695647904	0.9079770476262132	-6.27374	Alpha-actinin-2	ACTN2	P35609	ENSG00000077522	88	ACTN2	20	9844-138
PFKFB1_seq.22141.59	0.0232031	10.09076462171149	0.3392478076834685	0.7350985022568475	0.9079770476262132	-6.27385	6-phosphofructo-2-kinase/fructose-2,6-bisphosphatase 1	F261	P16118	ENSG00000158571	5207	PFKFB1	20	22141-59
USB1_seq.11328.9	0.0327208	7.956153877640571	0.33917756627339357	0.7351517944636176	0.9079770476262132	-6.27387	U6 snRNA phosphodiesterase	USB1	Q9BQ65	ENSG00000103005	79650	USB1	20	11328-9
NRAS_seq.10531.18	-0.0295343	10.891430115216892	-0.339119	0.735195	0.9079770476262132	-6.27389	GTPase NRas	RASN	P01111	ENSG00000213281	4893	NRAS	20	10531-18
TARS1_seq.18186.15	-0.0276555	13.403346221939222	-0.338403	0.7357330452534034	0.9084866618213928	-6.27413	Threonine--tRNA ligase, cytoplasmic	SYTC	P26639	ENSG00000113407	6897	TARS1	20	18186-15
NAP1L1_seq.13636.20	-0.0326382	14.528652511257228	-0.337951	0.7360734053292792	0.908753	-6.27428	Nucleosome assembly protein 1-like 1	NP1L1	P55209	ENSG00000187109	4673	NAP1L1	20	13636-20
PLXNA4_seq.19560.23	0.0278609	10.30685855226148	0.3373505864353937	0.7365244866846925	0.9091552260111624	-6.27447	Plexin-A4	PLXA4	Q9HCM2	ENSG00000221866	91584	PLXNA4	20	19560-23
CHST5_seq.7020.13	0.0338207	7.7632	0.3371628318236717	0.7366656036066086	0.9091751120025224	-6.27454	Carbohydrate sulfotransferase 5	CHST5	Q9GZS9	ENSG00000135702	23563	CHST5	20	7020-13
HSPA8_seq.5903.91	-0.0264151	12.101189134797837	-0.336989	0.7367957407935688	0.9091814426181924	-6.27459	Heat shock cognate 71 kDa protein	HSP70 protein 8	P11142	ENSG00000109971	3312	HSPA8	20	5903-91
CD247_seq.7241.12	-0.0229247	10.244935562802768	-0.336805	0.7369343163932681	0.9091981820404136	-6.27465	T-cell surface glycoprotein CD3 zeta chain	CD3-zeta	P20963	ENSG00000198821	919	CD247	20	7241-12
WNT10A_seq.10044.12	0.0418498	8.970293627803436	0.3365339148576748	0.7371383650627952	0.9091995577519228	-6.27474	Protein Wnt-10a	WN10A	Q9GZT5	ENSG00000135925	80326	WNT10A	20	10044-12
IGFBP3_seq.2571.12	-0.0264186	14.357949753853864	-0.336471	0.7371854519542265	0.9091995577519228	-6.27476	Insulin-like growth factor-binding protein 3	IGFBP-3	P17936	ENSG00000146674	3486	IGFBP3	0.5	2571-12
GUCD1_seq.23330.12	-0.0170416	9.11403	-0.336166	0.7374139326200695	0.9092755311357752	-6.27487	Uncharacterized protein C22orf13	CV013	Q96NT3	ENSG00000138867	83606	GUCD1	20	23330-12
STAT5A_seq.20225.119	-0.0270783	10.92717644799592	-0.336057	0.7374970931073748	0.9092755311357752	-6.2749	Signal transducer and activator of transcription 5A	STA5A	P42229	ENSG00000126561	6776	STAT5A	20	20225-119
SMPD1_seq.10818.36	0.0294581	10.191282730691608	0.3353873702588134	0.7380004905350894	0.9096879869050172	-6.27512	Sphingomyelin phosphodiesterase	ASM	P17405	ENSG00000166311	6609	SMPD1	0.5	10818-36
ANKRD54_seq.18404.22	-0.0195468	9.997443048708408	-0.335253	0.7381005930668281	0.9096879869050172	-6.27516	Ankyrin repeat domain-containing protein 54	ANR54	Q6NXT1	ENSG00000100124	129138	ANKRD54	20	18404-22
EPN1_seq.24255.38	-0.0215242	11.332165987754395	-0.335112	0.7382068608158134	0.9096879869050172	-6.27521	Epsin-1	EPN1	Q9Y6I3	ENSG00000063245	29924	EPN1	20	24255-38
LIPK_seq.6413.79	0.0338332	8.57442	0.3348804907507576	0.7383817369458155	0.9097493431826048	-6.27529	Lipase member K	LIPK	Q5VXJ0	ENSG00000204021	643414	LIPK	20	6413-79
MAGIX_seq.24713.4	0.0242807	9.42189	0.3341402503056524	0.7389385362407683	0.910281	-6.27553	PDZ domain-containing protein MAGIX	MAGIX	Q9H6Y5	ENSG00000269313	79917	MAGIX	20	24713-4
CKB_seq.3800.71	0.0363414	9.057309454327545	0.3336344804432688	0.7393191934235158	0.9104658843363926	-6.27569	Creatine kinase B-type	CK-BB	P12277	ENSG00000166165	1152	CKB	20	3800-71
PSMD11_seq.13572.43	0.0341627	11.926152873710992	0.3336083493254513	0.739339	0.9104658843363926	-6.2757	26S proteasome non-ATPase regulatory subunit 11	PSD11	O00231	ENSG00000108671	5717	PSMD11	20	13572-43
PHEX_seq.18921.30	0.014328	8.00563	0.33316051210794534	0.7396748577017284	0.9104848332306394	-6.27585	Phosphate-regulating neutral endopeptidase	PHEX	P78562	ENSG00000102174	5251	PHEX	20	18921-30
CPLX2_seq.15321.8	-0.0259642	9.762767964681592	-0.332984	0.7398087422438903	0.9104848332306394	-6.2759	Complexin-2	CPLX2	Q6PUV4	ENSG00000145920	10814	CPLX2	20	15321-8
DSC3_seq.4981.6	0.0325349	8.617771346728714	0.33287293831850956	0.7398923458681382	0.9104848332306394	-6.27594	Desmocollin-3	DSC3	Q14574	ENSG00000134762	1825	DSC3	20	4981-6
FCGR3A_seq.15388.24	-0.161501	10.651487787310945	-0.332658	0.7400538206162108	0.9104848332306394	-6.27601	Low affinity immunoglobulin gamma Fc region receptor III-A	FcRIIIa	P08637	ENSG00000203747	2214	FCGR3A	0.5	15388-24
ARID3C_seq.25484.120	-0.0328447	8.769312482776932	-0.332626	0.7400778709689653	0.9104848332306394	-6.27602	AT-rich interactive domain-containing protein 3C	ARI3C	A6NKF2	ENSG00000205143	138715	ARID3C	20	25484-120
FGF3_seq.7894.155	-0.0161417	9.010852051165596	-0.332589	0.740105	0.9104848332306394	-6.27603	Fibroblast growth factor 3	FGF-3	P11487	ENSG00000186895	2248	FGF3	20	7894-155
PILRA_seq.6402.8	-0.227815	11.52945856344472	-0.331738	0.7407466964002289	0.9111196893148764	-6.27631	Paired immunoglobulin-like type 2 receptor alpha isoform FDF03-deltaTM	PILRA isoform FDF03-deltaTM	Q9UKJ1	ENSG00000085514	29992	PILRA	20	6402-8
DNASE1L2_seq.6324.11	-0.0385067	12.027952050150631	-0.331263	0.7411042656087774	0.911186	-6.27646	Deoxyribonuclease-1-like 2	DNSL2	Q92874	ENSG00000167968	1775	DNASE1L2	20	6324-11
DARS1_seq.12675.14	-0.0365383	14.338300848455916	-0.331205	0.7411484757081368	0.911186	-6.27648	Aspartate--tRNA ligase, cytoplasmic	SYDC	P14868	ENSG00000115866	1615	DARS1	20	12675-14
NRAC_seq.13464.8	0.0287312	10.288291353197794	0.3307306143180851	0.7415054884562357	0.911186	-6.27664	Nutritionally-regulated adipose and cardiac enriched protein homolog	NRAC	Q8N912	ENSG00000184601	400258	NRAC	20	13464-8
GTPBP10_seq.24712.6	0.032393	8.207898336985734	0.33052167277682953	0.7416628805847041	0.911186	-6.2767	GTP-binding protein 10	GTPBA	A4D1E9	ENSG00000105793	85865	GTPBP10	20	24712-6
NEU1_seq.6003.28	0.0256645	8.879988304480595	0.3304050972021822	0.7417506997575314	0.911186	-6.27674	Sialidase-1	NEUR1	Q99519	ENSG00000184494	4758	NEU1	20	6003-28
PPP1R3B_seq.12768.3	0.0537444	10.408672381052211	0.3303815364793535	0.7417684490288291	0.911186	-6.27675	Protein phosphatase 1 regulatory subunit 3B	PPR3B	Q86XI6	ENSG00000173281	79660	PPP1R3B	0.5	12768-3
TSEN34_seq.22774.20	0.0193567	10.235914423544076	0.3302365574671168	0.7418766437881652	0.911186	-6.2768	tRNA-splicing endonuclease subunit Sen34	SEN34	Q9BSV6	ENSG00000170892	79042	TSEN34	20	22774-20
AGER_seq.4125.52	-0.0530321	10.832487322465465	-0.330192	0.7419114791498469	0.911186	-6.27681	Advanced glycosylation end product-specific receptor, soluble	sRAGE	Q15109	ENSG00000204305	177	AGER	20	4125-52
LYZL2_seq.6377.54	0.0199571	9.382657034168531	0.3301682317292731	0.7419282362844217	0.911186	-6.27682	Lysozyme-like protein 2	LYZL2	Q7Z4W2	ENSG00000151033	119180	LYZL2	20	6377-54
TRIM54_seq.22816.4	0.0169263	9.518608113381957	0.32997254726544534	0.7420755536612262	0.9112131524190612	-6.27688	Tripartite motif-containing protein 54	TRI54	Q9BYV2	ENSG00000138100	57159	TRIM54	0.5	22816-4
DHRS9_seq.17467.1	-0.0145055	9.74633	-0.329787	0.7422150961585929	0.9112306540110476	-6.27694	Dehydrogenase/reductase SDR family member 9	DHRS9	Q9BPW9	ENSG00000073737	10170	DHRS9	0.5	17467-1
TBC1D22B_seq.21381.73	-0.022603	9.728364732182964	-0.329244	0.742625	0.91158	-6.27711	TBC1 domain family member 22B	TB22B	Q9NU19	ENSG00000065491	55633	TBC1D22B	20	21381-73
METTL1_seq.12514.16	-0.0274906	10.0858	-0.329052	0.742771	0.9116048732458912	-6.27718	tRNA (guanine-N(7)-)-methyltransferase	METTL1	Q9UBP6	ENSG00000037897	4234	METTL1	20	12514-16
PIK3C3_seq.25947.116	-0.0443806	9.49692	-0.328451	0.7432232555835732	0.9117498756260544	-6.27737	Phosphatidylinositol 3-kinase catalytic subunit type 3	PK3C3	Q8NEB9	ENSG00000078142	5289	PIK3C3	20	25947-116
MTHFD2_seq.18321.38	-0.0291734	7.892689151914789	-0.328412	0.7432524879214695	0.9117498756260544	-6.27738	Bifunctional methylenetetrahydrofolate dehydrogenase/cyclohydrolase, mitochondrial	MTDC	P13995	ENSG00000065911	10797	MTHFD2	20	18321-38
TOR4A_seq.13459.30	-0.0144934	9.368911105551849	-0.328105	0.743483	0.9117498756260544	-6.27748	Torsin-4A	CI167	Q9NXH8	ENSG00000198113	54863	TOR4A	20	13459-30
DNAJC11_seq.9783.75	0.0105653	9.919361949158771	0.3280169731177271	0.7435494605030237	0.9117498756260544	-6.27751	DnaJ homolog subfamily C member 11	DJC11	Q9NVH1	ENSG00000007923	55735	DNAJC11	20	9783-75
EHD3_seq.25232.4	-0.0321193	13.60789333764522	-0.32795	0.7436008808416346	0.9117498756260544	-6.27753	EH domain-containing protein 3	EHD3	Q9NZN3	ENSG00000013016	30845	EHD3	0.5	25232-4
HMGB1_seq.2524.56	-0.032337	12.547494289288476	-0.327897	0.7436408995206591	0.9117498756260544	-6.27755	High mobility group protein B1	HMG-1	P09429	ENSG00000189403	3146	HMGB1	20	2524-56
GPC4_seq.18892.48	-0.0223235	8.086630622169732	-0.327654	0.7438238978611852	0.9118094242712178	-6.27762	Glypican-4	GPC4	O75487	ENSG00000076716	2239	GPC4	20	18892-48
GALNT3_seq.6593.5	-0.0149932	9.159932791910116	-0.327499	0.7439402067407406	0.9118094242712178	-6.27768	Polypeptide N-acetylgalactosaminyltransferase 3	GALT3	Q14435	ENSG00000115339	2591	GALNT3	20	6593-5
FAM171B_seq.8786.6	0.0209572	8.49819	0.3272020687192978	0.7441642895691705	0.9118116035953366	-6.27777	Protein FAM171B:Extracellular domain	F171B:ECD	Q6P995	ENSG00000144369	165215	FAM171B	20	8786-6
HEXIM1_seq.22977.18	0.0115221	9.235849496888054	0.32716389079631125	0.7441927236273778	0.9118116035953366	-6.27778	Protein HEXIM1	HEXI1	O94992	ENSG00000186834	10614	HEXIM1	20	22977-18
ITGB3|ITGA2B_seq.19574.5	0.0445976	12.543643731085757	0.32693804783006647	0.7443640657743329	0.9118679215726332	-6.27785	Integrin alpha-IIb: beta-3 complex	gpIIbIIIa	P05106|P08514	ENSG00000259207|ENSG00000005961	3690|3674	ITGB3|ITGA2B	20	19574-5
OBP2A_seq.6526.77	0.0178857	9.63969	0.3266758360760552	0.7445608206885932	0.9118681252427796	-6.27794	Odorant-binding protein 2a	OBP2A	Q9NY56	ENSG00000122136	29991	OBP2A	20	6526-77
ADAM12_seq.4420.7	-0.0131248	8.892045207023651	-0.326604	0.7446149863628309	0.9118681252427796	-6.27796	Disintegrin and metalloproteinase domain-containing protein 12	ADAM12	O43184	ENSG00000148848	8038	ADAM12	20	4420-7
DUSP10_seq.21183.1	0.0402733	7.79782	0.32632276517633724	0.7448281619463637	0.9119756265717008	-6.27805	Dual specificity protein phosphatase 10	DUS10	Q9Y6W6	ENSG00000143507	11221	DUSP10	20	21183-1
SFRP1_seq.14042.11	-0.0245864	12.044000697808656	-0.325566	0.7453985457506921	0.912477	-6.27829	Secreted frizzled-related protein 1	SARP-2	Q8N474	ENSG00000104332	6422	SFRP1	20	14042-11
GPD1_seq.11081.1	0.0469265	9.921808937805029	0.32534751022347774	0.7455639709543265	0.912477	-6.27836	Glycerol-3-phosphate dehydrogenase [NAD(+)], cytoplasmic	GPDA	P21695	ENSG00000167588	2819	GPD1	20	11081-1
IKBKG_seq.21976.4	0.0370884	10.28996539695677	0.3251521833631755	0.7457113692192056	0.912477	-6.27842	I-kappa-B kinase gamma	IKK-gamma	Q9Y6K9	ENSG00000269335	8517	IKBKG	20	21976-4
C16orf54_seq.12394.53	-0.0495221	8.509707573744308	-0.325115	0.7457397165819312	0.912477	-6.27843	Transmembrane protein C16orf54	CP054	Q6UWD8	ENSG00000185905	283897	C16orf54	20	12394-53
ASH2L_seq.12832.10	-0.0124695	10.103211511958776	-0.324158	0.7464609491548646	0.9129402401761064	-6.27874	Set1/Ash2 histone methyltransferase complex subunit ASH2	ASH2L	Q9UBL3	ENSG00000129691	9070	ASH2L	20	12832-10
CD3E_seq.18870.1	0.0183733	9.833	0.3241253218767376	0.746485	0.9129402401761064	-6.27875	T-cell surface glycoprotein CD3 epsilon chain	CD3E	P07766	ENSG00000198851	916	CD3E	20	18870-1
SH3BGRL2_seq.19113.66	0.0373507	12.089582259250864	0.3241144141600551	0.746495	0.9129402401761064	-6.27875	SH3 domain-binding glutamic acid-rich-like protein 2	SH3L2	Q9UJC5	ENSG00000198478	83699	SH3BGRL2	0.5	19113-66
OTOR_seq.15432.1	-0.0539744	9.95494	-0.323531	0.7469349125977799	0.9129804244724428	-6.27894	Otoraplin	Otoraplin	Q9NRC9	ENSG00000125879	56914	OTOR	20	15432-1
GIMAP7_seq.24683.11	-0.0360537	8.550491641861303	-0.323283	0.7471222322723554	0.9129804244724428	-6.27901	GTPase IMAP family member 7	GIMA7	Q8NHV1	ENSG00000179144	168537	GIMAP7	20	24683-11
CHMP3_seq.12508.9	-0.015913	12.052261666609668	-0.323233	0.747159	0.9129804244724428	-6.27903	Charged multivesicular body protein 3	CHMP3	Q9Y3E7	ENSG00000115561	51652	CHMP3	20	12508-9
HCN1_seq.12774.12	0.0314886	8.602008477721277	0.32315366222971964	0.7472200420868149	0.9129804244724428	-6.27906	Potassium/sodium hyperpolarization-activated cyclic nucleotide-gated channel 1	HCN1	O60741	ENSG00000164588	348980	HCN1	20	12774-12
BAP18_seq.21153.5	-0.0500309	12.958845120345543	-0.323027	0.7473158573775308	0.9129804244724428	-6.2791	Chromatin complexes subunit BAP18	BAP18	Q8IXM2	ENSG00000258315	124944	BAP18	20	21153-5
GMDS_seq.18337.4	-0.0616444	9.614616973073598	-0.322967	0.747361	0.9129804244724428	-6.27911	GDP-mannose 4,6 dehydratase	GMDS	O60547	ENSG00000112699	2762	GMDS	20	18337-4
CASP4_seq.22092.43	0.0180174	10.711429136100357	0.3228016225932502	0.7474848949520503	0.9129804244724428	-6.27917	Caspase-4	Caspase-4	P49662	ENSG00000196954	837	CASP4	20	22092-43
PICK1_seq.21876.266	-0.0372082	10.13520168596328	-0.322692	0.7475688015022147	0.9129804244724428	-6.2792	PRKCA-binding protein	PICK1	Q9NRD5	ENSG00000100151	9463	PICK1	20	21876-266
PAPLN_seq.11254.13	0.0178271	9.668318767693046	0.3223155334537282	0.7478520335523764	0.9129804244724428	-6.27932	Papilin	PPN	O95428	ENSG00000100767	89932	PAPLN	20	11254-13
QPCT_seq.7849.3	-0.0221155	9.294365261302096	-0.322297	0.747867	0.9129804244724428	-6.27933	Glutaminyl-peptide cyclotransferase	Glutaminyl cyclase	Q16769	ENSG00000115828	25797	QPCT	20	7849-3
EPDR1_seq.9040.144	0.0166862	9.744	0.32224098865710216	0.747908	0.9129804244724428	-6.27934	Mammalian ependymin-related protein 1	EPDR1	Q9UM22	ENSG00000086289	54749	EPDR1	20	9040-144
RBL1_seq.12879.5	-0.0263507	8.672351293399894	-0.321776	0.7482605526128359	0.9129979476834602	-6.27949	Retinoblastoma-like protein 1	p107	P28749	ENSG00000080839	5933	RBL1	20	12879-5
SORCS3_seq.23034.13	0.0213005	9.00747	0.32174653979587287	0.7482825141793419	0.9129979476834602	-6.2795	VPS10 domain-containing receptor SorCS3	SORC3	Q9UPU3	ENSG00000156395	22986	SORCS3	20	23034-13
ENPP6_seq.15579.26	0.0130911	9.175269119167744	0.32172346709006266	0.7482992941208726	0.9129979476834602	-6.27951	Ectonucleotide pyrophosphatase/phosphodiesterase family member 6	ENPP6	Q6UWR7	ENSG00000164303	133121	ENPP6	20	15579-26
BCAT2_seq.19365.11	-0.026703	10.027442151497644	-0.321387	0.7485547342462029	0.9130521531785988	-6.27961	Branched-chain-amino-acid aminotransferase, mitochondrial	BCAT2	O15382	ENSG00000105552	587	BCAT2	20	19365-11
TRPT1_seq.21348.22	-0.0158246	8.245336906399185	-0.321232	0.748671	0.9130521531785988	-6.27966	tRNA 2'-phosphotransferase 1	TRPT1	Q86TN4	ENSG00000149743	83707	TRPT1	20	21348-22
PAPOLG_seq.8343.224	-0.0669159	9.047433454276872	-0.321001	0.7488458811646284	0.9130521531785988	-6.27973	Poly(A) polymerase gamma	PAPOG	Q9BWT3	ENSG00000115421	64895	PAPOLG	20	8343-224
HSPA6_seq.13672.3	0.011602	10.582072917471672	0.32100173528138254	0.7488446231545748	0.9130521531785988	-6.27973	Heat shock 70 kDa protein 6	HSP76	P17066	ENSG00000173110	3310	HSPA6	20	13672-3
NNAT_seq.9374.24	0.0460346	8.830492763851417	0.32046171371469256	0.7492537322628039	0.9133963115567167	-6.2799	Neuronatin	NNAT	Q16517	ENSG00000053438	4826	NNAT	20	9374-24
PNPO_seq.17804.102	0.0242043	10.193494483633058	0.3201936620764104	0.7494562532149602	0.9134660921362008	-6.27999	Pyridoxine-5'-phosphate oxidase	PNPO	Q9NVS9	ENSG00000108439	55163	PNPO	0.5	17804-102
CAPSL_seq.13688.2	-0.0274505	8.635784740343347	-0.320024	0.7495847216575235	0.9134660921362008	-6.28004	Calcyphosin-like protein	CAPSL	Q8WWF8	ENSG00000152611	133690	CAPSL	20	13688-2
ECH1_seq.12662.82	-0.0420074	9.528299650455248	-0.319756	0.749787	0.9134660921362008	-6.28012	Delta(3,5)-Delta(2,4)-dienoyl-CoA isomerase, mitochondrial	ECH1	Q13011	ENSG00000104823	1891	ECH1	20	12662-82
FANCL_seq.10063.10	0.0331162	8.81842	0.319634	0.7498794138762703	0.9134660921362008	-6.28016	E3 ubiquitin-protein ligase FANCL	FANCL	Q9NW38	ENSG00000115392	55120	FANCL	20	10063-10
TFF2_seq.9191.8	0.0306099	12.663736520068683	0.31929156252743773	0.7501383007798951	0.9134660921362008	-6.28027	Trefoil factor 2	Trefoil factor 2	Q03403	ENSG00000160181	7032	TFF2	20	9191-8
PID1_seq.23291.18	0.0346972	10.442744986217628	0.31927833032930975	0.7501483054861064	0.9134660921362008	-6.28027	PTB-containing, cubilin and LRP1-interacting protein	PCLI1	Q7Z2X4	ENSG00000153823	55022	PID1	20	23291-18
POLR2K_seq.19134.66	-0.0170621	11.706850568777774	-0.319222	0.7501901510146469	0.9134660921362008	-6.28029	DNA-directed RNA polymerases I, II, and III subunit RPABC4	RPAB4	P53803	ENSG00000147669	5440	POLR2K	20	19134-66
CDK5RAP3_seq.21238.40	0.0143973	12.143579578019326	0.3189129755863957	0.7504235737807472	0.9135973639282514	-6.28039	CDK5 regulatory subunit-associated protein 3	CK5P3	Q96JB5	ENSG00000108465	80279	CDK5RAP3	0.5	21238-40
FAS_seq.9218.7	-0.0148698	8.500267121264628	-0.317913	0.7511802023956652	0.9143654580792758	-6.2807	Tumor necrosis factor receptor superfamily member 6	Fas, soluble	P25445	ENSG00000026103	355	FAS	20	9218-7
LRIT3_seq.11534.6	-0.0333118	8.76364	-0.316389	0.7523335485176186	0.9149854153616525	-6.28117	Leucine-rich repeat, immunoglobulin-like domain and transmembrane domain-containing protein 3	LRIT3	Q3SXY7	ENSG00000183423	345193	LRIT3	20	11534-6
PPP1CC_seq.19295.32	0.0286411	13.944569727514248	0.3163671946409359	0.7523504137553606	0.9149854153616525	-6.28118	Serine/threonine-protein phosphatase PP1-gamma catalytic subunit	PP1G	P36873	ENSG00000186298	5501	PPP1CC	20	19295-32
ZNF415_seq.12811.55	0.0164855	9.00707	0.3162919564011818	0.7524063743133105	0.9149854153616525	-6.2812	Zinc finger protein 415	ZN415	Q09FC8	ENSG00000170954	55786	ZNF415	20	12811-55
RAB1B_seq.19278.19	-0.0363549	10.624739461534842	-0.31625	0.7524391001697454	0.9149854153616525	-6.28121	Ras-related protein Rab-1B	RAB1B	Q9H0U4	ENSG00000174903	81876	RAB1B	0.5	19278-19
KYAT1_seq.17365.7	0.0152763	10.18044967643726	0.31605997807235153	0.7525819459457256	0.9149854153616525	-6.28127	Kynurenine--oxoglutarate transaminase 1	KAT1	Q16773	ENSG00000171097	883	KYAT1	20	17365-7
HBZ_seq.6919.3	0.0190527	10.198525909354066	0.31586351186267075	0.7527306505634921	0.9149854153616525	-6.28133	Hemoglobin subunit zeta	HBAZ	P02008	ENSG00000130656	3050	HBZ	0.5	6919-3
IL2RA_seq.3151.6	-0.0491396	9.470724642934998	-0.315624	0.7529125959145486	0.9149854153616525	-6.28141	Interleukin-2 receptor subunit alpha	IL-2 sRa	P01589	ENSG00000134460	3559	IL2RA	20	3151-6
GALE_seq.11457.53	0.0186066	9.350527465745875	0.3154481803759144	0.7530450927899437	0.9149854153616525	-6.28146	UDP-glucose 4-epimerase	GALE	Q14376	ENSG00000117308	2582	GALE	0.5	11457-53
TACSTD2_seq.14034.22	-0.0172382	9.04966	-0.315226	0.7532132494097408	0.9149854153616525	-6.28153	Tumor-associated calcium signal transducer 2	GA733-1 protein	P09758	ENSG00000184292	4070	TACSTD2	20	14034-22
RNASE6_seq.5646.20	-0.040261	11.954592165583373	-0.315211	0.7532258069145075	0.9149854153616525	-6.28153	Ribonuclease K6	RNAS6	Q93091	ENSG00000169413	6039	RNASE6	0.5	5646-20
SH3BGRL3_seq.17490.4	-0.0185223	9.639713456382507	-0.315078	0.7533253976292658	0.9149854153616525	-6.28157	SH3 domain-binding glutamic acid-rich-like protein 3	SH3BGRL3-like protein	Q9H299	ENSG00000142669	83442	SH3BGRL3	20	17490-4
ACP5_seq.3232.28	0.0249801	11.445447090810768	0.3149377721383074	0.7534321158872999	0.9149854153616525	-6.28162	Tartrate-resistant acid phosphatase type 5	TrATPase	P13686	ENSG00000102575	54	ACP5	0.5	3232-28
UBE2L3|UBB_seq.21931.27	0.0137476	8.40866	0.31486879964118764	0.75348368766393925	0.9149854153616525	-6.28164	UB2L3/PolyUbiquitin K48	UB2L3/ PolyUbiquitin K48	P68036|P0CG47	ENSG00000185651|ENSG00000170315	7332|7314	UBE2L3|UBB	20	21931-27
BTNL9_seq.7950.142	-0.0134281	8.809432500669583	-0.314789	0.7535437687469101	0.9149854153616525	-6.28166	Butyrophilin-like protein 9	BTNL9	Q6UXG8	ENSG00000165810	153579	BTNL9	20	7950-142
PSMA3_seq.18926.7	0.0191022	8.733403632797573	0.3146420837239377	0.7536555487148993	0.9149854153616525	-6.28171	Proteasome subunit alpha type-3	PSA3	P25788	ENSG00000100567	5684	PSMA3	20	18926-7
SAMD12_seq.22771.6	0.025198	10.089	0.3145812283691535	0.7537024093815015	0.9149854153616525	-6.28173	Sterile alpha motif domain-containing protein 12	SAM12	Q8N8I0	ENSG00000177570	401474	SAMD12	20	22771-6
NISCH_seq.12738.43	-0.0268984	11.14566642901909	-0.314262	0.7539441911702789	0.915126	-6.28182	Nischarin	NISCH	Q9Y2I1	ENSG00000010322	11188	NISCH	20	12738-43
INPP5B_seq.12641.3	-0.0533504	11.423991261072628	-0.313464	0.7545486195121833	0.9157070097967812	-6.28207	Type II inositol 1,4,5-trisphosphate 5-phosphatase	I5P2	P32019	ENSG00000204084	3633	INPP5B	20	12641-3
CDH6_seq.16312.45	-0.0278477	9.076683387999816	-0.312788	0.755061	0.9157385803788785	-6.28228	Cadherin-6	Cadherin-6	P55285	ENSG00000113361	1004	CDH6	20	16312-45
WNT3A_seq.13236.25	-0.0361848	11.967681679097272	-0.312741	0.7550965978471461	0.9157385803788785	-6.28229	Protein Wnt-3a	WNT3A	P56704	ENSG00000154342	89780	WNT3A	0.5	13236-25
DLK2_seq.9359.9	-0.0230974	10.754574520282157	-0.312662	0.7551561358771581	0.9157385803788785	-6.28231	Protein delta homolog 2	EGFL9	Q6UY11	ENSG00000171462	65989	DLK2	20	9359-9
CD74_seq.8748.45	0.0252481	9.033624705414484	0.31254604719727963	0.7552439973032824	0.9157385803788785	-6.28235	HLA class II histocompatibility antigen gamma chain	HG2A	P04233	ENSG00000019582	972	CD74	20	8748-45
SNRPC_seq.20918.28	-0.0204226	9.37798	-0.312229	0.7554839331272989	0.9157385803788785	-6.28245	U1 small nuclear ribonucleoprotein C	RU1C	P09234	ENSG00000124562	6631	SNRPC	20	20918-28
SLC6A16_seq.13056.18	-0.0174041	7.664395747427368	-0.312147	0.7555456869037972	0.9157385803788785	-6.28247	Orphan sodium- and chloride-dependent neurotransmitter transporter NTT5	S6A16	Q9GZN6	ENSG00000063127	28968	SLC6A16	20	13056-18
NRSN1_seq.11654.77	0.0373585	8.98622	0.311766	0.7558349322221046	0.9157385803788785	-6.28259	Neurensin-1	NRSN1	Q8IZ57	ENSG00000152954	140767	NRSN1	20	11654-77
ALDH3B1_seq.12940.35	-0.0247693	9.375916678259154	-0.311644	0.7559276759549127	0.9157385803788785	-6.28263	Aldehyde dehydrogenase family 3 member B1	AL3B1	P43353	ENSG00000006534	221	ALDH3B1	20	12940-35
AFP_seq.5792.8	-0.0295615	8.28307	-0.31143	0.7560896946221107	0.9157385803788785	-6.28269	alpha-Fetoprotein	AFP	P02771	ENSG00000081051	174	AFP	20	5792-8
SOD3_seq.8463.2	-0.0334628	15.15078616407516	-0.31125	0.7562258830282834	0.9157385803788785	-6.28274	Extracellular superoxide dismutase [Cu-Zn]	SOD3	P08294	ENSG00000109610	6649	SOD3	0.5	8463-2
KDM1A_seq.22429.13	-0.0295702	8.800516545626909	-0.311091	0.7563467301305583	0.9157385803788785	-6.28279	Lysine-specific histone demethylase 1A	KDM1A	O60341	ENSG00000004487	23028	KDM1A	20	22429-13
PDCD1_seq.15623.1	0.0387268	9.814645440579492	0.3110349656998089	0.7563892359200812	0.9157385803788785	-6.28281	Programmed cell death protein 1	PD-1	Q15116	ENSG00000188389	5133	PDCD1	20	15623-1
LYN_seq.3453.87	-0.0363659	12.696558638763058	-0.310744	0.7566095254100256	0.9157385803788785	-6.2829	Tyrosine-protein kinase Lyn	LYN	P07948	ENSG00000254087	4067	LYN	20	3453-87
EPS8L3_seq.24931.9	-0.0343564	9.048100482492991	-0.310491	0.7568013329654615	0.9157385803788785	-6.28298	Epidermal growth factor receptor kinase substrate 8-like protein 3	ES8L3	Q8TE67	ENSG00000198758	79574	EPS8L3	20	24931-9
CD79B_seq.6351.55	0.00921503	9.205771485111164	0.31038676898376893	0.7568797061286097	0.9157385803788785	-6.28301	B-cell antigen receptor complex-associated protein beta chain	CD79B	P40259	ENSG00000007312	974	CD79B	20	6351-55
KIRREL1_seq.22563.4	-0.0104364	9.100694600789438	-0.31035	0.7569078401117946	0.9157385803788785	-6.28302	Kin of IRRE-like protein 1	KIRR1	Q96J84	ENSG00000183853	55243	KIRREL1	20	22563-4
ADCYAP1_seq.8446.4	-0.0414142	7.736253247887401	-0.310261	0.7569758852790298	0.9157385803788785	-6.28305	Pituitary adenylate cyclase-activating polypeptide 27	PACAP-27	P18509	ENSG00000141433	116	ADCYAP1	20	8446-4
SNRNP25_seq.20982.29	-0.0168618	8.611981990440949	-0.310192	0.7570270424224737	0.9157385803788785	-6.28307	U11/U12 small nuclear ribonucleoprotein 25 kDa protein	SNR25	Q9BV90	NA	79622	SNRNP25	20	20982-29
COX5B_seq.7887.57	-0.0207564	8.226684075434102	-0.31013	0.7570750466805938	0.9157385803788785	-6.28309	Cytochrome c oxidase subunit 5B, mitochondrial	COX5B	P10606	ENSG00000135940	1329	COX5B	20	7887-57
ITGAV|ITGB6_seq.20189.28	-0.0255617	9.412128532588351	-0.309948	0.7572136409328074	0.9157385803788785	-6.28314	Integrin alpha V beta 6	Integrin aVb6	P06756|P18564	ENSG00000138448|ENSG00000115221	3685|3694	ITGAV|ITGB6	20	20189-28
STAC_seq.25125.7	-0.0110835	9.337447481274042	-0.30994	0.7572187298774335	0.9157385803788785	-6.28314	SH3 and cysteine-rich domain-containing protein	STAC	Q99469	ENSG00000144681	6769	STAC	20	25125-7
LRRC59_seq.19163.26	0.0502369	12.1935	0.3093826379726627	0.7576421455423533	0.9159785856222756	-6.28331	Leucine-rich repeat-containing protein 59	LRC59	Q96AG4	ENSG00000108829	55379	LRRC59	20	19163-26
UBB|UBE2D1_seq.21926.24	-0.0555874	14.31305415405613	-0.309347	0.7576690734364926	0.9159785856222756	-6.28332	UB2D1/PolyUbiquitin K48	UB2D1/ PolyUbiquitin K48	P0CG47|P51668	ENSG00000170315|ENSG00000072401	7314|7321	UBB|UBE2D1	20	21926-24
ERP27_seq.9333.59	-0.0216118	8.399082974815238	-0.30903	0.7579091349109881	0.915984	-6.28342	Endoplasmic reticulum resident protein 27	ERP27	Q96DN0	ENSG00000139055	121506	ERP27	20	9333-59
STK4_seq.22847.18	0.0204218	11.289053415872557	0.3090083648292132	0.7579250795650752	0.915984	-6.28342	Serine/threonine-protein kinase 4	STK4	Q13043	ENSG00000101109	6789	STK4	20	22847-18
CSRP2_seq.12968.2	0.0319097	10.116840862807123	0.30857656451080767	0.7582536011075622	0.9162283503663898	-6.28355	Cysteine and glycine-rich protein 2	CSRP2	Q16527	ENSG00000175183	1466	CSRP2	20	12968-2
HIBCH_seq.12396.19	0.0432112	11.716612394261732	0.30836217075258987	0.7584162576080837	0.9162726647148826	-6.28362	3-hydroxyisobutyryl-CoA hydrolase, mitochondrial	HIBCH	Q6NVY1	ENSG00000198130	26275	HIBCH	20	12396-19
BATF3_seq.8858.21	0.015620254305606091	8.87713	0.3078643953482626	0.7587930003127263	0.9163808801185438	-6.28377	Basic leucine zipper transcriptional factor ATF-like 3	BATF3	Q9NR55	ENSG00000123685	55509	BATF3	20	8858-21
CR1_seq.19556.12	-0.0213861	13.193597062279483	-0.307637	0.7589651852047025	0.9163808801185438	-6.28384	Complement receptor type 1	Complement receptor type 1	P17927	ENSG00000203710	1378	CR1	0.5	19556-12
GPR101_seq.11371.1	0.0153931	9.271843786544087	0.30761579635886044	0.7589816512529253	0.9163808801185438	-6.28384	Probable G-protein coupled receptor 101	GP101	Q96P66	ENSG00000165370	83550	GPR101	20	11371-1
BMP2_seq.15666.21	0.0193825	8.18146	0.3075789926685825	0.7590098201339348	0.9163808801185438	-6.28386	Bone morphogenetic protein 2	BMP-2	P12643	ENSG00000125845	650	BMP2	20	15666-21
KIR3DL3_seq.8045.3	0.0320582	7.979283012002219	0.3071310093845504	0.7593505262836737	0.9165950785987852	-6.28399	Killer cell immunoglobulin-like receptor 3DL3:Cytoplasmic domain	KI3L3:CD	Q8N743	ENSG00000274639	115653	KIR3DL3	20	8045-3
POLR2J_seq.19199.3	-0.0191785	9.065326965103996	-0.307013	0.7594392882766782	0.9165950785987852	-6.28403	DNA-directed RNA polymerase II subunit RPB11-a	RPB11	P52435	ENSG00000005075	5439	POLR2J	20	19199-3
TMED2_seq.10761.5	-0.00949517	9.099015908590966	-0.306445	0.7598702446706352	0.9169630478661904	-6.2842	Transmembrane emp24 domain-containing protein 2	TMED2	Q15363	ENSG00000086598	10959	TMED2	20	10761-5
SBSN_seq.5724.58	-0.0171039	8.529088585693962	-0.304474	0.7613670359819591	0.9182420519630188	-6.28478	Suprabasin	SBSN	Q6UWP8	ENSG00000189001	374897	SBSN	20	5724-58
EZR_seq.9753.17	-0.0251429	13.303902056193884	-0.304292	0.761506	0.9182420519630188	-6.28484	Ezrin	Ezrin	P15311	ENSG00000092820	7430	EZR	0.5	9753-17
BLK_seq.11338.49	0.0115166	8.717898315238411	0.30417791641981057	0.7615919958701821	0.9182420519630188	-6.28487	Tyrosine-protein kinase BLK	BLK	P51451	ENSG00000136573	640	BLK	20	11338-49
CCL4L1_seq.2781.63	0.0225488	7.709883890880741	0.30416518317273034	0.761603	0.9182420519630188	-6.28488	C-C motif chemokine 4-like	LAG-1	Q8NHW4	ENSG00000276070	388372	CCL4L1	20	2781-63
PTPRH_seq.11988.24	-0.017977	9.778008643151969	-0.303923	0.7617853428830648	0.9182420519630188	-6.28495	Receptor-type tyrosine-protein phosphatase H	PTPRH	Q9HD43	ENSG00000080031	5794	PTPRH	20	11988-24
SUMO4_seq.22045.8	-0.0135767	10.112203858307174	-0.303726	0.7619350363698651	0.9182420519630188	-6.28501	Small ubiquitin-related modifier 4	SUMO4	Q6EEV6	ENSG00000177688	387082	SUMO4	20	22045-8
RGS21_seq.19819.7	0.0129172	12.741223005112838	0.3035413259471577	0.7620756551521762	0.9182420519630188	-6.28506	Regulator of G-protein signaling 21	RGS21	Q2M5E4	ENSG00000253148	431704	RGS21	0.5	19819-7
TRIM5_seq.21438.45	-0.0244331	11.13617980739162	-0.303343	0.7622275646974415	0.9182420519630188	-6.28512	Tripartite motif-containing protein 5	TRIM5	Q9C035	ENSG00000132256	85363	TRIM5	20	21438-45
B3GALT5_seq.20593.10	0.0125795	10.336228806359582	0.3032343150313432	0.7623089450658727	0.9182420519630188	-6.28515	Beta-1,3-galactosyltransferase 5	B3GT5	Q9Y2C3	ENSG00000183778	10317	B3GALT5	0.5	20593-10
SYT12_seq.25424.234	-0.0187898	9.896989544626251	-0.303159	0.7623665921355314	0.9182420519630188	-6.28517	Synaptotagmin-12	SYT12	Q8IV01	ENSG00000173227	91683	SYT12	20	25424-234
KLRK1_seq.14095.1	-0.0259959	8.52438	-0.303123	0.7623948079301658	0.9182420519630188	-6.28518	NKG2-D type II integral membrane protein	NKG2D	P26718	ENSG00000213809	22914	KLRK1	20	14095-1
C1QTNF5_seq.7810.20	-0.0206056	10.591368170139289	-0.303052	0.7624475340297837	0.9182420519630188	-6.28521	Complement C1q tumor necrosis factor-related protein 5	C1QTNF5	Q9BXJ0	ENSG00000223953	114902	C1QTNF5	0.5	7810-20
PLEKHA7_seq.12731.12	-0.0352195	7.910559021401737	-0.302871	0.7625858872301272	0.9182420519630188	-6.28526	Pleckstrin homology domain-containing family A member 7	PKHA7	Q6IQ23	ENSG00000166689	144100	PLEKHA7	20	12731-12
PDLIM4_seq.12387.7	-0.0220618	9.949428270136298	-0.302724	0.7626976812743842	0.9182420519630188	-6.2853	PDZ and LIM domain protein 4	PDLI4	P50479	ENSG00000131435	8572	PDLIM4	20	12387-7
EDA2R_seq.3083.71	0.0341266	9.708822664240907	0.3024745704422018	0.7628872840948475	0.9183183080473064	-6.28538	Tumor necrosis factor receptor superfamily member 27	XEDAR	Q9HAV5	ENSG00000131080	60401	EDA2R	20	3083-71
CENPV_seq.8817.29	-0.0585974	8.758049340881517	-0.30219	0.7631033078906152	0.918426	-6.28546	Centromere protein V	CENPV	Q7Z7K6	ENSG00000166582	201161	CENPV	20	8817-29
STX1B_seq.6966.144	-0.0138173	8.943593333011473	-0.30197	0.7632698871873322	0.918475	-6.28553	Syntaxin-1B	STX1B	P61266	ENSG00000099365	112755	STX1B	20	6966-144
EVPL_seq.14019.73	-0.0256109	10.10118539994397	-0.300913	0.7640747877131515	0.9190655841017236	-6.28584	Envoplakin	EVPL	Q92817	ENSG00000167880	2125	EVPL	20	14019-73
MAPKAPK5_seq.8382.47	0.0578301	11.62249240360858	0.30083126136918886	0.7641366491609018	0.9190655841017236	-6.28586	MAP kinase-activated protein kinase 5	MAPK5	Q8IW41	ENSG00000089022	8550	MAPKAPK5	20	8382-47
TSSK1B_seq.11179.7	0.0386778	9.538743501768248	0.30082696949992715	0.7641399129744428	0.9190655841017236	-6.28586	Testis-specific serine/threonine-protein kinase 1	TSSK1	Q9BXA7	ENSG00000212122	83942	TSSK1B	20	11179-7
TCN1_seq.19614.8	0.045876	13.736088734967776	0.3000253851131447	0.7647495637868583	0.9193700744095012	-6.2861	Transcobalamin-1	Holo-TC I	P20061	ENSG00000134827	6947	TCN1	20	19614-8
COA7_seq.23258.56	0.022065	10.414063060409402	0.2997733421294839	0.7649410141206276	0.9193700744095012	-6.28617	Cytochrome c oxidase assembly factor 7	COA7	Q96BR5	ENSG00000162377	65260	COA7	20	23258-56
ACADM_seq.17333.20	0.0329952	8.827089966567659	0.29962813591731485	0.7650517493742561	0.9193700744095012	-6.28621	Medium-chain specific acyl-CoA dehydrogenase, mitochondrial	ACADM	P11310	ENSG00000117054	34	ACADM	20	17333-20
FCRL6_seq.6617.12	0.0154529	10.542098486525042	0.29954325841988255	0.7651153957344193	0.9193700744095012	-6.28624	Fc receptor-like protein 6	FCRL6	Q6DN72	ENSG00000181036	343413	FCRL6	20	6617-12
CARD9_seq.11405.150	-0.019766	9.373156987862696	-0.299465	0.7651754377340195	0.9193700744095012	-6.28626	Caspase recruitment domain-containing protein 9	CARD9	Q9H257	ENSG00000187796	64170	CARD9	20	11405-150
PPCDC_seq.13996.16	0.0140842	9.802578934929532	0.29937638016413076	0.7652423538684672	0.9193700744095012	-6.28629	Phosphopantothenoylcysteine decarboxylase	COAC	Q96CD2	ENSG00000138621	60490	PPCDC	20	13996-16
PLBD2_seq.6536.54	-0.00867629	11.339770369240348	-0.299211	0.7653679723508349	0.9193700744095012	-6.28634	Putative phospholipase B-like 2	LAML2	Q8NHP8	ENSG00000151176	196463	PLBD2	20	6536-54
PRLR_seq.5114.65	-0.0132354	10.81592428508104	-0.299029	0.765507	0.9193700744095012	-6.28639	Prolactin receptor	Prolactin Receptor	P16471	ENSG00000113494	5618	PRLR	20	5114-65
LTB|LTA_seq.3506.49	-0.0261683	10.415329226459216	-0.298999	0.7655307535575333	0.9193700744095012	-6.2864	Lymphotoxin alpha2:beta1	Lymphotoxin a2/b1	Q06643|P01374	ENSG00000204487|ENSG00000230279	4050|4049	LTB|LTA	20	3506-49
YARS2_seq.21330.13	-0.0326764	10.81969251982962	-0.297992	0.766297	0.9198916845689724	-6.28669	Tyrosyl-tRNA synthetase, mitochondrial	SYYM	Q9Y2Z4	ENSG00000139131	51067	YARS2	20	21330-13
ERLIN1_seq.8776.10	0.00949065	10.188968840785304	0.29771543446183313	0.7665063212590206	0.9198916845689724	-6.28677	Erlin-1	ERLN1	O75477	ENSG00000107566	10613	ERLIN1	20	8776-10
LRRTM1_seq.19360.22	-0.0139963	8.759403802586503	-0.297624	0.7665761855010164	0.9198916845689724	-6.2868	Leucine-rich repeat transmembrane neuronal protein 1	LRRT1	Q86UE6	ENSG00000162951	347730	LRRTM1	20	19360-22
AZU1_seq.2751.16	-0.0211075	9.334901762691429	-0.297465	0.7666981757230182	0.9198916845689724	-6.28685	Azurocidin	Azurocidin	P20160	ENSG00000172232	566	AZU1	20	2751-16
SELP_seq.4154.57	-0.0212352	14.25267160193384	-0.297428	0.7667256819202214	0.9198916845689724	-6.28686	P-selectin	P-Selectin	P16109	ENSG00000174175	6403	SELP	0.5	4154-57
ORC6_seq.12389.4	0.0237912	10.275297161484543	0.2972718364149176	0.7668449196487068	0.9198916845689724	-6.2869	Origin recognition complex subunit 6	ORC6	Q9Y5N6	ENSG00000091651	23594	ORC6	20	12389-4
MYL9_seq.21817.5	-0.0371483	12.406690939547415	-0.297216	0.7668872966362213	0.9198916845689724	-6.28692	Myosin, light chain 9, regulatory	MYL9	P24844	ENSG00000101335	10398	MYL9	20	21817-5
PTTG1_seq.17727.1	-0.0231906	9.20112	-0.29701	0.7670446255726495	0.9198916845689724	-6.28698	Securin	Securin	O95997	ENSG00000164611	9232	PTTG1	20	17727-1
ASH1L_seq.12622.96	0.0286643	7.928612355367467	0.29693231316046786	0.7671034053225378	0.9198916845689724	-6.287	Histone-lysine N-methyltransferase ASH1L	ASH1L	Q9NR48	ENSG00000116539	55870	ASH1L	20	12622-96
CPNE1_seq.11602.12	-0.0181631	10.440780115657311	-0.296223	0.7676424773480924	0.9203863728573486	-6.28721	Copine-1:Von Willebrand factor type A domain	CPNE1:VWFA	Q99829	ENSG00000214078	8904	CPNE1	20	11602-12
NDUFB11_seq.7747.47	-0.0154504	10.696612654011693	-0.295913	0.7678790478347466	0.9205119374910636	-6.2873	NADH dehydrogenase [ubiquinone] 1 beta subcomplex subunit 11, mitochondrial	NDUBB	Q9NX14	ENSG00000147123	54539	NDUFB11	20	7747-47
CTBP1_seq.11217.16	-0.0214526	9.532493591950066	-0.295641	0.7680866802679263	0.9205119374910636	-6.28737	C-terminal-binding protein 1	CTBP1	Q13363	ENSG00000159692	1487	CTBP1	20	11217-16
CD1B_seq.20541.73	0.0248986	7.326751971092309	0.2955882813367362	0.7681269006782984	0.9205119374910636	-6.28739	T-cell surface glycoprotein CD1b	CD1B	P29016	ENSG00000158485	910	CD1B	20	20541-73
PTEN_seq.3831.21	0.0208178	8.707234781067712	0.29539089521441886	0.7682771722800041	0.9205403416791548	-6.28745	Phosphatidylinositol 3,4,5-trisphosphate 3-phosphatase and dual-specificity protein phosphatase PTEN	pTEN	P60484	ENSG00000171862	5728	PTEN	20	3831-21
BMPER_seq.15368.3	0.0390711	10.579485976089051	0.2944323035990896	0.7690075189342749	0.9210558856710273	-6.28772	BMP-binding endothelial regulator protein	BMPER	Q8N8U9	ENSG00000164619	168667	BMPER	20	15368-3
PRSS35_seq.9983.97	0.0147342	9.25664	0.29438720805712537	0.7690409714464044	0.9210558856710273	-6.28774	Inactive serine protease 35	PRS35	Q8N3Z0	ENSG00000146250	167681	PRSS35	20	9983-97
SIGLEC9_seq.3007.7	-0.105528	11.14859975423614	-0.294328	0.7690873633548946	0.9210558856710273	-6.28775	Sialic acid-binding Ig-like lectin 9	Siglec-9	Q9Y336	ENSG00000129450	27180	SIGLEC9	20	3007-7
GHRH_seq.16293.1	0.0508811	10.011945977949852	0.29342065756465646	0.7697784341348143	0.9215837678183584	-6.28801	Somatoliberin	Growth hormone-releasing factor	P01286	ENSG00000118702	2691	GHRH	20	16293-1
TTC33_seq.20411.52	-0.0184802	11.231426940560802	-0.293335	0.7698431772074636	0.9215837678183584	-6.28804	Tetratricopeptide repeat protein 33	TTC33	Q6PID6	ENSG00000113638	23548	TTC33	20	20411-52
OAS1_seq.10361.25	-0.0208534	9.062991108238634	-0.293196	0.7699497166949968	0.9215837678183584	-6.28808	2'-5'-oligoadenylate synthase 1	OAS1	P00973	ENSG00000089127	4938	OAS1	20	10361-25
FSTL4_seq.9350.3	0.0172227	8.937214820294251	0.29308298349312983	0.770035	0.9215837678183584	-6.28811	Follistatin-related protein 4	FSTL4	Q6MZW2	ENSG00000053108	23105	FSTL4	20	9350-3
DUS2_seq.13506.10	-0.0313004	9.354404718024169	-0.292766	0.7702774623013345	0.9216803924198012	-6.2882	tRNA-dihydrouridine(20) synthase [NAD(P)+]-like	DUS2L	Q9NX74	ENSG00000167264	54920	DUS2	20	13506-10
FCN1_seq.15582.25	0.049853	11.892207157187668	0.2926456359567486	0.770369	0.9216803924198012	-6.28823	Ficolin-1	FCN1	O00602	ENSG00000085265	2219	FCN1	20	15582-25
LIMK1_seq.25308.8	-0.0182679	11.72067585520788	-0.292118	0.7707703483512551	0.9217633549368434	-6.28839	LIM domain kinase 1	LIMK1	P53667	ENSG00000106683	3984	LIMK1	0.5	25308-8
PILRA_seq.10816.150	-0.104141	10.919510584603934	-0.291743	0.7710571925458414	0.9217633549368434	-6.28849	Paired immunoglobulin-like type 2 receptor alpha isoform FDF03-M14	PILRA isoform FDF03-M14	Q9UKJ1	ENSG00000085514	29992	PILRA	20	10816-150
GKN1_seq.15374.15	0.0405968	10.6221	0.29174185160200256	0.771058	0.9217633549368434	-6.28849	Gastrokine-1	CA11 protein	Q9NS71	ENSG00000169605	56287	GKN1	20	15374-15
TNFSF13B_seq.3059.50	0.0156533	9.66461	0.2914961161489376	0.7712447516314564	0.9217633549368434	-6.28856	Tumor necrosis factor ligand superfamily member 13B	BAFF	Q9Y275	ENSG00000102524	10673	TNFSF13B	20	3059-50
PAGE4_seq.24201.86	0.0227471	10.650097220653294	0.29147496675306356	0.7712617039122915	0.9217633549368434	-6.28857	G antigen family C member 1	GAGC1	O60829	ENSG00000101951	9506	PAGE4	20	24201-86
TK1_seq.4301.58	0.0208133	9.716136280995883	0.2914666118927146	0.7712679694757276	0.9217633549368434	-6.28857	Thymidine kinase, cytosolic	Thymidine kinase	P04183	ENSG00000167900	7083	TK1	20	4301-58
BMI1_seq.22085.86	-0.0109966	8.819766163883926	-0.29139	0.7713256947814697	0.9217633549368434	-6.28859	Polycomb complex protein BMI-1	BMI-1	P35226	ENSG00000168283	648	BMI1	20	22085-86
HLA-DRB3_seq.6962.5	0.0184539	9.93982	0.2904633587366458	0.7720326210084132	0.9223851110246132	-6.28886	HLA class II histocompatibility antigen, DR beta 3 chain	DRB3	P79483	ENSG00000196101	3125	HLA-DRB3	0.5	6962-5
TOMM20_seq.20408.11	0.0251319	10.895167229510555	0.29037646357950664	0.7720996227028524	0.9223851110246132	-6.28888	Mitochondrial import receptor subunit TOM20 homolog	TOM20	Q15388	ENSG00000173726	9804	TOMM20	20	20408-11
ANXA1_seq.4960.72	-0.0489525	13.947748906304374	-0.289882	0.772477	0.9224141977708598	-6.28902	Annexin A1	annexin I	P04083	ENSG00000135046	301	ANXA1	20	4960-72
KCNMB3_seq.8905.20	-0.0190625	13.3186	-0.289812	0.7725291071718079	0.9224141977708598	-6.28904	Calcium-activated potassium channel subunit beta-3	KCMB3	Q9NPA1	ENSG00000171121	27094	KCNMB3	0.5	8905-20
RSRP1_seq.9050.170	0.010076	8.202021213496309	0.289748	0.7725778311146729	0.9224141977708598	-6.28906	Arginine/serine-rich protein 1	CA063	Q9BUV0	ENSG00000117616	57035	RSRP1	20	9050-170
AURKA_seq.3091.70	-0.0198985	10.15978340356138	-0.289679	0.7726312790897949	0.9224141977708598	-6.28908	Aurora kinase A	Aurora kinase A	O14965	ENSG00000087586	6790	AURKA	20	3091-70
NAP1L2_seq.13529.39	0.0124225	10.031647239328636	0.2893034187703012	0.7729174202488266	0.9224853671593564	-6.28919	Nucleosome assembly protein 1-like 2	NP1L2	Q9ULW6	ENSG00000186462	4674	NAP1L2	0.5	13529-39
UBE3A_seq.11226.16	-0.0173166	11.44460213788759	-0.289268	0.772945	0.9224853671593564	-6.2892	Ubiquitin-protein ligase E3A	UBE3A	Q05086	ENSG00000114062	7337	UBE3A	20	11226-16
IGHD|IGL|IGK_seq.4916.2	0.10026777298284097	10.79096657606712	0.28849171558445186	0.773538	0.9229959627781096	-6.28941	Immunoglobulin D	IgD	P01880	NA	3495|3535|50802	IGHD|IGL|IGK	0.5	4916-2
MYL6B_seq.14227.21	0.0270277	9.665356427624646	0.28817845682017695	0.7737768845066829	0.9229959627781096	-6.2895	Myosin light chain 6B	MYL6B	P14649	ENSG00000196465	140465	MYL6B	20	14227-21
CCL21_seq.2516.57	-0.0253991	11.330794327094898	-0.288108	0.7738309779325006	0.9229959627781096	-6.28952	C-C motif chemokine 21	6Ckine	O00585	ENSG00000137077	6366	CCL21	0.5	2516-57
PDCD4_seq.17202.37	-0.0162128	7.991334469283574	-0.287835	0.7740381484136042	0.9229959627781096	-6.2896	Programmed cell death protein 4	PDCD4	Q53EL6	ENSG00000150593	27250	PDCD4	20	17202-37
ESS2_seq.11356.19	0.0191183	8.935122433768973	0.2877558610555698	0.7740991755251164	0.9229959627781096	-6.28962	Protein DGCR14	DGC14	Q96DF8	ENSG00000100056	8220	ESS2	20	11356-19
MRPS14_seq.22845.3	0.0198679	9.877476848459011	0.28771	0.7741338337613735	0.9229959627781096	-6.28963	28S ribosomal protein S14, mitochondrial	RT14	O60783	ENSG00000120333	63931	MRPS14	20	22845-3
DNAJC1_seq.24917.95	0.0232196	8.999960911291986	0.2868390458970248	0.7747994924807985	0.923638	-6.28988	DnaJ homolog subfamily C member 1	DNJC1	Q96KC8	ENSG00000136770	64215	DNAJC1	20	24917-95
NPLOC4_seq.12993.21	0.0223465	11.440402667387316	0.286464	0.7750859463825196	0.923828	-6.28998	Nuclear protein localization protein 4 homolog	NPL4	Q8TAT6	ENSG00000182446	55666	NPLOC4	20	12993-21
VEGFC_seq.3132.1	-0.0179595	9.526953879452586	-0.285964	0.7754674367763279	0.9241315201825714	-6.29012	Vascular endothelial growth factor C	VEGF-C	P49767	ENSG00000150630	7424	VEGFC	20	3132-1
CTNNBIP1_seq.21600.10	-0.0149427	10.579745520925457	-0.285796	0.7755953465110728	0.9241325286983998	-6.29017	Beta-catenin-interacting protein 1	CNBP1	Q9NSA3	ENSG00000178585	56998	CTNNBIP1	20	21600-10
FKBP3_seq.18383.9	0.0253977	14.350144127686978	0.2855880093915239	0.7757549867636124	0.9241713380395992	-6.29023	Peptidyl-prolyl cis-trans isomerase FKBP3	FKBP3	Q00688	ENSG00000100442	2287	FKBP3	20	18383-9
GRPEL1_seq.7113.1	0.0380089	10.271919753639802	0.2851474606186046	0.7760915432939137	0.9244208638022656	-6.29035	GrpE protein homolog 1, mitochondrial	GRPE1	Q9HAV7	ENSG00000109519	80273	GRPEL1	20	7113-1
FABP4_seq.15386.7	0.0338937	15.07176091324654	0.2844004578647411	0.776662	0.9247918687068796	-6.29056	Fatty acid-binding protein, adipocyte	FABPA	P15090	ENSG00000170323	2167	FABP4	20	15386-7
CHST2_seq.4428.1	-0.0188433	9.422518638394411	-0.284106	0.7768871383281588	0.9247918687068796	-6.29064	Carbohydrate sulfotransferase 2	CHST2	Q9Y4C5	ENSG00000175040	9435	CHST2	20	4428-1
LILRA6_seq.7059.14	-0.0586845	11.27685368596368	-0.284037	0.7769399621202961	0.9247918687068796	-6.29066	Leukocyte immunoglobulin-like receptor subfamily A member 6	LIRA6	Q6PI73	ENSG00000244482	79168	LILRA6	20	7059-14
ATF3_seq.22075.16	-0.0090511	8.057933547146792	-0.283959	0.7769985372005344	0.9247918687068796	-6.29068	Cyclic AMP-dependent transcription factor ATF-3	ATF3	P18847	ENSG00000162772	467	ATF3	20	22075-16
TRIM9_seq.22817.126	0.00861632	10.035897448237796	0.283907	0.7770387886247411	0.9247918687068796	-6.2907	E3 ubiquitin-protein ligase TRIM9	TRIM9	Q9C026	ENSG00000100505	114088	TRIM9	0.5	22817-126
SNX12_seq.24475.45	0.0195138	13.392014233527194	0.28314914355737336	0.7776178188392697	0.9248662739875924	-6.29091	Sorting nexin-12	SNX12	Q9UMY4	ENSG00000147164	29934	SNX12	20	24475-45
GAS2_seq.23394.125	0.0299251	8.332171986594442	0.28309805531290505	0.7776577429204903	0.9248662739875924	-6.29092	Growth arrest-specific protein 2	GAS2	O43903	ENSG00000148935	2620	GAS2	20	23394-125
NSDHL_seq.8038.41	0.0315265	10.522389052564495	0.2828200229658577	0.7778702919892403	0.9248662739875924	-6.291	Sterol-4-alpha-carboxylate 3-dehydrogenase, decarboxylating	NSDHL	Q15738	ENSG00000147383	50814	NSDHL	20	8038-41
XYLT2_seq.21572.91	0.0317869	8.164618359401956	0.28250862863090404	0.778108	0.9248662739875924	-6.29108	Xylosyltransferase 2	XYLT2	Q9H1B5	ENSG00000015532	64132	XYLT2	20	21572-91
ARL6IP5_seq.13503.19	0.049297	11.94381606565186	0.2823529608290849	0.7782273877471513	0.9248662739875924	-6.29113	PRA1 family protein 3	PRAF3	O75915	ENSG00000144746	10550	ARL6IP5	20	13503-19
SPACA1_seq.6228.58	0.00940484	8.904003429524018	0.28230377668465584	0.7782641272057093	0.9248662739875924	-6.29114	Sperm acrosome membrane-associated protein 1	sperm acrosome associated 1	Q9HBV2	ENSG00000118434	81833	SPACA1	20	6228-58
TCN2_seq.15560.52	0.17656403705476365	15.26959287147251	0.28218474338113486	0.7783560112620542	0.9248662739875924	-6.29117	Transcobalamin-2	Apo-TC II	P20062	ENSG00000185339	6948	TCN2	20	15560-52
DNAJC4_seq.8653.132	0.0203026	9.66971	0.2821393697012267	0.778391	0.9248662739875924	-6.29119	DnaJ homolog subfamily C member 4:C-term	DNJC4:C-term	Q9NNZ3	ENSG00000110011	3338	DNAJC4	20	8653-132
CDCP1_seq.16818.200	-0.0270864	11.138534596868611	-0.281985	0.7785090183993421	0.9248662739875924	-6.29123	CUB domain-containing protein 1	CDCP1	Q9H5V8	ENSG00000163814	64866	CDCP1	20	16818-200
RAB3D_seq.10780.10	0.0132563	7.099967279307042	0.2817071242426456	0.7787203796140302	0.9248662739875924	-6.29131	Ras-related protein Rab-3D	RAB3D	O95716	ENSG00000105514	9545	RAB3D	20	10780-10
TEPSIN_seq.7947.19	0.0195919	8.759026027939244	0.28104322671704274	0.7792289307823018	0.9248662739875924	-6.29149	AP-4 complex accessory subunit tepsin	AP4AT	Q96N21	ENSG00000167302	146705	TEPSIN	20	7947-19
NPM1_seq.21244.57	0.0183504	10.91591143087753	0.28091692269395124	0.7793247889975026	0.9248662739875924	-6.29152	Nucleophosmin	NPM1	P06748	ENSG00000181163	4869	NPM1	20	21244-57
CDK20_seq.22103.25	0.0508712	9.852921156141791	0.2808957202165126	0.7793418366818392	0.9248662739875924	-6.29153	Cyclin-dependent kinase 20	CDK20	Q8IZL9	ENSG00000156345	23552	CDK20	20	22103-25
TPH1_seq.21521.17	-0.0321146	10.662132983484588	-0.280228	0.7798528159666286	0.9248662739875924	-6.29171	Tryptophan 5-hydroxylase 1	TPH1	P17752	ENSG00000129167	7166	TPH1	20	21521-17
SCUBE3_seq.16773.29	-0.0264432	7.924302638625693	-0.280135	0.779924	0.9248662739875924	-6.29174	Signal peptide, CUB and EGF-like domain-containing protein 3	SCUB3	Q8IX30	ENSG00000146197	222663	SCUBE3	20	16773-29
MEOX2_seq.23039.56	-0.0115355	7.796971926253592	-0.280059	0.7799812051185213	0.9248662739875924	-6.29176	Homeobox protein MOX-2	MEOX2	P50222	ENSG00000106511	4223	MEOX2	20	23039-56
RAP2A_seq.9885.41	0.0548551	9.807087564220868	0.2800351614513925	0.7800001795732371	0.9248662739875924	-6.29176	Ras-related protein Rap-2a	RAP2A	P10114	ENSG00000125249	5911	RAP2A	20	9885-41
NECTIN4_seq.5734.13	-0.0314727	8.12736	-0.279782	0.780194	0.9248662739875924	-6.29183	Nectin-4	nectin-4	Q96NY8	ENSG00000143217	81607	NECTIN4	20	5734-13
C7_seq.2888.49	0.0130456	16.458785872637055	0.27973902417377083	0.7802259079457513	0.9248662739875924	-6.29184	Complement component C7	C7	P10643	ENSG00000112936	730	C7	0.5	2888-49
ALDH6A1_seq.19136.22	0.0438271	11.32710952300041	0.2795019039552583	0.7804082114734444	0.9248662739875924	-6.29191	Methylmalonate-semialdehyde dehydrogenase [acylating], mitochondrial	MMSA	Q02252	ENSG00000119711	4329	ALDH6A1	20	19136-22
SPCS1_seq.25218.10	0.0117473	10.874147200052326	0.2792794205286557	0.7805776094619372	0.9248662739875924	-6.29197	Signal peptidase complex subunit 1	SPCS1	Q9Y6A9	ENSG00000114902	28972	SPCS1	20	25218-10
BICD1_seq.25118.45	0.0269675	11.47609945865924	0.27899	0.7807995972316539	0.9248662739875924	-6.29205	Protein bicaudal D homolog 1	BICD1	Q96G01	ENSG00000151746	636	BICD1	20	25118-45
VTI1B_seq.8963.8	0.0241674	10.510876764812888	0.27892754274953085	0.7808477632676531	0.9248662739875924	-6.29207	Vesicle transport through interaction with t-SNAREs homolog 1B	Vti1-rp1	Q9UEU0	ENSG00000100568	10490	VTI1B	20	8963-8
PNOC_seq.15434.5	-0.0142299	8.379315518895979	-0.278858	0.7809001614175382	0.9248662739875924	-6.29209	Prepronociceptin	PNOC	Q13519	ENSG00000168081	5368	PNOC	20	15434-5
PAXIP1_seq.12894.3	-0.0148107	10.615168486223496	-0.278786	0.7809549510971459	0.9248662739875924	-6.2921	PAX-interacting protein 1	PAXI1	Q6ZW49	ENSG00000157212	22976	PAXIP1	20	12894-3
EYA2_seq.21152.25	0.013649	10.142429218356522	0.27863869273361724	0.7810679882079481	0.9248662739875924	-6.29215	Eyes absent homolog 2	EYA2	O00167	ENSG00000064655	2139	EYA2	0.5	21152-25
IL6R_seq.8092.29	-0.0182964	13.69440320499229	-0.278506	0.7811698182849487	0.9248662739875924	-6.29218	Interleukin-6 receptor subunit alpha	IL-6 sRa	P08887	ENSG00000160712	3570	IL6R	0.5	8092-29
APBB1_seq.12822.34	0.0233573	10.27160687520202	0.2781844907837009	0.7814165174750656	0.9248662739875924	-6.29227	Amyloid beta A4 precursor protein-binding family B member 1:Phosphotyrosine Interaction Domain 1	APBB1:PID 1	O00213	ENSG00000166313	322	APBB1	20	12822-34
NGF_seq.5801.72	0.0232786	8.884757184692422	0.277977	0.7815753162386492	0.9248662739875924	-6.29232	beta-nerve growth factor	b-NGF	P01138	ENSG00000134259	4803	NGF	20	5801-72
IL5_seq.11071.1	0.0126219	8.613279940548669	0.27771723310608176	0.7817733788642481	0.9248662739875924	-6.2924	Interleukin-5	IL-5	P05113	ENSG00000113525	3567	IL5	20	11071-1
HYPK_seq.23617.15	0.0178635	9.451942390910116	0.277556	0.7818972799737601	0.9248662739875924	-6.29244	Huntingtin-interacting protein K	HYPK	Q9NX55	ENSG00000242028	25764	HYPK	20	23617-15
ECE1_seq.3611.70	-0.0165771	10.238377782156435	-0.277536	0.7819123232938301	0.9248662739875924	-6.29244	Endothelin-converting enzyme 1:Extracellular domain	Endothelin-converting enzyme 1:ECD	P42892	ENSG00000117298	1889	ECE1	0.5	3611-70
HSD17B7_seq.8272.22	0.0253872	9.040286846398216	0.2774749618070127	0.7819597228887142	0.9248662739875924	-6.29246	3-keto-steroid reductase:Cytoplasmic domain	DHB7:CD	P56937	ENSG00000132196	51478	HSD17B7	20	8272-22
HNF1A_seq.11193.27	0.048696	8.327634674482752	0.2771984330901389	0.7821714586211603	0.9248662739875924	-6.29254	Hepatocyte nuclear factor 1-alpha	HNF1A	P20823	ENSG00000135100	6927	HNF1A	20	11193-27
FGF6_seq.4130.71	-0.0474932	8.48003	-0.277049	0.7822857369781597	0.9248662739875924	-6.29258	Fibroblast growth factor 6	FGF-6	P10767	ENSG00000111241	2251	FGF6	20	4130-71
ATG3_seq.18156.7	0.00912274	8.888662913444675	0.27700607135810223	0.7823179079989588	0.9248662739875924	-6.29259	Ubiquitin-like-conjugating enzyme ATG3	ATG3	Q9NT62	ENSG00000144848	64422	ATG3	20	18156-7
SCRN3_seq.24923.27	0.0232185	8.865947557474156	0.27649741042745485	0.7827082991591282	0.9248662739875924	-6.29273	Secernin-3	SCRN3	Q0VDG4	ENSG00000144306	79634	SCRN3	20	24923-27
ATAD1_seq.6625.31	-0.0249594	9.099988752181591	-0.276424	0.7827643090876135	0.9248662739875924	-6.29275	ATPase family AAA domain-containing protein 1	ATAD1	Q8NBU5	ENSG00000138138	84896	ATAD1	20	6625-31
VPS25_seq.18189.12	0.0288315	10.86407021111694	0.27639492545543304	0.7827867905694048	0.9248662739875924	-6.29275	Vacuolar protein-sorting-associated protein 25	VPS25	Q9BRG1	ENSG00000131475	84313	VPS25	20	18189-12
SULT1B1_seq.12671.35	0.0196648	9.774632749895463	0.2762905460382247	0.7828665051767845	0.9248662739875924	-6.29278	Sulfotransferase family cytosolic 1B member 1	ST1B1	O43704	ENSG00000173597	27284	SULT1B1	20	12671-35
GPC5_seq.4991.12	-0.0155924	9.094260472657153	-0.276275	0.7828776226185543	0.9248662739875924	-6.29279	Glypican-5	GPC5	P78333	ENSG00000179399	2262	GPC5	20	4991-12
SERPINA12_seq.6551.94	0.0348832	11.20966726177291	0.27616223169014453	0.7829650148960818	0.9248662739875924	-6.29282	Serpin A12	Vaspin	Q8IW75	ENSG00000165953	145264	SERPINA12	20	6551-94
YTHDC1_seq.8878.48	0.0128211	9.10524	0.27616113293307226	0.7829650091897102	0.9248662739875924	-6.29282	YTH domain-containing protein 1	YTDC1	Q96MU7	ENSG00000083896	91746	YTHDC1	20	8878-48
MTMR1_seq.11167.6	-0.0105781	8.949908684122994	-0.276143	0.7829790701645145	0.9248662739875924	-6.29282	Myotubularin-related protein 1	MTMR1	Q13613	ENSG00000063601	8776	MTMR1	20	11167-6
C16orf72_seq.23379.60	-0.0160032	7.487321572219436	-0.276037	0.7830598893771662	0.9248662739875924	-6.29285	UPF0472 protein C16orf72	CP072	Q14CZ0	ENSG00000182831	29035	C16orf72	20	23379-60
THAP4_seq.24490.16	-0.0312991	11.052234603729492	-0.275901	0.7831651501409135	0.9248662739875924	-6.29289	THAP domain-containing protein 4	THAP4	Q8WY91	ENSG00000176946	51078	THAP4	20	24490-16
ATP6V1F_seq.25219.17	-0.0231015	11.892909044072375	-0.275889	0.7831741070721963	0.9248662739875924	-6.29289	V-type proton ATPase subunit F	VATF	Q16864	ENSG00000128524	9296	ATP6V1F	20	25219-17
GLT8D2_seq.21509.29	0.0306992	9.49354	0.275825	0.7832236568224248	0.9248662739875924	-6.29291	Glycosyltransferase 8 domain-containing protein 2	GL8D2	Q9H1C3	ENSG00000120820	83468	GLT8D2	20	21509-29
BIN2_seq.21540.73	-0.0301926	14.81085959617168	-0.275683	0.7833323591040244	0.9248662739875924	-6.29295	Bridging integrator 2	BIN2	Q9UBW5	ENSG00000110934	51411	BIN2	20	21540-73
NAPG_seq.17773.26	0.0258441	10.798409498914602	0.275235	0.7836752395399602	0.9251038122874494	-6.29307	Gamma-soluble NSF attachment protein	SNAG	Q99747	ENSG00000134265	8774	NAPG	20	17773-26
CCNH_seq.9848.22	-0.0220236	9.02568	-0.275088	0.7837879405080798	0.9251038122874494	-6.29311	Cyclin-H	Cyclin H	P51946	ENSG00000134480	902	CCNH	20	9848-22
CD44_seq.9283.8	0.0143035	8.206307716762813	0.2746878631233787	0.7840936858855139	0.9253145184886165	-6.29321	CD44 antigen	CD44	P16070	ENSG00000026508	960	CD44	20	9283-8
NRBF2_seq.21367.63	0.050753	9.073531022578967	0.2744059760429849	0.7843105346299053	0.925406	-6.29329	Nuclear receptor-binding factor 2	NRBF2	Q96F24	ENSG00000148572	29982	NRBF2	20	21367-63
TEK_seq.3773.15	0.0124679	10.249353916171986	0.2741545790586728	0.7845023502279699	0.925406	-6.29336	Angiopoietin-1 receptor, soluble	sTie-2	Q02763	ENSG00000120156	7010	TEK	20	3773-15
VGLL4_seq.23556.4	0.0164728	9.218310748053806	0.27408835279299076	0.7845532346225929	0.925406	-6.29337	Transcription cofactor vestigial-like protein 4	VGLL4	Q14135	ENSG00000144560	9686	VGLL4	20	23556-4
GSTO1_seq.12436.84	0.0199009	10.412832254940655	0.2738174427015216	0.7847612946457554	0.9255016857399998	-6.29345	Glutathione S-transferase omega-1	GST omega-1	P78417	ENSG00000148834	9446	GSTO1	0.5	12436-84
NECAB1_seq.23345.2	-0.0153998	10.269348431096724	-0.273594	0.7849323474070178	0.9255533337696564	-6.29351	N-terminal EF-hand calcium-binding protein 1	NECA1	Q8N987	ENSG00000123119	64168	NECAB1	20	23345-2
WIF1_seq.16070.7	-0.0190902	10.14677611115864	-0.272774	0.7855613693052017	0.926024	-6.29373	Wnt inhibitory factor 1	WIF-1	Q9Y5W5	ENSG00000156076	11197	WIF1	20	16070-7
FXYD2_seq.25209.15	-0.0144215	10.914034039778311	-0.272673	0.7856381603254545	0.926024	-6.29375	Sodium/potassium-transporting ATPase gamma chain	ATNG	P54710	ENSG00000137731	486	FXYD2	0.5	25209-15
CRYGC_seq.18203.9	0.0238631	9.311417745128615	0.2725292846256063	0.785749	0.926024	-6.29379	Gamma-crystallin C	CRGC	P07315	ENSG00000163254	1420	CRYGC	20	18203-9
MMP20_seq.6374.7	-0.022721	8.36703	-0.272389	0.7858566714861877	0.926024	-6.29383	Matrix metalloproteinase-20	MMP20	O60882	ENSG00000137674	9313	MMP20	20	6374-7
RAB3C_seq.19586.89	-0.0444192	12.581101334624488	-0.272029	0.7861329474150425	0.926024	-6.29392	Ras-related protein Rab-3C	RAB3C	Q96E17	ENSG00000152932	115827	RAB3C	20	19586-89
LAT2_seq.5613.75	-0.0212305	7.765542290255091	-0.271966	0.7861809648612397	0.926024	-6.29394	Linker for activation of T-cells family member 2	NTAL	Q9GZY6	ENSG00000086730	7462	LAT2	20	5613-75
PYCR1_seq.18170.46	-0.0208458	8.610088077595515	-0.271744	0.7863510068818518	0.926024	-6.294	Pyrroline-5-carboxylate reductase 1, mitochondrial	P5CR1	P32322	ENSG00000183010	5831	PYCR1	20	18170-46
SOD2_seq.5008.51	-0.0178362	14.083516220161576	-0.271638	0.7864314058021116	0.926024	-6.29403	Superoxide dismutase [Mn], mitochondrial	Mn SOD	P04179	ENSG00000291237	6648	SOD2	0.5	5008-51
EPHA10_seq.6036.78	-0.0197666	10.576016763339332	-0.271455	0.7865723647793954	0.926024	-6.29408	Ephrin type-A receptor 10	EPHAA	Q5JZY3	ENSG00000183317	284656	EPHA10	20	6036-78
TBCC_seq.21326.28	-0.0224566	10.160963879908005	-0.271413	0.7866051075683567	0.926024	-6.29409	Tubulin-specific chaperone C	TBCC	Q15814	ENSG00000124659	6903	TBCC	20	21326-28
CT45A1_seq.24667.27	-0.0190207	9.742299097227312	-0.27103	0.7868982326059384	0.9260863500993136	-6.29419	Cancer/testis antigen family 45 member A1	CT451	Q5HYN5	ENSG00000268940	541466	CT45A1	20	24667-27
KLRC3_seq.11571.75	-0.0153965	10.590123504896129	-0.270953	0.7869572770632786	0.9260863500993136	-6.29421	NKG2-E type II integral membrane protein:Isoform E, Extracellular domain	NKG2E:ECD	Q07444	ENSG00000205810	3823	KLRC3	20	11571-75
ICOSLG_seq.5061.27	0.0235779	12.289513169243335	0.2708462275103016	0.7870396988813222	0.9260863500993136	-6.29424	ICOS ligand	B7-H2	O75144	ENSG00000160223	23308	ICOSLG	20	5061-27
SRFBP1_seq.22431.164	0.0130328	9.205881375220333	0.2706375748443533	0.7871989928740928	0.9261239526323644	-6.29429	Serum response factor-binding protein 1	SRFB1	Q8NEF9	ENSG00000151304	153443	SRFBP1	20	22431-164
COMP_seq.8043.153	-0.0214426	9.634098759636428	-0.27038	0.787398	0.9261957732261938	-6.29436	Cartilage oligomeric matrix protein	COMP	P49747	ENSG00000105664	1311	COMP	0.005	8043-153
OAZ1_seq.9893.27	-0.025616	7.53928	-0.270221	0.787519	0.9261957732261938	-6.2944	Ornithine decarboxylase antizyme 1	Ornithine decarboxylase antizyme	P54368	ENSG00000104904	4946	OAZ1	20	9893-27
CEACAM21_seq.7204.1	0.0161956	9.499898945733609	0.2697263574214881	0.7878981740543921	0.9261957732261938	-6.29453	Carcinoembryonic antigen-related cell adhesion molecule 21	CEA21	Q3KPI0	ENSG00000007129	90273	CEACAM21	20	7204-1
NETO1_seq.5639.49	0.0149205	9.8504	0.2696924453659702	0.7879241083514975	0.9261957732261938	-6.29454	Neuropilin and tolloid-like protein 1	NETO1	Q8TDF5	ENSG00000166342	81832	NETO1	20	5639-49
SERPINB9_seq.21221.67	-0.0222175	11.19159231955337	-0.269684	0.7879316139316589	0.9261957732261938	-6.29454	Serpin B9	Serpin B9	P50453	ENSG00000170542	5272	SERPINB9	0.5	21221-67
AQP4_seq.11363.58	0.0109689	9.560676043729892	0.2692764441036838	0.7882433290023523	0.9261957732261938	-6.29465	Aquaporin-4	AQP4	P55087	ENSG00000171885	361	AQP4	20	11363-58
ATP5F1B_seq.4965.27	-0.0275653	10.531921561077848	-0.269071	0.7884014605004046	0.9261957732261938	-6.29471	ATP synthase subunit beta, mitochondrial	ATP synthase beta chain	P06576	ENSG00000110955	506	ATP5F1B	20	4965-27
GH1_seq.8462.18	0.0132884	8.802023148944299	0.26849441317442335	0.7888435219618564	0.9261957732261938	-6.29486	Somatotropin	HGH	P01241	ENSG00000259384	2688	GH1	20	8462-18
TECTB_seq.21549.144	0.032664	10.442812340209557	0.2683743040408454	0.7889365364750403	0.9261957732261938	-6.29489	Beta-tectorin	TECTB	Q96PL2	ENSG00000119913	6975	TECTB	20	21549-144
HIF1A_seq.13089.6	-0.0196288	8.355944621125163	-0.267851	0.7893383845279734	0.9261957732261938	-6.29503	Hypoxia-inducible factor 1-alpha	HIF-1a	Q16665	ENSG00000100644	3091	HIF1A	20	13089-6
ASIC4_seq.6951.26	0.0208546	9.890769524245412	0.2677872865222935	0.7893871568660148	0.9261957732261938	-6.29504	Acid-sensing ion channel 4	ASIC4	Q96FT7	ENSG00000072182	55515	ASIC4	20	6951-26
NCALD_seq.17816.58	-0.0525146	10.546476238691207	-0.267778	0.7893939250524896	0.9261957732261938	-6.29504	Neurocalcin-delta	NCALD	P61601	ENSG00000104490	83988	NCALD	20	17816-58
JAG1_seq.5092.51	-0.016546	10.68545805273751	-0.267723	0.7894355042709127	0.9261957732261938	-6.29506	Protein jagged-1:Extracellular domain	JAG1:ECD	P78504	ENSG00000101384	182	JAG1	20	5092-51
NRXN1_seq.22579.93	0.0202364	8.285675161863708	0.267663	0.7894824355502768	0.9261957732261938	-6.29507	Neurexin-1-beta	NRX1B	P58400	ENSG00000179915	9378	NRXN1	20	22579-93
PPIF_seq.8095.213	-0.049371	10.733685072080098	-0.267554	0.789566	0.9261957732261938	-6.2951	Peptidyl-prolyl cis-trans isomerase F, mitochondrial	Cyclophilin F	P30405	ENSG00000108179	10105	PPIF	20	8095-213
PAX3_seq.22525.9	0.0108213	7.468921510155245	0.26741417880483503	0.7896727890865526	0.9261957732261938	-6.29514	Paired box protein Pax-3	PAX3	P23760	ENSG00000135903	5077	PAX3	20	22525-9
NT5E_seq.6993.8	-0.0172204	8.421614858538737	-0.267097	0.789917	0.9261957732261938	-6.29522	5'-Nucleotidase	5'-Nucleotidase	P21589	ENSG00000135318	4907	NT5E	20	6993-8
REG3G_seq.15476.6	-0.0419568	10.938154111090595	-0.266859	0.7900996459915115	0.9261957732261938	-6.29528	Regenerating islet-derived protein 3-gamma	REG3G	Q6UW15	ENSG00000143954	130120	REG3G	20	15476-6
HK3_seq.19518.12	0.0252874	10.275339330301977	0.2667794386697694	0.790161	0.9261957732261938	-6.29531	Hexokinase-3	HXK3	P52790	ENSG00000160883	3101	HK3	20	19518-12
FCRLB_seq.15583.18	0.0277817	8.923063236947563	0.26666877374065917	0.7902459740264147	0.9261957732261938	-6.29533	Fc receptor-like B	FCRLB	Q6BAA4	ENSG00000162746	127943	FCRLB	20	15583-18
WFDC10A_seq.13429.3	-0.0190046	9.5401	-0.266625	0.7902796790449115	0.9261957732261938	-6.29535	WAP four-disulfide core domain protein 10A	WF10A	Q9H1F0	ENSG00000180305	140832	WFDC10A	20	13429-3
VAPA_seq.7167.102	0.0220961	15.369645570127227	0.26653273506043024	0.7903504449773676	0.9261957732261938	-6.29537	Vesicle-associated membrane protein-associated protein A	VAPA	Q9P0L0	ENSG00000101558	9218	VAPA	20	7167-102
NONO_seq.24910.18	-0.0160432	9.297655748537087	-0.266485	0.7903860749025492	0.9261957732261938	-6.29538	Non-POU domain-containing octamer-binding protein	NonO protein	Q15233	ENSG00000147140	4841	NONO	20	24910-18
TENM3_seq.11107.25	-0.0101531	8.74204	-0.266238	0.7905760447652803	0.9261957732261938	-6.29545	Teneurin-3	TEN3	Q9P273	ENSG00000218336	55714	TENM3	20	11107-25
SMR3A_seq.7838.27	0.0126444	10.028776077615582	0.26611240965140026	0.7906724436029146	0.9261957732261938	-6.29548	Submaxillary gland androgen-regulated protein 3A	SMR3A	Q99954	ENSG00000109208	26952	SMR3A	20	7838-27
SEMA6B_seq.5121.3	-0.0137238	10.348501356355849	-0.265706	0.7909846848848268	0.9261957732261938	-6.29559	Semaphorin-6B	SEM6B	Q9H3T3	ENSG00000167680	10501	SEMA6B	20	5121-3
FAM219B_seq.25260.62	0.0158526	9.074349444065374	0.2656239189778663	0.791048	0.9261957732261938	-6.29561	Uncharacterized protein C15orf17	CO017	Q5XKK7	ENSG00000178761	57184	FAM219B	20	25260-62
SHBG_seq.4929.55	0.0301358	11.791123145406912	0.2655684940359948	0.7910910436341329	0.9261957732261938	-6.29562	Sex hormone-binding globulin	SHBG	P04278	ENSG00000129214	6462	SHBG	0.005	4929-55
IL18R1_seq.3446.7	0.0206193	12.78355886168046	0.26544315523645434	0.7911867797126166	0.9261957732261938	-6.29565	Interleukin-18 receptor 1	IL-18 Ra	Q13478	ENSG00000115604	8809	IL18R1	20	3446-7
AKR1C1_seq.12618.50	0.0100461	8.052063053033633	0.26534870886597817	0.7912590674027027	0.9261957732261938	-6.29568	Aldo-keto reductase family 1 member C1	Aldo-keto reductase 1C1	Q04828	ENSG00000187134	1645	AKR1C1	20	12618-50
ACTN4_seq.25057.2	-0.0154848	10.321271094678757	-0.265314	0.7912859430482242	0.9261957732261938	-6.29569	Alpha-actinin-4	ACTN4	O43707	ENSG00000130402	81	ACTN4	20	25057-2
ACHE_seq.15553.22	0.0166475	9.282652750907236	0.2652499390573309	0.7913351484707231	0.9261957732261938	-6.2957	Acetylcholinesterase	ACES	P22303	ENSG00000087085	43	ACHE	20	15553-22
AMMECR1L_seq.18402.1	-0.0159263	8.14267	-0.264482	0.7919251733459234	0.9267372141182464	-6.2959	AMMECR1-like protein	AMERL	Q6DCA0	ENSG00000144233	83607	AMMECR1L	20	18402-1
STX12_seq.10418.36	0.01635	11.44799138947707	0.2633813474959206	0.7927708143329395	0.9273807922468734	-6.29619	Syntaxin-12	STX12	Q86Y82	ENSG00000117758	23673	STX12	20	10418-36
CHIT1_seq.3600.2	-0.0424072	9.64483	-0.263174	0.7929311177295582	0.9273807922468734	-6.29624	Chitotriosidase-1	Chitotriosidase-1	Q13231	ENSG00000133063	1118	CHIT1	0.5	3600-2
SFTA2_seq.10580.14	-0.0375896	8.380864362012138	-0.263136	0.7929605163130304	0.9273807922468734	-6.29625	Surfactant-associated protein 2	SFTA2	Q6UW10	ENSG00000196260	389376	SFTA2	20	10580-14
ID1_seq.9436.2	0.0278978	8.863371517228924	0.26310351812650606	0.7929851707663008	0.9273807922468734	-6.29626	DNA-binding protein inhibitor ID-1	ID-1	P41134	ENSG00000125968	3397	ID1	20	9436-2
SIAH1_seq.21858.25	0.014485	9.825618661824333	0.26277906390183636	0.7932337754332887	0.9275223872550334	-6.29634	E3 ubiquitin-protein ligase SIAH1	SIAH1	Q8IUQ4	ENSG00000196470	6477	SIAH1	20	21858-25
HMX3_seq.24418.14	-0.0122701	8.149637712063784	-0.262478	0.7934650603513216	0.9276436881426076	-6.29642	Homeobox protein HMX3	HMX3	A6NHT5	ENSG00000188620	340784	HMX3	20	24418-14
HIBADH_seq.4693.72	0.0217094	9.210894324858373	0.261545	0.7941836600695772	0.9283345804702724	-6.29666	3-hydroxyisobutyrate dehydrogenase, mitochondrial	3HIDH	P31937	ENSG00000106049	11112	HIBADH	20	4693-72
GJA8_seq.12711.19	-0.0146073	8.329425897698473	-0.261134	0.794498	0.9285242084173272	-6.29676	Gap junction alpha-8 protein	CXA8	P48165	ENSG00000121634	2703	GJA8	20	12711-19
S100A9_seq.7812.11	-0.00964102	9.75536	-0.260942	0.7946463404559335	0.9285242084173272	-6.29681	Protein S100-A9	calgranulin B	P06702	ENSG00000163220	6280	S100A9	20	7812-11
ARL2BP_seq.18407.36	0.0447903	9.354298687221709	0.2608330127115129	0.7947309607333455	0.9285242084173272	-6.29684	ADP-ribosylation factor-like protein 2-binding protein	AR2BP	Q9Y2Y0	ENSG00000102931	23568	ARL2BP	20	18407-36
RAB3D_seq.19808.26	0.0446574	11.462220230243036	0.26062223095162135	0.7948930837311048	0.9285242084173272	-6.29689	Ras-related protein Rab-3D	RAB3D	O95716	ENSG00000105514	9545	RAB3D	20	19808-26
CAV3_seq.8690.25	0.0112841	8.593288747277002	0.2605027088659834	0.7949842218911997	0.9285242084173272	-6.29692	Caveolin-3	CAV3	P56539	ENSG00000182533	859	CAV3	20	8690-25
AGAP2_seq.14291.53	-0.0285128	8.763982492488484	-0.260033	0.7953464375124055	0.9287981117578236	-6.29704	Arf-GAP with GTPase, ANK repeat and PH domain-containing protein 2	AGAP2	Q99490	ENSG00000135439	116986	AGAP2	20	14291-53
SEMA6C_seq.14597.5	-0.00921814	7.821459637450451	-0.25972	0.7955865275877293	0.9288412284515498	-6.29712	Semaphorin-6C, cytoplasmic	SEM6C	Q9H3T2	ENSG00000143434	10500	SEMA6C	20	14597-5
PCDHGA12_seq.6938.21	-0.0106118	9.88931	-0.259652	0.7956387808680263	0.9288412284515498	-6.29714	Protocadherin gamma-A12	PCDGC	O60330	ENSG00000253159	26025	PCDHGA12	20	6938-21
TPM4_seq.7660.21	0.0407914	13.697474714663771	0.25873059039102153	0.7963484422748951	0.929171	-6.29737	Tropomyosin alpha-4 chain	Tropomyosin 4	P67936	ENSG00000167460	7171	TPM4	0.5	7660-21
CPA1_seq.19760.26	0.0215304	10.884346208342198	0.25863199487268423	0.7964243177843169	0.929171	-6.2974	Carboxypeptidase A1	CBPA1	P15085	ENSG00000091704	1357	CPA1	0.5	19760-26
KAT2B_seq.12368.18	0.00841021	8.855771186996183	0.2585456977447736	0.7964899404733803	0.929171	-6.29742	Histone acetyltransferase KAT2B	PCAF	Q92831	ENSG00000114166	8850	KAT2B	20	12368-18
FRS2_seq.13025.4	0.0128999	8.83661	0.25854294087400825	0.796492	0.929171	-6.29742	Fibroblast growth factor receptor substrate 2	FRS2	Q8WU20	ENSG00000166225	10818	FRS2	20	13025-4
CCN3_seq.2737.22	0.00897596	9.82587	0.2581909896703337	0.796763	0.929171	-6.29751	Protein NOV homolog	NovH	P48745	ENSG00000136999	4856	CCN3	20	2737-22
KLRC1_seq.5629.58	-0.0312443	9.07352	-0.257851	0.7970250740382727	0.929171	-6.29759	NKG2-A/NKG2-B type II integral membrane protein	NKG2A	P26715	ENSG00000134545	3821	KLRC1	20	5629-58
THAP11_seq.22805.18	0.0293429	10.392764449229071	0.257822	0.7970477788114916	0.929171	-6.2976	THAP domain-containing protein 11	THA11	Q96EK4	ENSG00000168286	57215	THAP11	20	22805-18
EXTL2_seq.6528.95	-0.0120914	9.52705	-0.257802	0.7970625618628582	0.929171	-6.29761	Exostosin-like 2	EXTL2	Q9UBQ6	ENSG00000162694	2135	EXTL2	20	6528-95
HIF1AN_seq.17199.43	0.0101008	9.255529633711792	0.2575205005460272	0.7972790313756732	0.929171	-6.29768	Hypoxia-inducible factor 1-alpha inhibitor	HIF1N	Q9NWT6	ENSG00000166135	55662	HIF1AN	20	17199-43
STK24_seq.12617.2	-0.0321123	13.854632771492732	-0.257246	0.7974913763866814	0.929171	-6.29775	Serine/threonine-protein kinase 24	STK24	Q9Y6E0	ENSG00000102572	8428	STK24	20	12617-2
CD8B_seq.9310.2	-0.0172232	9.86318	-0.257222	0.7975090693743039	0.929171	-6.29775	T-cell surface glycoprotein CD8 beta chain	CD8B	P10966	ENSG00000172116	926	CD8B	20	9310-2
ZAP70_seq.3837.6	-0.0233281	9.431261646546949	-0.257154	0.7975617347134594	0.929171	-6.29777	Tyrosine-protein kinase ZAP-70	ZAP70	P43403	ENSG00000115085	7535	ZAP70	20	3837-6
SENP1_seq.21715.40	0.0319317	8.002391672879169	0.2571275387871053	0.7975823339609367	0.929171	-6.29778	Sentrin-specific protease 1	SENP1	Q9P0U3	ENSG00000079387	29843	SENP1	20	21715-40
PRC1_seq.15310.61	0.0125757	10.02168821220745	0.25671984358311495	0.7978954406224662	0.9293735499678616	-6.29788	Protein regulator of cytokinesis 1	PRC1	O43663	ENSG00000198901	9055	PRC1	20	15310-61
GSKIP_seq.12849.25	0.0172227	8.964052876060158	0.25657	0.7980115247558498	0.9293735499678616	-6.29792	GSK3-beta interaction protein	GSKIP	Q9P0R6	ENSG00000100744	51527	GSKIP	20	12849-25
PKP2_seq.14067.6	-0.0247104	10.527027579383445	-0.256256	0.798254	0.9294027730773988	-6.298	Plakophilin-2	PKP2	Q99959	ENSG00000057294	5318	PKP2	20	14067-6
KCTD3_seq.24440.11	0.0121156	9.896480265989933	0.2562045871710371	0.7982921935122383	0.9294027730773988	-6.29801	BTB/POZ domain-containing protein KCTD3	KCTD3	Q9Y597	ENSG00000136636	51133	KCTD3	20	24440-11
SHMT1_seq.12334.25	-0.0409344	9.185899872995012	-0.255335	0.7989625562381156	0.9299077025871684	-6.29823	Serine hydroxymethyltransferase, cytosolic	cSHMT	P34896	ENSG00000176974	6470	SHMT1	20	12334-25
CELA1_seq.6107.3	0.0254053	14.953095318370003	0.25520787235178727	0.7990606036086239	0.9299077025871684	-6.29826	Chymotrypsin-like elastase family member 1	ELA1	Q9UNI1	ENSG00000139610	1990	CELA1	20	6107-3
KIR2DL4_seq.9245.1	-0.0143672	8.456399586937753	-0.255143	0.7991094653058988	0.9299077025871684	-6.29827	Killer cell immunoglobulin-like receptor 2DL4	KI2L4	Q99706	ENSG00000189013	3805	KIR2DL4	20	9245-1
SIRPB1_seq.6247.9	-0.0396609	10.757825674362028	-0.25459	0.7995364503810356	0.9301295683015338	-6.29841	Signal-regulatory protein beta-1	SIRB1	O00241	ENSG00000101307	10326	SIRPB1	20	6247-9
GSTZ1_seq.16872.248	-0.0515751	9.828722474255397	-0.254471	0.7996284951349154	0.9301295683015338	-6.29844	Maleylacetoacetate isomerase	MAAI	O43708	ENSG00000100577	2954	GSTZ1	20	16872-248
RGS7_seq.12538.19	-0.0209444	8.869440191050742	-0.254399	0.7996837880640026	0.9301295683015338	-6.29846	Regulator of G-protein signaling 7	RGS7	P49802	ENSG00000182901	6000	RGS7	20	12538-19
HEY1_seq.22374.56	-0.0135149	8.280743186516814	-0.253631	0.8002746478002225	0.9305142694468732	-6.29865	Hairy/enhancer-of-split related with YRPW motif protein 1	HEY1	Q9Y5J3	ENSG00000164683	23462	HEY1	20	22374-56
CPNE1_seq.5346.24	-0.0323598	13.82989177463226	-0.253542	0.8003439389374151	0.9305142694468732	-6.29867	Copine-1:Ca2+-dependent membrane-targeting module domains 1 and 2	CPNE1:C2, 1 and 2	Q99829	ENSG00000214078	8904	CPNE1	20	5346-24
FMO3_seq.25288.16	0.0118535	11.221306995145673	0.25336977327372556	0.800476	0.9305142694468732	-6.29871	Dimethylaniline monooxygenase [N-oxide-forming] 3	FMO3	P31513	ENSG00000007933	2328	FMO3	20	25288-16
AIF1_seq.2849.49	-0.0285646	12.84600061789223	-0.253282	0.8005446781200429	0.9305142694468732	-6.29874	Allograft inflammatory factor 1	AIF1	P55008	ENSG00000204472	199	AIF1	20	2849-49
FREM1_seq.20568.3	0.0163216	8.9069	0.25313893207965366	0.800654	0.9305142694468732	-6.29877	FRAS1-related extracellular matrix protein 1	FREM1	Q5H8C1	ENSG00000164946	158326	FREM1	20	20568-3
LDLR_seq.13129.40	-0.0124731	7.375589915928586	-0.252512	0.8011369430023392	0.9307758884736536	-6.29893	Low-density lipoprotein receptor	LDLR	P01130	ENSG00000130164	3949	LDLR	20	13129-40
STUB1_seq.10336.3	-0.0281386	9.582830788956196	-0.252459	0.8011784991825697	0.9307758884736536	-6.29894	E3 ubiquitin-protein ligase CHIP	CHIP	Q9UNE7	ENSG00000103266	10273	STUB1	20	10336-3
ARRDC3_seq.12352.70	-0.0285098	9.45832	-0.252207	0.8013727688006926	0.9307758884736536	-6.299	Arrestin domain-containing protein 3	ARRD3	Q96B67	ENSG00000113369	57561	ARRDC3	20	12352-70
GSK3B_seq.24050.26	0.0252921	10.951822958904213	0.2521832316095032	0.8013912572008826	0.9307758884736536	-6.29901	Glycogen synthase kinase-3 beta	GSK-3 beta	P49841	ENSG00000082701	2932	GSK3B	20	24050-26
MSI2_seq.21366.7	-0.0150421	9.778400441554927	-0.251661	0.8017934378819556	0.9307936778607316	-6.29914	RNA-binding protein Musashi homolog 2	MSI2H	Q96DH6	ENSG00000153944	124540	MSI2	20	21366-7
SMIM24_seq.7108.7	0.0197043	8.11286	0.2514648110533372	0.8019451045691481	0.9307936778607316	-6.29918	Small integral membrane protein 24	CS077	O75264	ENSG00000095932	284422	SMIM24	20	7108-7
IFIT2_seq.9853.3	-0.0293403	11.146040787698722	-0.251031	0.8022797840369768	0.9307936778607316	-6.29929	Interferon-induced protein with tetratricopeptide repeats 2	IFIT2	P09913	ENSG00000119922	3433	IFIT2	20	9853-3
EPHB6_seq.9261.14	0.0175185	10.72046882573584	0.2509118723204059	0.8023709322573238	0.9307936778607316	-6.29932	Ephrin type-B receptor 6	EphB6	O15197	NA	2051	EPHB6	20	9261-14
TGIF2_seq.9847.21	0.0375342	8.018466404006626	0.25079557355608395	0.8024611263869703	0.9307936778607316	-6.29935	Homeobox protein TGIF2	TGIF2	Q9GZN2	ENSG00000118707	60436	TGIF2	20	9847-21
MPDZ_seq.14036.116	-0.0317635	7.828385761521145	-0.250723	0.8025168111401199	0.9307936778607316	-6.29937	Multiple PDZ domain protein	MPDZ	O75970	ENSG00000107186	8777	MPDZ	20	14036-116
SPON1_seq.4297.62	0.0121193	10.399591950740993	0.2506647791150295	0.8025612222702307	0.9307936778607316	-6.29938	Spondin-1	Spondin-1	Q9HCB6	ENSG00000262655	10418	SPON1	0.5	4297-62
EED_seq.21116.13	-0.037677	7.661522893981536	-0.250556	0.8026460566214305	0.9307936778607316	-6.29941	Polycomb protein EED	EED	O75530	ENSG00000074266	8726	EED	20	21116-13
CHRD_seq.13438.115	-0.0390903	11.189297761821296	-0.250491	0.8026958117036294	0.9307936778607316	-6.29942	Chordin	CHRD	Q9H2X0	ENSG00000090539	8646	CHRD	0.5	13438-115
IDH1_seq.18338.26	-0.0318765	12.994581110865624	-0.250362	0.8027957707103927	0.9307936778607316	-6.29946	Isocitrate dehydrogenase [NADP] cytoplasmic	IDH	O75874	ENSG00000138413	3417	IDH1	0.5	18338-26
OTUB2_seq.12493.42	0.0112941	9.52537	0.2501558051612074	0.8029537445137037	0.9307936778607316	-6.29951	Ubiquitin thioesterase OTUB2	OTUB2	Q96DC9	ENSG00000089723	78990	OTUB2	20	12493-42
F13B_seq.5658.64	-0.0133178	15.079737329064324	-0.250086	0.8030073186198463	0.9307936778607316	-6.29952	Coagulation factor XIII B chain	coagulation factor XIII B	P05160	ENSG00000143278	2165	F13B	0.5	5658-64
IL2_seq.3070.1	0.0254941	10.49437194688033	0.2500056651756985	0.8030703050427735	0.9307936778607316	-6.29954	Interleukin-2	IL-2	P60568	ENSG00000109471	3558	IL2	20	3070-1
UNC5D_seq.5140.56	-0.0170592	10.10768651287114	-0.249799	0.8032296265903403	0.9308299990744971	-6.29959	Netrin receptor UNC5D	UNC5H4	Q6UXZ4	ENSG00000156687	137970	UNC5D	20	5140-56
NDUFB8_seq.9800.20	0.0118223	9.027968172907226	0.24948604759244583	0.8034703403828609	0.930854	-6.29967	NADH dehydrogenase [ubiquinone] 1 beta subcomplex subunit 8, mitochondrial	NDUB8	O95169	ENSG00000166136	4714	NDUFB8	20	9800-20
PRKCA_seq.2644.11	-0.0315129	13.279815129269943	-0.249195	0.8036958605634369	0.930854	-6.29974	Protein kinase C alpha type	PKC-A	P17252	ENSG00000154229	5578	PRKCA	20	2644-11
FAM171B_seq.8061.102	0.0144813	7.822800731167217	0.24914606400595263	0.8037326090825843	0.930854	-6.29975	Protein FAM171B:Cytoplasmic domain	F171B:CD	Q6P995	ENSG00000144369	165215	FAM171B	20	8061-102
RPP40_seq.25422.58	0.0311743	9.516106001323012	0.24910874809575168	0.8037621561302207	0.930854	-6.29976	Ribonuclease P protein subunit p40	RPP40	O75818	ENSG00000124787	10799	RPP40	20	25422-58
SELPLG_seq.11266.8	-0.0179422	11.031882846581716	-0.248674	0.8040967450815257	0.9310930786463836	-6.29987	P-selectin glycoprotein ligand 1:Extracellular domain	SELPL:ECD	Q14242	ENSG00000110876	6404	SELPLG	20	11266-8
PFN4_seq.20922.4	0.0213874	7.007380622345519	0.24847443402461017	0.8042515384497164	0.9311240749991702	-6.29992	Profilin-4	PROF4	Q8NHR9	ENSG00000176732	375189	PFN4	20	20922-4
MTHFD1_seq.12575.30	0.0291593	12.409632527706158	0.24795272157238377	0.804654	0.9311244918117584	-6.30004	C-1-tetrahydrofolate synthase, cytoplasmic	C1TC	P11586	ENSG00000100714	4522	MTHFD1	20	12575-30
ILF2_seq.12665.16	0.0270155	8.986719916639922	0.24782130622169488	0.8047555171507258	0.9311244918117584	-6.30007	Interleukin enhancer-binding factor 2	ILF2	Q12905	ENSG00000143621	3608	ILF2	20	12665-16
UBE2D3_seq.19280.29	-0.0252766	9.969858751307068	-0.24782	0.8047565229024123	0.9311244918117584	-6.30007	Ubiquitin-conjugating enzyme E2 D3	UB2D3	P61077	ENSG00000109332	7323	UBE2D3	0.5	19280-29
TGFB3_seq.3520.58	-0.0166474	7.976669286254805	-0.247048	0.8053518641113239	0.9311244918117584	-6.30026	Transforming growth factor beta-3	TGF-b3	P10600	ENSG00000119699	7043	TGFB3	20	3520-58
SLAMF1_seq.7953.20	0.018104	10.434657365710477	0.24697741910480384	0.8054065644349272	0.9311244918117584	-6.30028	Signaling lymphocytic activation molecule	SLAF1	Q13291	ENSG00000117090	6504	SLAMF1	20	7953-20
ADAM7_seq.10753.31	0.0470257	9.197627965004312	0.24694622372832675	0.8054308936646695	0.9311244918117584	-6.30029	Disintegrin and metalloproteinase domain-containing protein 7	ADAM7	Q9H2U9	ENSG00000069206	8756	ADAM7	20	10753-31
H1-10_seq.12709.63	-0.0513288	11.771170933327747	-0.24669	0.805629	0.9311244918117584	-6.30035	Histone H1x	H1X	Q92522	ENSG00000184897	8971	H1-10	20	12709-63
ASGR2_seq.9474.22	0.0403825	8.226036211785823	0.24668727041898655	0.8056307784912166	0.9311244918117584	-6.30035	Asialoglycoprotein receptor 2	ASGR2	P07307	ENSG00000161944	433	ASGR2	20	9474-22
PMS2_seq.11312.40	-0.0196635	8.881676089536079	-0.246618	0.8056842202370994	0.9311244918117584	-6.30036	Mismatch repair endonuclease PMS2	PMS2	P54278	ENSG00000122512	5395	PMS2	20	11312-40
IRF4_seq.9857.38	-0.0112283	8.19533	-0.246437	0.8058234498506927	0.9311244918117584	-6.30041	Interferon regulatory factor 4	IRF4	Q15306	ENSG00000137265	3662	IRF4	20	9857-38
PAIP1_seq.12430.78	-0.017276	9.710088141747502	-0.246419	0.8058373462251481	0.9311244918117584	-6.30041	Polyadenylate-binding protein-interacting protein 1	PAIP1	Q9H074	ENSG00000172239	10605	PAIP1	20	12430-78
BPIFA2_seq.5695.5	-0.0426088	8.551341536592094	-0.246272	0.8059513287965319	0.9311244918117584	-6.30045	BPI fold-containing family A member 2	SPLC2	Q96DR5	ENSG00000131050	140683	BPIFA2	0.5	5695-5
RMDN1_seq.7096.30	0.0178546	11.732237803773602	0.2461528972275844	0.8060426990618103	0.9311244918117584	-6.30048	Regulator of microtubule dynamics protein 1	RMD1	Q96DB5	ENSG00000176623	51115	RMDN1	20	7096-30
UBE2D3_seq.23037.37	0.0165681	9.129057818467055	0.24615134774711095	0.806044	0.9311244918117584	-6.30048	Ubiquitin-conjugating enzyme E2 D3	UB2D3	P61077	ENSG00000109332	7323	UBE2D3	0.5	23037-37
KCNIP1_seq.13650.11	0.0141809	10.466833361855867	0.24567709452887643	0.8064099029111811	0.93138	-6.30059	Kv channel-interacting protein 1	KCIP1	Q9NZI2	ENSG00000182132	30820	KCNIP1	20	13650-11
DYRK1A_seq.25301.48	-0.0186821	8.563708315581305	-0.245534	0.8065214221571058	0.93138	-6.30063	Dual specificity tyrosine-phosphorylation-regulated kinase 1A	DYR1A	Q13627	ENSG00000157540	1859	DYRK1A	20	25301-48
TGM1_seq.11242.33	-0.049245	8.40602	-0.244943	0.8069771971485032	0.931554	-6.30077	Protein-glutamine gamma-glutamyltransferase K	TGM1	P22735	ENSG00000092295	7051	TGM1	20	11242-33
RAB8B_seq.20167.6	-0.0353469	10.446874883276443	-0.244845	0.8070530386924712	0.931554	-6.30079	Ras-related protein Rab-8B	RAB8B	Q92930	ENSG00000166128	51762	RAB8B	0.5	20167-6
MUL1_seq.9315.16	0.0623137	11.47403803366882	0.24472000266243207	0.8071497228992904	0.931554	-6.30082	Mitochondrial ubiquitin ligase activator of NFKB 1:Mitochindrial intermembrane domain	MUL1:MIMD	Q969V5	ENSG00000090432	79594	MUL1	20	9315-16
NXT1_seq.9942.2	-0.0144692	9.877864262563936	-0.244258	0.8075061427605326	0.931554	-6.30093	NTF2-related export protein 1	NXT1	Q9UKK6	ENSG00000132661	29107	NXT1	20	9942-2
N6AMT1_seq.11096.57	0.0104863	11.080049384069572	0.24417641615490376	0.8075688173347279	0.931554	-6.30095	HemK methyltransferase family member 2	HEMK2	Q9Y5N5	ENSG00000156239	29104	N6AMT1	20	11096-57
OXSM_seq.18271.43	-0.0246347	9.79068	-0.244059	0.8076601040210414	0.931554	-6.30098	3-oxoacyl-[acyl-carrier-protein] synthase, mitochondrial	OXSM	Q9NWU1	ENSG00000151093	54995	OXSM	20	18271-43
TAFA2_seq.6430.36	-0.0207487	8.067698131550332	-0.243983	0.8077193074604907	0.931554	-6.301	Protein FAM19A2	F19A2	Q8N3H0	ENSG00000198673	338811	TAFA2	20	6430-36
SLC14A1_seq.13430.50	-0.00772409	10.534339073510973	-0.24386	0.8078130208408514	0.931554	-6.30103	Urea transporter 1	UT1	Q13336	ENSG00000141469	6563	SLC14A1	20	13430-50
POLR3K_seq.21368.46	0.0521297	8.949861215256584	0.2437475347433636	0.8079008466793898	0.931554	-6.30105	DNA-directed RNA polymerase III subunit RPC10	RPC10	Q9Y2Y1	ENSG00000161980	51728	POLR3K	20	21368-46
B3GAT3_seq.6897.38	0.0199544	8.708047196046095	0.24368007349636295	0.807953	0.931554	-6.30107	Galactosylgalactosylxylosylprotein 3-beta-glucuronosyltransferase 3	B3GA3	O94766	ENSG00000149541	26229	B3GAT3	20	6897-38
DGCR6_seq.9444.70	0.0154262	8.943305430033433	0.2433270308838947	0.8082252221638728	0.9317200888885476	-6.30115	Protein DGCR6	DGCR6	Q14129	ENSG00000183628	8214	DGCR6	20	9444-70
FNTA_seq.25473.62	0.0177	9.492770378014892	0.24290636925092665	0.8085506380897212	0.9318536972375224	-6.30125	Protein farnesyltransferase/geranylgeranyltransferase type-1 subunit alpha	FNTA	P49354	ENSG00000168522	2339	FNTA	20	25473-62
UAP1_seq.13580.2	0.017534	8.67019	0.24280902615709923	0.808626	0.9318536972375224	-6.30128	UDP-N-acetylhexosamine pyrophosphorylase	Sperm-associated antigen 2	Q16222	ENSG00000117143	6675	UAP1	20	13580-2
LGALS1_seq.8046.9	0.024442	10.238142316078894	0.2425071894497236	0.8088591366818559	0.9318536972375224	-6.30135	Galectin-1	Galectin-1	P09382	ENSG00000100097	3956	LGALS1	20	8046-9
NPTXR_seq.8997.4	0.0182913	9.396612266982467	0.2423383755571896	0.8089895847091799	0.9318536972375224	-6.30139	Neuronal pentraxin receptor	NPTXR	O95502	ENSG00000221890	23467	NPTXR	20	8997-4
ATP5PB_seq.22073.47	0.0199623	9.085682627538572	0.24224065267979955	0.8090651008400944	0.9318536972375224	-6.30141	ATP synthase B chain, mitochondrial	AT5F1	P24539	ENSG00000116459	515	ATP5PB	20	22073-47
LRPAP1_seq.3640.14	-0.0196955	11.904621392268798	-0.242042	0.8092186147884902	0.9318536972375224	-6.30146	alpha-2-macroglobulin receptor-associated protein	RAP	P30533	ENSG00000163956	4043	LRPAP1	20	3640-14
HHLA3_seq.22467.94	-0.0160547	9.900456439944447	-0.241858	0.8093604187799651	0.9318536972375224	-6.3015	HERV-H LTR-associating protein 3	HHLA3	Q9XRX5	NA	11147	HHLA3	20	22467-94
CBFB_seq.10048.7	-0.00942088	10.35641382611831	-0.24185	0.8093661220197209	0.9318536972375224	-6.3015	Core-binding factor subunit beta	PEBB	Q13951	ENSG00000067955	865	CBFB	20	10048-7
QPRT_seq.17789.1	0.0220505	8.12844	0.24149160208910667	0.8096439954900316	0.9320260809115226	-6.30159	Nicotinate-nucleotide pyrophosphorylase [carboxylating]	NADC	Q15274	ENSG00000103485	23475	QPRT	20	17789-1
TMEM234_seq.8107.12	0.0156016	8.00563	0.24114374660007865	0.8099123835373175	0.9321029750623988	-6.30167	Transmembrane protein 234	TM234	Q8WY98	ENSG00000160055	56063	TMEM234	20	8107-12
ACAN_seq.3280.49	0.0127692	9.322826546010996	0.24101184121369224	0.8100140947600674	0.9321029750623988	-6.3017	Aggrecan core protein	Aggrecan	P16112	ENSG00000157766	176	ACAN	20	3280-49
MICALL1_seq.24973.11	-0.0147157	10.298940637791064	-0.240907	0.8100952709156363	0.9321029750623988	-6.30173	MICAL-like protein 1	MILK1	Q8N3F8	ENSG00000100139	85377	MICALL1	20	24973-11
ALDH2_seq.18381.16	-0.0505322	10.80200658118592	-0.240389	0.8104963873630066	0.9323788970545404	-6.30185	Aldehyde dehydrogenase, mitochondrial	ALDH-E2	P05091	ENSG00000111275	217	ALDH2	20	18381-16
P4HB_seq.4278.14	0.0128387	7.121349673109015	0.2401935906797251	0.8106466668489721	0.9323788970545404	-6.30189	Protein disulfide-isomerase	Protein disulfide-isomerase	P07237	ENSG00000185624	5034	P4HB	20	4278-14
CCDC107_seq.23390.6	-0.0216427	10.531077314403676	-0.239916	0.8108624025583178	0.9323788970545404	-6.30196	Coiled-coil domain-containing protein 107	CC107	Q8WV48	ENSG00000159884	203260	CCDC107	20	23390-6
AMIGO2_seq.14134.49	0.0196977	9.57527	0.23986133978536137	0.8109042887277016	0.9323788970545404	-6.30197	Amphoterin-induced protein 2	AMGO2	Q86SJ2	ENSG00000139211	347902	AMIGO2	20	14134-49
RALA_seq.14332.3	0.0304748	10.54134618667806	0.23964076570471976	0.8110748443533056	0.9323788970545404	-6.30202	Ras-related protein Ral-A	RALA	P11233	ENSG00000006451	5898	RALA	0.5	14332-3
PDGFC_seq.3828.54	-0.0223152	8.476698205218984	-0.238954	0.8116059623114692	0.9323788970545404	-6.30218	Platelet-derived growth factor C	PDGF-CC	Q9NRA1	ENSG00000145431	56034	PDGFC	20	3828-54
EEF1G_seq.24111.10	0.0156787	10.31066742403093	0.238768	0.8117492228033654	0.9323788970545404	-6.30223	Elongation factor 1-gamma	EF1G	P26641	ENSG00000254772	1937	EEF1G	20	24111-10
COX7A1_seq.8390.25	-0.0242311	9.416929916998887	-0.238622	0.811862	0.9323788970545404	-6.30226	Cytochrome c oxidase subunit 7A1, mitochondrial	CX7A1	P24310	ENSG00000161281	1346	COX7A1	20	8390-25
EEF1D_seq.17826.341	-0.0246418	14.530503213334608	-0.238435	0.8120072796044908	0.9323788970545404	-6.3023	Elongation factor 1-delta	EF1D	P29692	ENSG00000104529	1936	EEF1D	20	17826-341
LRRC3B_seq.18947.3	0.0304962	9.204305542304876	0.238057	0.8123	0.9323788970545404	-6.30239	Leucine-rich repeat-containing protein 3B	LRC3B	Q96PB8	ENSG00000179796	116135	LRRC3B	20	18947-3
ARF1_seq.19239.5	-0.0231875	9.520948575847038	-0.23789	0.8124290905069533	0.9323788970545404	-6.30243	ADP-ribosylation factor 1	ARF1	P84077	ENSG00000143761	375	ARF1	20	19239-5
TRAPPC4_seq.7007.24	-0.0140551	8.358293581089995	-0.237751	0.8125356670460542	0.9323788970545404	-6.30246	Trafficking protein particle complex subunit 4	TRAPPC4	Q9Y296	ENSG00000196655	51399	TRAPPC4	20	7007-24
IL6R_seq.4139.71	-0.0162044	12.03766142169916	-0.237682	0.8125891292006865	0.9323788970545404	-6.30248	Interleukin-6 receptor subunit alpha	IL-6 sRa	P08887	ENSG00000160712	3570	IL6R	0.5	4139-71
ISG15_seq.14148.2	0.0213333	10.710571549170098	0.2375554600541983	0.8126877243202394	0.9323788970545404	-6.30251	Ubiquitin-like protein ISG15	UCRP	P05161	ENSG00000187608	9636	ISG15	20	14148-2
RPS6KA3_seq.3469.74	-0.0159836	10.006702748835002	-0.237263	0.812914	0.9323788970545404	-6.30258	Ribosomal protein S6 kinase alpha-3	RPS6KA3	P51812	ENSG00000177189	6197	RPS6KA3	20	3469-74
PPIB_seq.4718.5	0.0112148	10.999070330826587	0.2372618900853462	0.8129141293236035	0.9323788970545404	-6.30258	Peptidyl-prolyl cis-trans isomerase B	PPIB	P23284	ENSG00000166794	5479	PPIB	20	4718-5
CXCL9_seq.11593.21	0.0143967	9.17623	0.2371378321401144	0.8130102586589052	0.9323788970545404	-6.30261	C-X-C motif chemokine 9	MIG	Q07325	ENSG00000138755	4283	CXCL9	20	11593-21
RNPC3_seq.12814.17	0.0148213	8.74406	0.2370435511550914	0.8130832664620994	0.9323788970545404	-6.30263	RNA-binding protein 40	RBM40	Q96LT9	ENSG00000185946	55599	RNPC3	20	12814-17
TGFBR3_seq.3009.3	0.012928	14.59194285174805	0.2368329001354233	0.8132460565757718	0.9323788970545404	-6.30268	Transforming growth factor beta receptor type 3	TGF-b R III	Q03167	ENSG00000069702	7049	TGFBR3	0.5	3009-3
CRLF1|CLCF1_seq.2607.54	0.0174643	8.862405210748376	0.23678429086699437	0.8132843898329856	0.9323788970545404	-6.30269	Cytokine receptor-like factor 1:Cardiotrophin-like cytokine factor 1 Complex	CLF-1/CLC Complex	O75462|Q9UBD9	ENSG00000006016|ENSG00000175505	9244|23529	CRLF1|CLCF1	20	2607-54
PTH1R_seq.13470.43	-0.0287924	9.804463745343272	-0.236381	0.8135962672556427	0.9323788970545404	-6.30278	Parathyroid hormone/parathyroid hormone-related peptide receptor	PTH1R	Q03431	ENSG00000160801	5745	PTH1R	20	13470-43
OSMR_seq.10892.8	-0.0276481	10.531275921203804	-0.236326	0.8136391896093867	0.9323788970545404	-6.30279	Oncostatin-M-specific receptor subunit beta	OSMR	Q99650	ENSG00000145623	9180	OSMR	20	10892-8
CA5A_seq.8791.151	-0.0210574	9.684565276830693	-0.236268	0.8136836172271952	0.9323788970545404	-6.30281	Carbonic anhydrase 5A, mitochondrial	Carbonic Anhydrase VA	P35218	ENSG00000174990	763	CA5A	20	8791-151
REG1B_seq.23018.4	0.0507506	13.584961952561846	0.23625819918739863	0.8136914981952292	0.9323788970545404	-6.30281	Lithostathine-1-beta	REG1B	P48304	ENSG00000172023	5968	REG1B	20	23018-4
CMC4_seq.21133.33	0.00816703	10.085436638793556	0.23621944599750072	0.813721	0.9323788970545404	-6.30282	Cx9C motif-containing protein 4	CMC4	P56277	ENSG00000182712	100272147	CMC4	20	21133-33
UBE2Q1_seq.21727.15	-0.0348727	10.640678640655567	-0.236129	0.8137913354952276	0.9323788970545404	-6.30284	Ubiquitin-conjugating enzyme E2 Q1	UB2Q1	Q7Z7E8	ENSG00000160714	55585	UBE2Q1	20	21727-15
SAR1B_seq.21220.11	-0.0199064	11.186331972706032	-0.236123	0.8137964029289456	0.9323788970545404	-6.30284	GTP-binding protein SAR1b	SAR1B	Q9Y6B6	ENSG00000152700	51128	SAR1B	20	21220-11
CAB39_seq.17757.86	0.0200236	10.611336053558349	0.23569961720923469	0.8141238045830734	0.9326070925709076	-6.30294	Calcium-binding protein 39	CAB39	Q9Y376	ENSG00000135932	51719	CAB39	0.5	17757-86
USP11_seq.21762.32	0.0160383	8.003011960212044	0.23483222826181116	0.8147949732465991	0.9329771654564488	-6.30314	Ubiquitin carboxyl-terminal hydrolase 11	UBP11	P51784	ENSG00000102226	8237	USP11	20	21762-32
TYW3_seq.23572.186	-0.0206921	7.573790438376443	-0.234701	0.8148970131328797	0.9329771654564488	-6.30317	tRNA wybutosine-synthesizing protein 3 homolog	TYW3	Q6IPR3	ENSG00000162623	127253	TYW3	20	23572-186
PDIA3_seq.7832.181	-0.0214797	11.792773267660348	-0.234476	0.815071	0.9329771654564488	-6.30322	Protein disulfide-isomerase A3	Protein disulfide isomerase A3	P30101	ENSG00000167004	2923	PDIA3	0.5	7832-181
LONP1_seq.6398.12	0.0186256	9.28759	0.2344537149389721	0.815088	0.9329771654564488	-6.30322	Lon protease homolog, mitochondrial	LONM	P36776	ENSG00000196365	9361	LONP1	20	6398-12
EPHX2_seq.21269.198	0.0155851	8.163048254805636	0.2344537259488012	0.8150879080016767	0.9329771654564488	-6.30322	Epoxide hydrolase 2	HYES	P34913	ENSG00000120915	2053	EPHX2	20	21269-198
RAB1A_seq.19223.6	-0.0176816	13.39959823483584	-0.233797	0.8155961106485056	0.9333361053434234	-6.30338	Ras-related protein Rab-1A	RAB1A	P62820	ENSG00000138069	5861	RAB1A	20	19223-6
SCARF2_seq.9925.56	0.0188191	9.168317284539556	0.23371723636394023	0.8156585020710572	0.9333361053434234	-6.30339	Scavenger receptor class F member 2:Cytoplasmic domain	SREC-II:CD	Q96GP6	ENSG00000244486	91179	SCARF2	20	9925-56
CAMK2A_seq.3350.53	-0.0160432	9.737876131778789	-0.232806	0.8163637070938503	0.9339961053474236	-6.3036	Calcium/calmodulin-dependent protein kinase type II subunit alpha	CAMK2A	Q9UQM7	ENSG00000070808	815	CAMK2A	20	3350-53
PEX14_seq.8645.257	-0.0166937	10.259153587302285	-0.232536	0.8165733890678254	0.934089	-6.30366	Peroxisomal membrane protein PEX14:C-term	PEX14:C-term	O75381	ENSG00000142655	5195	PEX14	20	8645-257
SCARA3_seq.11292.13	0.00875728	9.609842947560656	0.23220742811821973	0.8168271247588925	0.934232	-6.30374	Scavenger receptor class A member 3:region 2	SCAR3:region 2	Q6AZY7	ENSG00000168077	51435	SCARA3	20	11292-13
HPD_seq.17509.6	0.0131243	9.478669094481754	0.23191450336020217	0.8170540403678412	0.934345	-6.3038	4-hydroxyphenylpyruvate dioxygenase	HPPD	P32754	ENSG00000158104	3242	HPD	0.5	17509-6
GPC3_seq.4842.62	-0.0177976	8.596016114611842	-0.231547	0.8173395541355752	0.9343887791651954	-6.30389	Glypican-3	Glypican 3	P51654	ENSG00000147257	2719	GPC3	20	4842-62
MAGED1_seq.21392.15	0.0231105	8.8938	0.2315342995431893	0.8173492936957202	0.9343887791651954	-6.30389	Melanoma-associated antigen D1	MAGD1	Q9Y5V3	ENSG00000179222	9500	MAGED1	20	21392-15
PDCL3_seq.20935.4	0.0291048	11.331665134955816	0.23080397039121736	0.8179151623654464	0.9345433491742052	-6.30405	Phosducin-like protein 3	PDCL3	Q9H2J4	ENSG00000115539	79031	PDCL3	20	20935-4
PDCD1_seq.9227.15	0.0118916	8.89067	0.23056680615713587	0.818098	0.9345433491742052	-6.30411	Programmed cell death protein 1	PD-1	Q15116	ENSG00000188389	5133	PDCD1	20	9227-15
DEFA1_seq.19579.5	-0.0148289	8.988137444330917	-0.230472	0.8181722376845808	0.9345433491742052	-6.30413	Neutrophil defensin 1	HNP-1	P59665	ENSG00000240247	1667	DEFA1	20	19579-5
TOR1AIP1_seq.10606.34	-0.0157267	11.588254914040922	-0.230266	0.818331	0.9345433491742052	-6.30418	Torsin-1A-interacting protein 1:Perinuclear domain	TOIP1:Perinuclear	Q5JTV8	ENSG00000143337	26092	TOR1AIP1	20	10606-34
ARMC5_seq.8785.1	0.00952747	10.359044602300148	0.2301744375484924	0.8184023109310594	0.9345433491742052	-6.3042	Armadillo repeat-containing protein 5:Armadillo Repeat Domain 5	ARMC5:ARM 5	Q96C12	ENSG00000140691	79798	ARMC5	20	8785-1
NUDT14_seq.19794.10	-0.016954	9.359729226471112	-0.23016	0.8184142399474058	0.9345433491742052	-6.3042	Uridine diphosphate glucose pyrophosphatase	NUD14	O95848	ENSG00000183828	256281	NUDT14	20	19794-10
NMT1_seq.5196.7	-0.0151469	9.308073345554853	-0.23004	0.8185067599649706	0.9345433491742052	-6.30423	Glycylpeptide N-tetradecanoyltransferase 1	NMT1	P30419	ENSG00000136448	4836	NMT1	20	5196-7
CD80_seq.13726.4	-0.0256773	7.723940473601837	-0.229704	0.818768	0.9345433491742052	-6.3043	T-lymphocyte activation antigen CD80	B7	P33681	ENSG00000121594	941	CD80	20	13726-4
HSD17B1_seq.4708.3	-0.021664	9.507619556300735	-0.229695	0.8187748709770581	0.9345433491742052	-6.3043	Estradiol 17-beta-dehydrogenase 1	17-beta-HSD 1	P14061	ENSG00000108786	3292	HSD17B1	20	4708-3
CEBPA_seq.18874.66	0.020657	8.557445952174701	0.2296334068557808	0.8188223310918825	0.9345433491742052	-6.30432	CCAAT/enhancer-binding protein alpha	CEBPA	P49715	ENSG00000245848	1050	CEBPA	20	18874-66
CNMD_seq.9928.125	-0.0168058	11.228582406591793	-0.229535	0.8188979464165007	0.9345433491742052	-6.30434	Leukocyte cell-derived chemotaxin 1	LECT1	O75829	ENSG00000136110	11061	CNMD	20	9928-125
HTATIP2_seq.10630.5	-0.0292137	9.554108683856786	-0.229055	0.8192708928136835	0.9346811604879708	-6.30445	Oxidoreductase HTATIP2	HTAI2	Q9BUP3	ENSG00000109854	10553	HTATIP2	20	10630-5
HLA-DQA2_seq.7757.5	0.024632	10.219512734921402	0.22904848100742417	0.8192757319002907	0.9346811604879708	-6.30445	HLA class II histocompatibility antigen, DQ alpha 2 chain	DQA2	P01906	ENSG00000206301	3118	HLA-DQA2	20	7757-5
ZNF10_seq.11567.23	0.0127519	10.11627955800978	0.2285694959324247	0.8196463652404338	0.9349573422825712	-6.30456	Zinc finger protein 10	ZNF10	P21506	ENSG00000256223	7556	ZNF10	20	11567-23
GMPPA_seq.24271.9	0.0159242	10.460119239112606	0.22805	0.8200495602562925	0.9352705742110734	-6.30467	Mannose-1-phosphate guanyltransferase alpha	GMPPA	Q96IJ6	ENSG00000144591	29926	GMPPA	20	24271-9
CERT1_seq.13950.9	0.0164876	11.118548475075809	0.2277585707410494	0.8202753567645554	0.9353814157649124	-6.30474	Collagen type IV alpha-3-binding protein:StAR-related lipid-transfer domain, isoform 2	C43BP:START domain	Q9Y5P4	ENSG00000113163	10087	CERT1	20	13950-9
COX6A2_seq.10535.25	-0.0560423	7.000215067924156	-0.226858	0.8209741967675436	0.9359470560183824	-6.30494	Cytochrome c oxidase subunit 6A2, mitochondrial	CX6A2	Q02221	ENSG00000156885	1339	COX6A2	20	10535-25
LTBP4_seq.13133.73	-0.0149943	13.706047163870062	-0.22667	0.8211193919942295	0.9359470560183824	-6.30498	Latent-transforming growth factor beta-binding protein 4	LTBP4	Q8N2S1	ENSG00000090006	8425	LTBP4	20	13133-73
GJA1_seq.9937.7	0.0213723	9.817655727913786	0.22653831541345804	0.8212221617069657	0.9359470560183824	-6.30501	Gap junction alpha-1 protein	CXA1	P17302	ENSG00000152661	2697	GJA1	20	9937-7
BMP3_seq.16748.1	0.0105397	10.764251241786248	0.22639823987065527	0.8213301249014533	0.9359470560183824	-6.30504	Bone morphogenetic protein 3	BMP-3	P12645	ENSG00000152785	651	BMP3	20	16748-1
SPECC1_seq.21360.27	0.00802834	9.75403	0.22609058900908224	0.8215687688843871	0.9359470560183824	-6.30511	Sperm antigen with calponin homology and coiled-coil domains 1	SPEC1	Q5M775	ENSG00000128487	92521	SPECC1	0.5	21360-27
PEAR1_seq.8892.14	0.0288676	11.460383804708272	0.22601770862877316	0.8216259902995022	0.9359470560183824	-6.30512	Platelet endothelial aggregation receptor 1:Cytoplasmic domain	PEAR1:CD	Q5VY43	ENSG00000187800	375033	PEAR1	20	8892-14
DEFB115_seq.8391.12	-0.0188928	8.90447	-0.225601	0.821949	0.9359470560183824	-6.30522	Beta-defensin 115	DB115	Q30KQ5	ENSG00000215547	245929	DEFB115	20	8391-12
C1QL1_seq.6404.20	0.0131994	10.187819015053789	0.22538595214624016	0.8221154169666854	0.9359470560183824	-6.30526	C1q-related factor	C1QRF	O75973	ENSG00000131094	10882	C1QL1	20	6404-20
CD5L_seq.3293.2	-0.0313794	13.11184303774863	-0.225299	0.8221835082492489	0.9359470560183824	-6.30528	CD5 antigen-like	CD5L	O43866	ENSG00000073754	922	CD5L	0.005	3293-2
ACBD7_seq.13563.259	0.00883682	9.55449	0.22506515766430735	0.8223643141749384	0.9359470560183824	-6.30533	Acyl-CoA-binding domain-containing protein 7	ACBD7	Q8N6N7	ENSG00000176244	414149	ACBD7	20	13563-259
SPATC1L_seq.23245.5	0.0119898	11.596369638112566	0.22505744983629017	0.8223702947281453	0.9359470560183824	-6.30534	Speriolin-like protein	SPC1L	Q9H0A9	ENSG00000160284	84221	SPATC1L	0.5	23245-5
GINS1_seq.22541.46	-0.01363	8.906179262344496	-0.225027	0.8223937488050822	0.9359470560183824	-6.30534	DNA replication complex GINS protein PSF1	PSF1	Q14691	ENSG00000101003	9837	GINS1	20	22541-46
CBR1_seq.12381.26	-0.0156831	11.137821224043517	-0.224804	0.8225670842422409	0.9359470560183824	-6.30539	Carbonyl reductase [NADPH] 1	CBR1	P16152	ENSG00000159228	873	CBR1	20	12381-26
EDDM3A_seq.9536.16	0.0160475	10.92324253150001	0.22479648321628395	0.8225730210462671	0.9359470560183824	-6.30539	Epididymal secretory protein E3-alpha	EP3A	Q14507	ENSG00000181562	10876	EDDM3A	20	9536-16
B4GALT5_seq.10425.3	-0.00881507	9.766052815617824	-0.224468	0.8228279569753865	0.9360906821651784	-6.30546	Beta-1,4-galactosyltransferase 5	B4GT5	O43286	ENSG00000158470	9334	B4GALT5	20	10425-3
MAP3K3_seq.12990.39	0.029219	7.721184158168199	0.2238745749859468	0.8232888978161674	0.9364685883354686	-6.30559	Mitogen-activated protein kinase kinase kinase 3	MAP3K3	Q99759	ENSG00000198909	4215	MAP3K3	20	12990-39
TNFSF11_seq.14061.48	-0.0119226	10.082976359654806	-0.223567	0.8235266540569623	0.9365233764219636	-6.30566	Tumor necrosis factor ligand superfamily member 11	sRANKL	O14788	ENSG00000120659	8600	TNFSF11	20	14061-48
IFNA6_seq.5714.88	-0.0158741	8.872460477947326	-0.223481	0.8235945985968486	0.9365233764219636	-6.30568	Interferon alpha-6	IFNA6	P05013	ENSG00000120235	3443	IFNA6	20	5714-88
TPSG1_seq.3404.51	-0.0181225	8.329280635548919	-0.223093	0.823896	0.9367127329686836	-6.30577	Tryptase gamma	TPSG1	Q9NRR2	ENSG00000116176	25823	TPSG1	20	3404-51
TNFAIP1_seq.23152.49	0.0163709	7.950847306738578	0.22293427798529503	0.8240187083093137	0.9367127329686836	-6.3058	BTB/POZ domain-containing adapter for CUL3-mediated RhoA degradation protein 2	BACD2	Q13829	ENSG00000109079	7126	TNFAIP1	20	23152-49
PKD2_seq.13745.10	0.0113232	8.488025621139967	0.2226770454883852	0.8242177648708402	0.9367925932029412	-6.30586	Polycystin-2:Cytoplasmic domain 4	PKD2:CD 4	Q13563	ENSG00000118762	5311	PKD2	20	13745-10
NUDT1_seq.19206.20	0.0127533	9.400768848013582	0.2222412999975873	0.8245560612801199	0.9370306615141112	-6.30595	7,8-dihydro-8-oxoguanine triphosphatase	8ODP	P36639	ENSG00000106268	4521	NUDT1	20	19206-20
ADCYAP1R1_seq.22566.53	0.0329251	10.636343643292424	0.22190047748409025	0.8248213588876674	0.9371857121059218	-6.30602	Pituitary adenylate cyclase-activating polypeptide type I receptor	PACR	P41586	ENSG00000078549	117	ADCYAP1R1	20	22566-53
CRPPA_seq.24319.19	0.012579	8.96251	0.2214111131037036	0.8252006785951336	0.9374702492068738	-6.30613	D-ribitol-5-phosphate cytidylyltransferase	ISPD	A4D126	ENSG00000214960	729920	CRPPA	20	24319-19
DNAJC4_seq.8016.19	0.0273238	9.119247343512471	0.2208120182883559	0.8256666028989694	0.9378530693244111	-6.30626	DnaJ homolog subfamily C member 4:N-term	DNJC4:N-term	Q9NNZ3	ENSG00000110011	3338	DNAJC4	20	8016-19
TSLP_seq.3010.53	0.00740511	8.579029547693384	0.2202156277042535	0.8261291501161507	0.9382319345400943	-6.30639	Thymic stromal lymphopoietin	TSLP	Q969D9	ENSG00000145777	85480	TSLP	20	3010-53
BLOC1S3_seq.24487.95	-0.0234975	9.87404	-0.219866	0.8264016687809048	0.9383949003971148	-6.30646	Biogenesis of lysosome-related organelles complex 1 subunit 3	BL1S3	Q6QNY0	ENSG00000189114	388552	BLOC1S3	20	24487-95
HBQ1_seq.7965.25	0.0214771	11.94149512283558	0.2195020274291046	0.8266841492895424	0.9385691254734376	-6.30654	Hemoglobin subunit theta-1	HBAT	P09105	ENSG00000086506	3049	HBQ1	0.5	7965-25
CTNNA3_seq.25283.2	0.0163081	8.24299	0.2191035433278998	0.8269937338067936	0.938774	-6.30663	Catenin alpha-3	CTNA3	Q9UI47	ENSG00000183230	29119	CTNNA3	20	25283-2
ST8SIA3_seq.6929.10	-0.0157381	8.04523	-0.218641	0.8273529679686074	0.9390352896435208	-6.30673	Sia-alpha-2,3-Gal-beta-1,4-GlcNAc-R:alpha 2,8-sialyltransferase	SIA8C	O43173	ENSG00000177511	51046	ST8SIA3	20	6929-10
C1QBP_seq.4967.1	0.0122854	11.411089439772406	0.21808921383138768	0.8277812342813605	0.9393747724962296	-6.30684	Complement component 1 Q subcomponent-binding protein, mitochondrial	C1QBP	Q07021	ENSG00000108561	708	C1QBP	0.5	4967-1
LRP12_seq.7744.10	-0.0280649	9.670293300111728	-0.217467	0.8282655738331215	0.939558	-6.30698	Low-density lipoprotein receptor-related protein 12	LRP12	Q9Y561	ENSG00000147650	29967	LRP12	20	7744-10
TAF8_seq.22798.111	-0.0163202	11.243452454450972	-0.217371	0.8283394919819617	0.939558	-6.307	Transcription initiation factor TFIID subunit 8	TAF8	Q7Z7C8	ENSG00000137413	129685	TAF8	20	22798-111
KHSRP_seq.24926.9	0.0153911	12.832919975080166	0.21732756250568463	0.8283731758850967	0.939558	-6.30701	Far upstream element-binding protein 2	FUBP2	Q92945	ENSG00000088247	8570	KHSRP	20	24926-9
GAGE12F_seq.20068.61	-0.0259222	7.362015773864534	-0.217217	0.8284598055260104	0.939558	-6.30703	G antigen 12F	GG12F	P0CL80	ENSG00000236362	100008586	GAGE12F	20	20068-61
PLK1_seq.3394.81	0.00856844	8.743459334627822	0.21682676789341812	0.8287624382795868	0.9397551003441588	-6.30711	Serine/threonine-protein kinase PLK1	PLK-1	P53350	ENSG00000166851	5347	PLK1	20	3394-81
SIRPA_seq.9083.35	-0.0462759	8.753000558023569	-0.216418	0.8290806646964356	0.9399693958436752	-6.3072	Tyrosine-protein phosphatase non-receptor type substrate 1	SHPS1	P78324	ENSG00000198053	140885	SIRPA	20	9083-35
RBP1_seq.22955.28	-0.00776978	8.874499265648948	-0.215734	0.8296118506760549	0.9403484659753863	-6.30734	Retinol-binding protein 1	CRBP	P09455	ENSG00000114115	5947	RBP1	20	22955-28
PIP4K2B_seq.23006.19	-0.0172722	9.240046062745972	-0.21555	0.8297559430708765	0.9403484659753863	-6.30738	Phosphatidylinositol 5-phosphate 4-kinase type-2 beta	PI42B	P78356	ENSG00000277292	8396	PIP4K2B	20	23006-19
MYL11_seq.21112.6	0.0446836	12.167859465157472	0.21534965721609464	0.8299114810597722	0.9403484659753863	-6.30742	Myosin regulatory light chain 2, skeletal muscle isoform	MLRS	Q96A32	ENSG00000180209	29895	MYL11	20	21112-6
MAP2K2_seq.3628.3	-0.0207961	11.896449310365034	-0.215323	0.8299321879686519	0.9403484659753863	-6.30743	Dual specificity mitogen-activated protein kinase kinase 2	MP2K2	P36507	ENSG00000126934	5605	MAP2K2	20	3628-3
IL17F_seq.2775.54	0.0105778	8.285231902508139	0.2150837386290287	0.830118	0.940355	-6.30748	Interleukin-17F	IL-17F	Q96PD4	ENSG00000112116	112744	IL17F	20	2775-54
HSF1_seq.11616.9	-0.0143656	10.03715580014663	-0.214708	0.8304103012542249	0.940355	-6.30756	Heat shock factor protein 1	HSF1	Q00613	ENSG00000185122	3297	HSF1	20	11616-9
CT83_seq.23579.3	-0.0248513	9.016238173152551	-0.214619	0.8304797175175048	0.940355	-6.30758	Kita-kyushu lung cancer antigen 1	KKLC1	Q5H943	ENSG00000204019	203413	CT83	20	23579-3
LRTM1_seq.9368.64	-0.00564705	8.71937	-0.214368	0.8306739509812637	0.940355	-6.30763	Leucine-rich repeat and transmembrane domain-containing protein 1	LRTM1	Q9HBL6	ENSG00000144771	57408	LRTM1	20	9368-64
BASP1_seq.20111.5	-0.0240343	10.298800663388205	-0.214318	0.8307136781265076	0.940355	-6.30764	Brain acid soluble protein 1	BASP	P80723	ENSG00000176788	10409	BASP1	0.5	20111-5
ELP1_seq.25102.23	-0.0108488	11.108504481002816	-0.214317	0.8307137264198623	0.940355	-6.30764	Elongator complex protein 1	ELP1	O95163	ENSG00000070061	8518	ELP1	20	25102-23
SPATA5_seq.25258.41	-0.0107403	9.014020921285072	-0.213786	0.8311268375701026	0.9404665950089752	-6.30775	Spermatogenesis-associated protein 5	SPAT5	Q8NB90	ENSG00000145375	166378	SPATA5	20	25258-41
TAC4_seq.6468.37	0.00778181	9.659378049895802	0.21371452145098663	0.8311825072978689	0.9404665950089752	-6.30777	Tachykinin-4	TKN4	Q86UU9	ENSG00000176358	255061	TAC4	20	6468-37
CD244_seq.5063.12	-0.0268115	6.722221346901491	-0.213287	0.8315154355442921	0.9404665950089752	-6.30786	Natural killer cell receptor 2B4	CD244	Q9BZW8	ENSG00000122223	51744	CD244	20	5063-12
GCA_seq.12594.5	0.0262756	8.386468924252329	0.21310029281560203	0.8316609664292427	0.9404665950089752	-6.3079	Grancalcin	GRAN	P28676	ENSG00000115271	25801	GCA	20	12594-5
IKBKB_seq.24940.3	-0.00876481	10.006159168355726	-0.212992	0.8317445961293903	0.9404665950089752	-6.30792	Inhibitor of nuclear factor kappa B kinase beta subunit	IKK-beta	O14920	ENSG00000104365	3551	IKBKB	20	24940-3
WNT7A_seq.4889.82	0.0115974	7.915602480706034	0.21259610672804383	0.8320525796484478	0.9404665950089752	-6.308	Protein Wnt-7a	WNT7A	O00755	ENSG00000154764	7476	WNT7A	20	4889-82
PIH1D2_seq.20381.21	0.0116758	9.081775934833804	0.21259128502589028	0.8320563311513377	0.9404665950089752	-6.308	PIH1 domain-containing protein 2	PIHD2	Q8WWB5	ENSG00000150773	120379	PIH1D2	20	20381-21
H1-2_seq.2987.37	-0.0367137	9.751959593367197	-0.212548	0.8320903342339603	0.9404665950089752	-6.30801	Histone H1.2	Histone H1.2	P16403	ENSG00000187837	3006	H1-2	20	2987-37
CTRL_seq.9229.9	0.0172473	10.128424540603945	0.21245124378666969	0.8321659342157858	0.9404665950089752	-6.30803	Chymotrypsin-like protease CTRL-1	CTRL	P40313	ENSG00000141086	1506	CTRL	20	9229-9
NVL_seq.25279.44	0.012616	8.199481491419675	0.2119697732334378	0.8325399929130934	0.9404665950089752	-6.30813	Nuclear valosin-containing protein-like	NVL	O15381	ENSG00000143748	4931	NVL	20	25279-44
COPS5_seq.24725.4	-0.0245782	9.346608758056226	-0.211908	0.8325885152910397	0.9404665950089752	-6.30814	COP9 signalosome complex subunit 5	CSN5	Q92905	ENSG00000121022	10987	COPS5	20	24725-4
FABP4_seq.9851.9	-0.0200234	14.3955	-0.211575	0.8328475636552612	0.9404665950089752	-6.30821	Fatty acid-binding protein, adipocyte	FABPA	P15090	ENSG00000170323	2167	FABP4	20	9851-9
MRM2_seq.21161.16	-0.0192179	8.236103662633301	-0.211227	0.8331187019266613	0.9404665950089752	-6.30828	rRNA methyltransferase 2, mitochondrial	MRM2	Q9UI43	ENSG00000122687	29960	MRM2	20	21161-16
REG3A_seq.15304.1	-0.0332339	13.50534303840134	-0.211024	0.833277	0.9404665950089752	-6.30833	Regenerating islet-derived protein 3-alpha	PAP1	Q06141	ENSG00000172016	5068	REG3A	0.5	15304-1
SEPTIN1_seq.23381.8	0.00890106	9.374670292379928	0.21095011905182748	0.8333334575686357	0.9404665950089752	-6.30834	Septin-1	SEPT1	Q8WYJ6	ENSG00000180096	1731	SEPTIN1	20	23381-8
JPH4_seq.9111.40	-0.010773	9.446863485437662	-0.21095	0.833334	0.9404665950089752	-6.30834	Junctophilin-4	JPH4	Q96JJ6	ENSG00000092051	84502	JPH4	20	9111-40
SYTL2_seq.24309.14	0.0135532	7.334382869129807	0.21086782319803468	0.8333976379666858	0.9404665950089752	-6.30836	Synaptotagmin-like protein 2	synaptotagmin-like 2	Q9HCH5	ENSG00000137501	54843	SYTL2	20	24309-14
HDGFL1_seq.18898.36	-0.0178397	8.549361031018233	-0.210836	0.833423	0.9404665950089752	-6.30837	Hepatoma-derived growth factor-like protein 1	HDGL1	Q5TGJ6	ENSG00000112273	154150	HDGFL1	20	18898-36
EPS15L1_seq.4212.5	-0.00887639	8.946008053147327	-0.210833	0.8334246405718129	0.9404665950089752	-6.30837	Epidermal growth factor receptor substrate 15-like 1	EP15R	Q9UBC2	ENSG00000127527	58513	EPS15L1	20	4212-5
RSPO1_seq.16614.27	-0.0139811	10.90935638860115	-0.210814	0.8334394016712293	0.9404665950089752	-6.30837	R-spondin-1	RSPO1	Q2MKA7	ENSG00000169218	284654	RSPO1	20	16614-27
TNFRSF10D_seq.14121.24	0.0131234	9.75992	0.21070056023132389	0.8335277975289226	0.9404665950089752	-6.30839	Tumor necrosis factor receptor superfamily member 10D	TRAIL R4	Q9UBN6	ENSG00000173530	8793	TNFRSF10D	20	14121-24
NFKBIE_seq.20071.53	-0.0558407	9.584003959731252	-0.210388	0.8337714586992355	0.9405955978159672	-6.30846	I-kappa-B-epsilon	IKB-epsilon	O00221	ENSG00000146232	4794	NFKBIE	20	20071-53
CD2_seq.7100.31	0.0431729	9.976417794365869	0.2100120929625328	0.8340642488108343	0.94068	-6.30853	T-cell surface antigen CD2	CD2	P06729	ENSG00000116824	914	CD2	20	7100-31
CSAG1_seq.5716.49	-0.00896305	7.566433541020755	-0.20975	0.8342674191615951	0.94068	-6.30859	Putative chondrosarcoma-associated gene 1 protein	CSAG1	Q6PB30	ENSG00000198930	158511	CSAG1	20	5716-49
ENG_seq.4908.6	-0.0151251	10.735116473445824	-0.209697	0.834309	0.94068	-6.3086	Endoglin	Endoglin	P17813	ENSG00000106991	2022	ENG	20	4908-6
PADI4_seq.21237.24	-0.0672261	12.74377911214261	-0.209628	0.8343633866229745	0.94068	-6.30861	Protein-arginine deiminase type-4	PADI4	Q9UM07	ENSG00000159339	23569	PADI4	20	21237-24
CPLX1_seq.18332.17	0.0151133	7.658425258613169	0.2088885806547302	0.8349389221772398	0.9407846078824236	-6.30876	Complexin-1	CPLX1	O14810	ENSG00000168993	10815	CPLX1	20	18332-17
IRF2_seq.12801.33	-0.0273134	8.576203981097622	-0.208865	0.8349574509934424	0.9407846078824236	-6.30877	Interferon regulatory factor 2	IRF2	P14316	ENSG00000168310	3660	IRF2	20	12801-33
FKBP6_seq.12529.32	-0.0135868	10.927068381442403	-0.208726	0.8350648169782351	0.9407846078824236	-6.3088	Inactive peptidyl-prolyl cis-trans isomerase FKBP6	FKBP6	O75344	ENSG00000077800	8468	FKBP6	0.5	12529-32
ELL_seq.11459.81	0.00723708	10.248128029358773	0.2087129292374224	0.835075	0.9407846078824236	-6.3088	RNA polymerase II elongation factor ELL	ELL	P55199	ENSG00000105656	8178	ELL	20	11459-81
POMC_seq.2558.51	-0.00683193	8.877150296498597	-0.208607	0.8351572974363516	0.9407846078824236	-6.30882	Beta-endorphin	b-Endorphin	P01189	ENSG00000115138	5443	POMC	20	2558-51
LNX1_seq.9936.27	-0.0125843	8.878561247896819	-0.208511	0.8352325330808208	0.9407846078824236	-6.30884	E3 ubiquitin-protein ligase LNX	LNX1	Q8TBB1	ENSG00000072201	84708	LNX1	20	9936-27
PCDHGA2_seq.7175.4	0.0168096	8.182608597560993	0.2081147124046091	0.8355415998547311	0.9409870015087424	-6.30892	Protocadherin gamma-A2	PCDG2	Q9Y5H1	ENSG00000081853	56113	PCDHGA2	20	7175-4
STOML1_seq.17344.23	0.00623822	10.722449780446016	0.20778624859033232	0.8357967822004853	0.941129	-6.30899	Stomatin-like protein 1	STML1	Q9UBI4	ENSG00000067221	9399	STOML1	0.5	17344-23
POLR2E_seq.20441.35	-0.00956841	9.335385134645067	-0.207569	0.8359660232502998	0.9411735119348964	-6.30903	DNA-directed RNA polymerases I, II, and III subunit RPABC1	RPAB1	P19388	ENSG00000099817	5434	POLR2E	20	20441-35
MGAT4C_seq.7208.60	0.0250866	8.492456918401375	0.2070439160049267	0.8363756106879519	0.9413521032793616	-6.30914	Alpha-1,3-mannosyl-glycoprotein 4-beta-N-acetylglucosaminyltransferase C	MGT4C	Q9UBM8	ENSG00000182050	25834	MGAT4C	20	7208-60
PEAR1_seq.8275.31	-0.00789421	13.256597410344792	-0.20703	0.8363858808065555	0.9413521032793616	-6.30914	Platelet endothelial aggregation receptor 1:Extracellular domain	PEAR1:ECD	Q5VY43	ENSG00000187800	375033	PEAR1	0.5	8275-31
EPHA3_seq.3432.21	0.0212075	7.321411909344081	0.2068676148241483	0.8365129442450865	0.9413521032793616	-6.30918	Ephrin type-A receptor 3	EPHA3	P29320	ENSG00000044524	2042	EPHA3	20	3432-21
DNAI1_seq.11396.39	-0.00958368	9.323217555418246	-0.20649	0.8368067999464227	0.9414622912350832	-6.30925	Dynein intermediate chain 1, axonemal	DNAI1	Q9UI46	ENSG00000122735	27019	DNAI1	20	11396-39
PCDHGB1_seq.11872.9	-0.0134294	6.7406725266865415	-0.20634	0.836923	0.9414622912350832	-6.30928	Protocadherin gamma-B1	PCDGD	Q9Y5G3	ENSG00000254221	56104	PCDHGB1	0.5	11872-9
IL18R1_seq.14079.14	0.0160247	11.723268724592543	0.20620707588100248	0.8370272205823958	0.9414622912350832	-6.30931	Interleukin-18 receptor 1	IL-18 Ra	Q13478	ENSG00000115604	8809	IL18R1	20	14079-14
UPP1_seq.19448.104	-0.0227715	10.292795688651482	-0.206077	0.8371286453206769	0.9414622912350832	-6.30934	Uridine phosphorylase 1	UPP1	Q16831	ENSG00000183696	7378	UPP1	20	19448-104
PIPOX_seq.23652.15	0.0281232	7.857766778169791	0.20574124411228173	0.8373904738094945	0.9416027225943452	-6.3094	Peroxisomal sarcosine oxidase	SOX	Q9P0Z9	ENSG00000179761	51268	PIPOX	20	23652-15
EPHA10_seq.5076.53	-0.0135384	7.422484576886509	-0.205451	0.8376159739769312	0.9416027225943452	-6.30946	Ephrin type-A receptor 10	EPHAA	Q5JZY3	ENSG00000183317	284656	EPHA10	20	5076-53
MXI1_seq.9035.2	-0.0242006	8.230669732374501	-0.205213	0.8378023881276058	0.9416027225943452	-6.30951	MAX-interacting protein 1	MXI1	P50539	ENSG00000119950	4601	MXI1	20	9035-2
CLPS_seq.5749.53	-0.022893	8.38517	-0.205108	0.8378839760833169	0.9416027225943452	-6.30953	Colipase	COL	P04118	ENSG00000137392	1208	CLPS	20	5749-53
GOLM1_seq.8983.7	-0.0267403	10.838817720758104	-0.204486	0.8383689390989789	0.9416027225943452	-6.30965	Golgi membrane protein 1	GOLM1	Q8NBJ4	ENSG00000135052	51280	GOLM1	20	8983-7
ARMC5_seq.9945.8	0.0171224	10.49563282865294	0.2044016039925016	0.8384344237863316	0.9416027225943452	-6.30967	Armadillo repeat-containing protein 5:Armadillo Repeat Domain 2	ARMC5:ARM 2	Q96C12	ENSG00000140691	79798	ARMC5	20	9945-8
FGF23_seq.3807.1	0.0171691	8.91566	0.20406832598267832	0.838694	0.9416027225943452	-6.30974	Fibroblast growth factor 23	FGF23	Q9GZV9	ENSG00000118972	8074	FGF23	20	3807-1
CD40LG_seq.3534.14	-0.00971669	7.76216	-0.203501	0.8391361059801735	0.9416027225943452	-6.30985	CD40 ligand	CD40 ligand, soluble	P29965	ENSG00000102245	959	CD40LG	20	3534-14
MFAP5_seq.6440.31	0.0219462	10.91342686809507	0.2031948901754493	0.839375	0.9416027225943452	-6.30991	Microfibrillar-associated protein 5	MFAP5	Q13361	ENSG00000197614	8076	MFAP5	20	6440-31
POMGNT1_seq.8253.2	-0.0101616	7.757441925996251	-0.203191	0.8393773736324599	0.9416027225943452	-6.30991	Protein O-linked-mannose beta-1,2-N-acetylglucosaminyltransferase 1	PMGT1	Q8WZA1	ENSG00000085998	55624	POMGNT1	20	8253-2
WNT11_seq.6624.94	0.00711386	9.421209367938006	0.2030748285355339	0.8394680195284978	0.9416027225943452	-6.30994	Protein Wnt-11	WNT11	O96014	ENSG00000085741	7481	WNT11	20	6624-94
SOD3_seq.5660.51	0.0291714	12.437028513635711	0.20307273290342936	0.8394702667471907	0.9416027225943452	-6.30994	Extracellular superoxide dismutase [Cu-Zn]	SOD3	P08294	ENSG00000109610	6649	SOD3	0.5	5660-51
GAGE2A_seq.18268.5	0.0202405	9.086730158111012	0.2030472587133603	0.8394901264088082	0.9416027225943452	-6.30994	G antigen 2A	GAG2A	Q6NT46	ENSG00000189064	729447	GAGE2A	20	18268-5
TNFSF14_seq.5355.69	0.0153803	9.211365268660122	0.20302731104056124	0.839506	0.9416027225943452	-6.30995	Tumor necrosis factor ligand superfamily member 14	LIGHT	O43557	ENSG00000125735	8740	TNFSF14	20	5355-69
PBRM1_seq.12518.289	0.0132188	9.974937648151563	0.20296671926596505	0.8395524565062809	0.9416027225943452	-6.30996	Protein polybromo-1	PB1	Q86U86	ENSG00000163939	55193	PBRM1	20	12518-289
MRPL14_seq.8021.59	0.0570066	9.416771962067228	0.20278619445860585	0.8396936579003622	0.9416027225943452	-6.30999	39S ribosomal protein L14, mitochondrial	RM14	Q6P1L8	ENSG00000180992	64928	MRPL14	20	8021-59
DSTN_seq.22958.6	0.0164955	10.905170419744362	0.20266021175545165	0.8397918807044935	0.9416027225943452	-6.31002	Destrin	DEST	P60981	ENSG00000125868	11034	DSTN	0.5	22958-6
SLITRK1_seq.10743.13	0.0244068	11.478147199877949	0.20254385335714264	0.8398826021376814	0.9416027225943452	-6.31004	SLIT and NTRK-like protein 1	SLIK1	Q96PX8	ENSG00000178235	114798	SLITRK1	0.5	10743-13
IL22RA1_seq.9603.9	0.0153814	9.73115	0.20250653142592512	0.8399117014749211	0.9416027225943452	-6.31005	Interleukin-22 receptor subunit alpha-1	IL22RA1	Q8N6P7	ENSG00000142677	58985	IL22RA1	20	9603-9
LY6G6D_seq.6469.62	-0.0126473	9.076011651805617	-0.202445	0.8399593791738296	0.9416027225943452	-6.31006	Lymphocyte antigen 6 complex locus protein G6d	LY66D	O95868	ENSG00000244355	58530	LY6G6D	20	6469-62
SCGB3A1_seq.6252.62	0.0339088	13.160227199541996	0.20220580558421905	0.8401461808958212	0.9416027225943452	-6.31011	Secretoglobin family 3A member 1	Secretoglobin family 3A member 1	Q96QR1	ENSG00000161055	92304	SCGB3A1	0.5	6252-62
TNFRSF10A_seq.4832.75	-0.0254101	9.758907909091535	-0.20197	0.8403300171931914	0.9416027225943452	-6.31015	Tumor necrosis factor receptor superfamily member 10A	TRAIL R1	O00220	ENSG00000104689	8797	TNFRSF10A	20	4832-75
IFNA8_seq.6214.84	-0.0231681	8.375508756038611	-0.201946	0.8403485417597396	0.9416027225943452	-6.31016	Interferon alpha-8	IFNA8	P32881	ENSG00000120242	3445	IFNA8	20	6214-84
TRIP10_seq.17676.13	0.022487	12.936613989179056	0.20193071293211545	0.8403606864237445	0.9416027225943452	-6.31016	Cdc42-interacting protein 4	CIP4	Q15642	ENSG00000125733	9322	TRIP10	20	17676-13
JAG1_seq.7754.11	-0.010871	8.840735664491637	-0.201313	0.8408416839578614	0.9418718672779688	-6.31028	Protein jagged-1:Cytoplasmic domain	JAG1:CD	P78504	ENSG00000101384	182	JAG1	20	7754-11
FABP3_seq.5437.63	0.022665	14.17765189663872	0.20129055931058065	0.8408598974612748	0.9418718672779688	-6.31029	Fatty acid-binding protein, heart	FABP	P05413	ENSG00000121769	2170	FABP3	0.5	5437-63
ANGPTL3_seq.10391.1	0.0162074	10.76017995825902	0.19977414153318135	0.8420427042947868	0.942917	-6.31059	Angiopoietin-related protein 3	ANGL3	Q9Y5C1	ENSG00000132855	27329	ANGPTL3	0.005	10391-1
IFNGR1_seq.5825.49	-0.0111115	9.070285693747923	-0.199761	0.8420521290675408	0.942917	-6.31059	Interferon gamma receptor 1	IFN-g R1	P15260	ENSG00000027697	3459	IFNGR1	20	5825-49
FARS2_seq.13941.82	-0.00983162	10.49988881728314	-0.199586	0.842189	0.9429249019574686	-6.31062	Phenylalanine--tRNA ligase, mitochondrial	SYFM	O95363	ENSG00000145982	10667	FARS2	20	13941-82
HHEX_seq.20425.12	-0.0129812	9.405186872964835	-0.199345	0.8423769798724283	0.9429902685258076	-6.31067	Hematopoietically-expressed homeobox protein HHEX	HHEX	Q03014	ENSG00000152804	3087	HHEX	20	20425-12
PSMD6_seq.23672.10	-0.0194503	10.444460298327416	-0.1991	0.8425684322602258	0.9430594348766732	-6.31072	26S proteasome non-ATPase regulatory subunit 6	PSMD6	Q15008	ENSG00000163636	9861	PSMD6	20	23672-10
FASN_seq.8403.18	-0.01856	10.388293681046878	-0.19845	0.8430760671220515	0.943236	-6.31084	Fatty acid synthase	Fatty acid synthase	P49327	ENSG00000169710	2194	FASN	20	8403-18
CDC25B_seq.12427.8	0.0140316	11.885746876061996	0.19840868976599485	0.8431075318967337	0.943236	-6.31085	M-phase inducer phosphatase 2	MPIP2	P30305	ENSG00000101224	994	CDC25B	20	12427-8
RBM18_seq.20383.31	0.0176658	9.52172	0.19839921317937895	0.8431154619613155	0.943236	-6.31085	Probable RNA-binding protein 18	RBM18	Q96H35	ENSG00000119446	92400	RBM18	20	20383-31
NRP2_seq.15387.44	0.00859926	14.470843038830449	0.1981215136911909	0.843332	0.9433328976011774	-6.31091	Neuropilin-2	Neuropilin-2	O60462	ENSG00000118257	8828	NRP2	0.5	15387-44
TXLNA_seq.9065.28	0.0156382	9.73374	0.19633975815498989	0.8447228584321751	0.944489	-6.31125	Alpha-taxilin	TXLNA	P40222	ENSG00000084652	200081	TXLNA	20	9065-28
VSTM1_seq.19743.12	-0.0116648	10.500863459852743	-0.196155	0.8448664158089898	0.944489	-6.31129	V-set and transmembrane domain-containing protein 1	VSTM1	Q6UX27	ENSG00000189068	284415	VSTM1	20	19743-12
PRLH_seq.6543.182	-0.0111914	10.052595321840148	-0.196136	0.8448817131256203	0.944489	-6.31129	Prolactin-releasing peptide	PRRP	P81277	ENSG00000071677	51052	PRLH	20	6543-182
GCHFR_seq.21118.48	-0.0277285	10.386707842895776	-0.196132	0.8448847378400136	0.944489	-6.31129	GTP cyclohydrolase I feedback regulatory protein	GFRP	P30047	ENSG00000137880	2644	GCHFR	20	21118-48
SUN5_seq.11260.47	-0.014448	8.383927308557674	-0.195761	0.8451749300643003	0.9446683980878526	-6.31136	SUN domain-containing protein 5	SPA4L	Q8TC36	ENSG00000167098	140732	SUN5	20	11260-47
POTEM_seq.7967.38	0.0183454	5.933435234923324	0.19558033430467991	0.8453157516399105	0.944681	-6.3114	Putative POTE ankyrin domain family member M	POTEM	A6NI47	ENSG00000222036	641455	POTEM	20	7967-38
KCTD2_seq.23285.51	-0.0226149	9.54096	-0.195132	0.8456661388959132	0.9449269977246852	-6.31148	BTB/POZ domain-containing protein KCTD2	KCTD2	Q14681	ENSG00000180901	23510	KCTD2	20	23285-51
DGKB_seq.12895.28	0.00886313	10.719358839824498	0.19445372014087933	0.8461948927659599	0.9453725737460564	-6.31161	Diacylglycerol kinase beta	DGKB	Q9Y6T7	ENSG00000136267	1607	DGKB	20	12895-28
NXT2_seq.19255.124	0.0110656	8.40316	0.19408979954002545	0.8464791064575754	0.9454836472988516	-6.31168	NTF2-related export protein 2	NXT2	Q9NPJ8	ENSG00000101888	55916	NXT2	20	19255-124
TIMM10B_seq.23241.27	0.0184017	10.051163411521266	0.1938779137462203	0.8466451784688439	0.9454836472988516	-6.31172	Mitochondrial import inner membrane translocase subunit Tim10 B	T10B	Q9Y5J6	ENSG00000132286	26515	TIMM10B	20	23241-27
BLOC1S2_seq.21184.1	-0.0276236	7.771477469484118	-0.1935	0.8469401856391887	0.9454836472988516	-6.31179	Biogenesis of lysosome-related organelles complex 1 subunit 2	BL1S2	Q6QNY1	ENSG00000196072	282991	BLOC1S2	20	21184-1
ADH4_seq.8325.37	-0.0438549	12.040168521715383	-0.193426	0.8469982956017471	0.9454836472988516	-6.31181	Alcohol dehydrogenase 4	ADH4	P08319	ENSG00000198099	127	ADH4	0.5	8325-37
SIGLEC1_seq.4464.10	-0.00875273	7.225542385696081	-0.193234	0.8471472909496882	0.9454836472988516	-6.31184	Sialoadhesin	Sialoadhesin	Q9BZZ2	ENSG00000088827	6614	SIGLEC1	20	4464-10
NCOA2_seq.14045.12	0.0155659	9.448771630151658	0.19300291918352047	0.8473286376680715	0.9454836472988516	-6.31189	Nuclear receptor coactivator 2	NCOA2	Q15596	ENSG00000140396	10499	NCOA2	20	14045-12
JPT2_seq.20110.25	0.026794	8.824831931513025	0.19281585760293712	0.8474747668016843	0.9454836472988516	-6.31192	Hematological and neurological expressed 1-like protein	HN1L	Q9H910	ENSG00000206053	90861	JPT2	20	20110-25
ROCK2_seq.13654.1	0.0165902	9.995302309167553	0.19280851321025552	0.8474805042173593	0.9454836472988516	-6.31192	Rho-associated protein kinase 2	ROCK2	O75116	ENSG00000134318	9475	ROCK2	20	13654-1
THOP1_seq.21429.50	0.0137978	9.744711714637194	0.19262675364323983	0.8476223828787715	0.9454836472988516	-6.31196	Thimet oligopeptidase	THOP1	P52888	ENSG00000172009	7064	THOP1	20	21429-50
ST6GALNAC1_seq.7867.154	-0.0145555	9.25152	-0.192623	0.8476256112362085	0.9454836472988516	-6.31196	Alpha-N-acetylgalactosaminide alpha-2,6-sialyltransferase 1	SIA7A	Q9NSC7	ENSG00000070526	55808	ST6GALNAC1	20	7867-154
EGLN3_seq.20986.58	-0.0147032	9.239177155260302	-0.192496	0.8477243041435186	0.9454836472988516	-6.31198	Egl nine homolog 3	EGLN3	Q9H6Z9	ENSG00000129521	112399	EGLN3	20	20986-58
AGAP3_seq.13960.15	-0.0209465	9.370039587937004	-0.192233	0.84793	0.9455683735933068	-6.31203	Arf-GAP with GTPase, ANK repeat and PH domain-containing protein 3	AGAP3	Q96P47	ENSG00000133612	116988	AGAP3	20	13960-15
BIRC2_seq.21464.2	-0.0396024	8.748782209424053	-0.191288	0.8486682778602356	0.946246	-6.31221	Baculoviral IAP repeat-containing protein 2	cIAP-1	Q13490	ENSG00000110330	329	BIRC2	20	21464-2
CST8_seq.10572.65	0.0150171	12.881153799083055	0.19094190295526944	0.8489385918380459	0.946403	-6.31227	Cystatin-8	CST8	O60676	ENSG00000125815	10047	CST8	20	10572-65
DNAJB9_seq.11214.40	-0.0180161	13.627651164016418	-0.190207	0.8495131786777818	0.9466829255134094	-6.31241	DnaJ homolog subfamily B member 9	DNJB9	Q9UBS3	ENSG00000128590	4189	DNAJB9	20	11214-40
PDE11A_seq.5252.33	-0.0153701	11.681476312230364	-0.190167	0.8495447645825809	0.9466829255134094	-6.31242	Dual 3',5'-cyclic-AMP and -GMP phosphodiesterase 11A	PDE11	Q9HCR9	ENSG00000128655	50940	PDE11A	20	5252-33
RELN_seq.21713.11	-0.0173142	12.16080342838394	-0.190121	0.8495805657673619	0.9466829255134094	-6.31243	Reelin	RELN	P78509	ENSG00000189056	5649	RELN	0.5	21713-11
GOLM2_seq.8838.10	-0.0178761	10.00511156872337	-0.189712	0.8499005800618473	0.946894	-6.3125	Protein CASC4	CASC4	Q6P4E1	ENSG00000166734	113201	GOLM2	20	8838-10
PSAP_seq.6207.10	-0.0138188	10.27551317542002	-0.189531	0.8500418427653207	0.9469067732320688	-6.31254	Prosaposin	prosaposin	P07602	ENSG00000197746	5660	PSAP	20	6207-10
CD27_seq.5412.53	-0.0107888	11.50068137269096	-0.188669	0.8507153293484783	0.947512	-6.31269	CD27 antigen	CD27	P26842	ENSG00000139193	939	CD27	0.005	5412-53
SFTPB_seq.10672.75	0.0362458	8.076379490571716	0.18804100195395543	0.8512065848661969	0.9477334833929794	-6.31281	Pulmonary surfactant-associated protein B	SP-B	P07988	ENSG00000168878	6439	SFTPB	20	10672-75
RAET1L_seq.10589.7	0.0413465	8.721788886853615	0.188019	0.8512239725075504	0.9477334833929794	-6.31281	Retinoic acid early transcript 1L protein	RET1L	Q5VY80	ENSG00000155918	154064	RAET1L	20	10589-7
AACS_seq.21515.61	0.0101154	9.307526226759672	0.18791413677116603	0.851305	0.9477334833929794	-6.31283	Acetoacetyl-CoA synthetase	AACS	Q86V21	ENSG00000081760	65985	AACS	20	21515-61
RPS7_seq.3864.5	0.0129302	9.056234904859126	0.18769420078259064	0.8514776513262621	0.9477563331237882	-6.31287	40S ribosomal protein S7	RS7	P62081	ENSG00000171863	6201	RPS7	20	3864-5
RDH13_seq.24409.2	-0.015538	9.904650085400696	-0.187555	0.8515863655938342	0.9477563331237882	-6.3129	Retinol dehydrogenase 13	RDH13	Q8NBN7	ENSG00000160439	112724	RDH13	20	24409-2
PRG3_seq.9015.1	-0.0167581	10.113466243734234	-0.1872	0.8518643998675457	0.947921	-6.31296	Proteoglycan 3	PRG3	Q9Y2Y8	ENSG00000156575	10394	PRG3	20	9015-1
TSC22D3_seq.21280.13	0.016324	10.028785131878047	0.18637071876117825	0.8525128079579487	0.9481899011017368	-6.31312	TSC22 domain family protein 3	T22D3	Q99576	ENSG00000157514	1831	TSC22D3	20	21280-13
RAD18_seq.25111.24	0.0129019	9.945365169577098	0.18629987118670296	0.8525679804047513	0.9481899011017368	-6.31313	E3 ubiquitin-protein ligase RAD18	RAD18	Q9NS91	ENSG00000070950	56852	RAD18	20	25111-24
CKAP4_seq.7221.56	-0.00908472	8.72853	-0.186087	0.8527340657907194	0.9481899011017368	-6.31317	Cytoskeleton-associated protein 4	CKAP4	Q07065	ENSG00000136026	10970	CKAP4	20	7221-56
ITGB1|ITGA1_seq.3503.4	0.0149531	13.194640402125788	0.18607272346916057	0.8527456250470751	0.9481899011017368	-6.31317	Integrin alpha-I: beta-1 complex	Integrin a1b1	P05556|P56199	ENSG00000150093|ENSG00000213949	3688|3672	ITGB1|ITGA1	20	3503-4
GALNT10_seq.7003.4	-0.0110303	8.976586845988198	-0.186056	0.8527581662459041	0.9481899011017368	-6.31317	Polypeptide N-acetylgalactosaminyltransferase 10	GLT10	Q86SR1	ENSG00000164574	55568	GALNT10	20	7003-4
C10orf105_seq.11220.53	0.0067849	8.666189616425193	0.18558939997503393	0.8531234102960306	0.9484510185085648	-6.31326	Uncharacterized protein C10orf105	CJ105	Q8TEF2	ENSG00000214688	414152	C10orf105	20	11220-53
C3orf18_seq.6994.19	0.00846498	11.20071782321058	0.18428669534055925	0.8541426114118544	0.9493602491667588	-6.31349	Uncharacterized protein C3orf18	CC018	Q9UK00	ENSG00000088543	51161	C3orf18	20	6994-19
JAG2_seq.5093.47	-0.0208773	9.156282390453574	-0.184211	0.8542023196132641	0.9493602491667588	-6.31351	Protein jagged-2	JAG2	Q9Y219	ENSG00000184916	3714	JAG2	20	5093-47
B3GAT1_seq.21770.18	-0.0250111	8.942949555978654	-0.183938	0.8544160161469161	0.9493804848462558	-6.31356	Galactosylgalactosylxylosylprotein 3-beta-glucuronosyltransferase 1	B3GA1	Q9P2W7	ENSG00000109956	27087	B3GAT1	20	21770-18
REG3A_seq.9277.16	0.0143745	10.556772865540443	0.1838335153358547	0.8544977438812477	0.9493804848462558	-6.31358	Regenerating islet-derived protein 3-alpha	PAP1	Q06141	ENSG00000172016	5068	REG3A	20	9277-16
VEGFB_seq.9453.12	-0.0146974	9.853348203301902	-0.183585	0.8546920613605783	0.9493804848462558	-6.31362	Vascular endothelial growth factor B	VEGF-B	P49765	ENSG00000173511	7423	VEGFB	20	9453-12
RPS6KB2_seq.25112.6	-0.0242784	8.509093475162143	-0.183521	0.8547426666813258	0.9493804848462558	-6.31363	Ribosomal protein S6 kinase beta-2	KS6B2	Q9UBS0	ENSG00000175634	6199	RPS6KB2	20	25112-6
ALKAL2_seq.6284.7	0.0136796	11.841651726238206	0.18327730460603744	0.8549326401200212	0.9494464943644702	-6.31367	ALK and LTK ligand 2	F150B	Q6UX46	ENSG00000189292	285016	ALKAL2	20	6284-7
IFT20_seq.20460.22	0.0149751	9.577871670343304	0.18258260571562857	0.8554767674652437	0.9498669531604096	-6.3138	Intraflagellar transport protein 20 homolog	IFT20	Q8IY31	ENSG00000109083	90410	IFT20	20	20460-22
SAP30L_seq.22391.34	0.0141573	8.60979	0.1824603654816336	0.855572	0.9498669531604096	-6.31382	Histone deacetylase complex subunit SAP30L	SP30L	Q9HAJ7	ENSG00000164576	79685	SAP30L	20	22391-34
BECN1_seq.10010.10	0.00761904	8.418476126493756	0.18190210919956729	0.8560088861025712	0.9501666439179952	-6.31392	Beclin-1	BECN1	Q14457	ENSG00000126581	8678	BECN1	20	10010-10
SPATA31D4_seq.9524.46	-0.0175527	9.234510332512844	-0.181782	0.8561036735315032	0.9501666439179952	-6.31394	Putative spermatogenesis-associated protein 31D4	S31D4	Q6ZUB0	ENSG00000189357	389761	SPATA31D4	20	9524-46
CALCB_seq.17170.15	-0.0142584	8.19984	-0.181369	0.8564266211319819	0.9503800450858872	-6.31401	Calcitonin gene-related peptide 2	CALCB	P10092	ENSG00000175868	797	CALCB	20	17170-15
CMPK1_seq.18243.9	-0.0187503	9.86357	-0.180851	0.8568325128335764	0.9505561627761724	-6.31411	UMP-CMP kinase	Cytidylate kinase	P30085	ENSG00000162368	51727	CMPK1	20	18243-9
PDXK_seq.11098.1	-0.0167324	9.057532137268408	-0.180833	0.8568467211825362	0.9505561627761724	-6.31411	Pyridoxal kinase	PDXK	O00764	ENSG00000160209	8566	PDXK	20	11098-1
TRH_seq.5659.11	-0.0166774	8.841630262788447	-0.180375	0.8572050610558277	0.9506665915695102	-6.31419	Pro-Thyrotropin-releasing hormone	TRH	P20396	ENSG00000170893	7200	TRH	20	5659-11
ST6GAL2_seq.21737.20	-0.013631	10.705176013725971	-0.180371	0.8572076869947542	0.9506665915695102	-6.31419	Beta-galactoside alpha-2,6-sialyltransferase 2	SIAT2	Q96JF0	ENSG00000144057	84620	ST6GAL2	20	21737-20
GAGE2B_seq.25413.80	0.0156817	11.213708644378883	0.1795117616551911	0.8578810300084176	0.9510597612313726	-6.31434	G antigen 2	GAGE-2	Q13066	NA	2574	GAGE2B	0.5	25413-80
STX7_seq.8274.64	0.0129741	13.062460309822734	0.17945002402328292	0.8579288979171256	0.9510597612313726	-6.31435	Syntaxin-7	Syntaxin-7	O15400	ENSG00000079950	8417	STX7	20	8274-64
HBB_seq.17137.160	-0.00937996	10.324200974959007	-0.179416	0.8579552864492681	0.9510597612313726	-6.31436	Hemoglobin subunit beta	Beta-globin	P68871	ENSG00000244734	3043	HBB	0.5	17137-160
SERPINB1_seq.10737.96	-0.0247934	13.377471772688104	-0.179251	0.8580852678674916	0.9510597612313726	-6.31439	Leukocyte elastase inhibitor	Serpin B1	P30740	ENSG00000021355	1992	SERPINB1	20	10737-96
TST_seq.12663.1	0.0218628	10.30648080042504	0.17871948560114354	0.8585015464094581	0.9511456708983108	-6.31448	Thiosulfate sulfurtransferase	THTR	Q16762	ENSG00000128311	7263	TST	20	12663-1
KLB_seq.19557.3	0.0207173	10.084698484462594	0.17869200826217024	0.858523	0.9511456708983108	-6.31449	Beta-klotho	KLOTB	Q86Z14	ENSG00000134962	152831	KLB	0.5	19557-3
TAB1|MAP3K7_seq.5259.2	0.0116601	9.791187883239756	0.1785696057081509	0.8586185652749573	0.9511456708983108	-6.31451	Mitogen-activated protein kinase kinase kinase 7:TGF-beta-activated kinase 1 and MAP3K7-binding protein 1 fusion	TAK1-TAB1	Q15750|O43318	ENSG00000100324|ENSG00000135341	10454|6885	TAB1|MAP3K7	20	5259-2
TMPRSS6_seq.11239.49	-0.0226669	9.962893050144023	-0.178445	0.8587167336946233	0.9511456708983108	-6.31453	Transmembrane protease serine 6	TMPS6	Q8IU80	ENSG00000187045	164656	TMPRSS6	20	11239-49
DCAF12_seq.22121.43	-0.0102454	7.840513515163494	-0.178316	0.8588166672334948	0.9511456708983108	-6.31455	DDB1- and CUL4-associated factor 12	DCA12	Q5T6F0	ENSG00000198876	25853	DCAF12	20	22121-43
MRPL58_seq.6380.23	0.0136155	15.712791717265397	0.17802684347090594	0.8590441014557086	0.9512527024798064	-6.3146	Peptidyl-tRNA hydrolase ICT1, mitochondrial	ICT1	Q14197	ENSG00000167862	3396	MRPL58	0.5	6380-23
MIEF1_seq.23668.281	0.00892051	10.918195687292789	0.17784891040684822	0.8591829546308285	0.951262	-6.31463	Mitochondrial dynamics protein MID51	MID51	Q9NQG6	ENSG00000100335	54471	MIEF1	20	23668-281
SRC_seq.5488.74	0.027123	15.1473	0.1760561387179672	0.8605881470738591	0.952672	-6.31494	Proto-oncogene tyrosine-protein kinase Src isoform 2	SRCN1	P12931	ENSG00000197122	6714	SRC	20	5488-74
RCAN1_seq.13465.5	-0.0194643	10.027993725081188	-0.175445	0.8610667390229301	0.9530571287344042	-6.31505	Calcipressin-1	CCP1	P53805	ENSG00000159200	1827	RCAN1	20	13465-5
MACROD2_seq.25459.3	0.0146324	10.197622014761889	0.17525388068871314	0.8612168708101294	0.953078	-6.31508	O-acetyl-ADP-ribose deacetylase MACROD2	MACD2	A1Z1Q3	ENSG00000172264	140733	MACROD2	20	25459-3
SH3GL2_seq.12499.108	0.0169047	13.277049756966274	0.1750275951513604	0.8613942252754648	0.9530960342984504	-6.31512	Endophilin-A1	SH3G2	Q99962	ENSG00000107295	6456	SH3GL2	20	12499-108
CNGB1_seq.24462.4	-0.0206664	9.307563805270004	-0.174899	0.861495	0.9530960342984504	-6.31514	Cyclic nucleotide-gated cation channel beta-1	CNGB1	Q14028	ENSG00000070729	1258	CNGB1	20	24462-4
VTI1A_seq.7952.2	0.0127475	8.312530690882822	0.1745012837821074	0.8618067547755053	0.9532958977159316	-6.31521	Vesicle transport through interaction with t-SNAREs homolog 1A	VTI1A	Q96AJ9	ENSG00000151532	143187	VTI1A	20	7952-2
ALDH3A1_seq.11480.1	-0.00799883	7.912653368101605	-0.174092	0.8621266862617097	0.9535047732940108	-6.31528	Aldehyde dehydrogenase, dimeric NADP-preferring	Aldehyde dehydrogenase, class 3	P30838	ENSG00000108602	218	ALDH3A1	20	11480-1
RTF2_seq.23534.27	0.0386137	8.174902530061242	0.17387463030055086	0.862298	0.9535304183379204	-6.31532	Protein RTF2 homolog	RTF2	Q9BY42	ENSG00000022277	51507	RTF2	20	23534-27
GZMB_seq.14041.13	-0.0153332	9.343719601490218	-0.173648	0.8624756233931168	0.9535304183379204	-6.31536	Granzyme B	Granzyme B	P10144	ENSG00000100453	3002	GZMB	20	14041-13
CSF2RB_seq.11137.43	-0.0113567	8.83846	-0.173562	0.8625431901890798	0.9535304183379204	-6.31537	Cytokine receptor common subunit beta:Cytoplasmic domain	IL3RB:CD	P32927	ENSG00000100368	1439	CSF2RB	20	11137-43
THOC1_seq.9875.107	-0.0140129	9.82807	-0.173169	0.8628509689851738	0.953726	-6.31544	THO complex subunit 1	THOC1	Q96FV9	ENSG00000079134	9984	THOC1	20	9875-107
TLE5_seq.18396.10	-0.0226288	9.027175077653885	-0.172734	0.8631921722384764	0.9539578587890044	-6.31551	Amino-terminal enhancer of split	AES	Q08117	ENSG00000104964	166	TLE5	20	18396-10
GLT8D1_seq.8955.60	-0.00530748	10.057966478615135	-0.172428	0.8634315466432874	0.9539618914186208	-6.31556	Glycosyltransferase 8 domain-containing protein 1	GL8D1	Q68CQ7	ENSG00000016864	55830	GLT8D1	20	8955-60
CYB5R3_seq.7215.18	0.0130163	10.76917798789624	0.1722919463649415	0.863539	0.9539618914186208	-6.31558	NADH-cytochrome b5 reductase 3	NADH-cytochrome b5 reductase	P00387	ENSG00000100243	1727	CYB5R3	20	7215-18
RAB18_seq.12945.33	0.0139981	12.150465952644868	0.17197827126627832	0.8637846838573682	0.9539618914186208	-6.31564	Ras-related protein Rab-18	RAB18	Q9NP72	ENSG00000099246	22931	RAB18	20	12945-33
KRAS_seq.5193.51	0.0142244	9.484932673058662	0.17185818538834133	0.8638790356103976	0.9539618914186208	-6.31566	GTPase KRas	K-ras	P01116	ENSG00000133703	3845	KRAS	20	5193-51
IL3_seq.4717.55	-0.0117586	9.467138902662604	-0.171737	0.8639739118557337	0.9539618914186208	-6.31568	Interleukin-3	IL-3	P08700	ENSG00000164399	3562	IL3	20	4717-55
ADPGK_seq.6221.1	-0.00984226	10.32641568694016	-0.171725	0.863983	0.9539618914186208	-6.31568	ADP-dependent glucokinase	ADPGK	Q9BRR6	ENSG00000159322	83440	ADPGK	20	6221-1
PTPRS_seq.6049.64	-0.00823104	15.580826237461686	-0.171309	0.8643091240360874	0.9541773313774232	-6.31575	Receptor-type tyrosine-protein phosphatase S	PTPRS	Q13332	ENSG00000105426	5802	PTPRS	0.5	6049-64
DCPS_seq.20106.80	-0.00990829	11.675765653236672	-0.170794	0.8647128101351808	0.954478	-6.31584	Scavenger mRNA-decapping enzyme DcpS	DCPS	Q96C86	ENSG00000110063	28960	DCPS	20	20106-80
VAPB_seq.7181.17	0.00838268	8.358414956194107	0.1701480262487769	0.8652198546381162	0.954553	-6.31594	Vesicle-associated membrane protein-associated protein B/C	VAPB	O95292	ENSG00000124164	9217	VAPB	20	7181-17
NGDN_seq.22512.18	0.0254053	9.31248	0.1700601545702934	0.8652892968331987	0.954553	-6.31596	Neuroguidin	NGDN	Q8NEJ9	ENSG00000129460	25983	NGDN	20	22512-18
OSBPL9_seq.16899.59	0.00962095	10.534798885298262	0.16975564547718092	0.865528	0.954553	-6.31601	Oxysterol-binding protein-related protein 9	OSBL9	Q96SU4	ENSG00000117859	114883	OSBPL9	20	16899-59
TPP2_seq.25050.82	0.0189057	9.644062880385144	0.16958886239257584	0.8656590206756081	0.954553	-6.31604	Tripeptidyl-peptidase 2	TPP2	P29144	ENSG00000134900	7174	TPP2	20	25050-82
ACADVL_seq.19262.219	0.0270051	11.847124024568652	0.16952019917816188	0.8657128887486633	0.954553	-6.31605	Very long-chain specific acyl-CoA dehydrogenase, mitochondrial	ACADV	P49748	ENSG00000072778	37	ACADVL	20	19262-219
EFS_seq.12572.236	-0.00611976	9.701916200794187	-0.16925	0.865925	0.954553	-6.31609	Embryonal Fyn-associated substrate	EFS	O43281	ENSG00000100842	10278	EFS	0.5	12572-236
DSTN_seq.18883.4	-0.0144953	11.176569800181309	-0.169187	0.8659741169109535	0.954553	-6.3161	Destrin	DEST	P60981	ENSG00000125868	11034	DSTN	20	18883-4
NODAL_seq.15692.300	-0.00481998	8.216758962396204	-0.169117	0.8660286577798715	0.954553	-6.31611	Nodal homolog	NODAL	Q96S42	ENSG00000156574	4838	NODAL	20	15692-300
AKAP7_seq.18399.1	0.010152	10.177706453531824	0.16898580670367228	0.8661316476254437	0.954553	-6.31614	A-kinase anchor protein 7 isoforms alpha and beta	AKA7A	O43687	ENSG00000118507	9465	AKAP7	20	18399-1
SPAG7_seq.21289.36	0.00608833	9.06007	0.16894056508591077	0.86616714457330235	0.954553	-6.31614	Sperm-associated antigen 7	Sperm-associated antigen 7	O75391	ENSG00000091640	9552	SPAG7	20	21289-36
COLEC12_seq.9787.23	-0.00999447	9.672146031397586	-0.168867	0.8662246735249028	0.954553	-6.31616	Collectin-12	COLEC12	Q5KU26	ENSG00000158270	81035	COLEC12	20	9787-23
MOG_seq.15619.49	-0.0140099	7.766368425276414	-0.168389	0.8666	0.954822	-6.31623	Myelin-oligodendrocyte glycoprotein	MOG	Q16653	ENSG00000137345	4340	MOG	20	15619-49
CTNNA1_seq.24426.191	-0.00926951	11.294061261598372	-0.167723	0.8671227967110814	0.955148	-6.31634	Catenin alpha-1	CTNA1	P35221	ENSG00000044115	1495	CTNNA1	20	24426-191
SPARCL1_seq.4467.49	0.0134975	13.56676237861653	0.16763263818032365	0.8671937742990088	0.955148	-6.31636	SPARC-like protein 1	SPARCL1	Q14515	ENSG00000152583	8404	SPARCL1	0.5	4467-49
RBFOX1_seq.22074.35	0.00999168	8.787199436659707	0.16740374713533723	0.8673731845040025	0.955148	-6.3164	Ataxin-2-binding protein 1	Ataxin-2-binding protein 1	Q9NWB1	ENSG00000078328	54715	RBFOX1	20	22074-35
KRT72_seq.11566.48	0.0138169	7.978833418613229	0.16724047871602438	0.8675017463642565	0.955148	-6.31642	Keratin, type II cytoskeletal 72	Keratin 72	Q14CN4	ENSG00000170486	140807	KRT72	20	11566-48
CHST11_seq.7779.86	-0.0167827	11.94522106091614	-0.166884	0.8677815401185063	0.955148	-6.31648	Carbohydrate sulfotransferase 11	CHSTB	Q9NPF2	ENSG00000171310	50515	CHST11	20	7779-86
LRP2BP_seq.21181.10	-0.0105488	10.323024927535435	-0.166875	0.8677882862619832	0.955148	-6.31648	LRP2-binding protein	LR2BP	Q9P2M1	ENSG00000109771	55805	LRP2BP	0.5	21181-10
MAX_seq.12411.60	0.0148457	9.90235	0.1668212486222641	0.8678307842535704	0.955148	-6.31649	Protein max	MAX	P61244	ENSG00000125952	4149	MAX	20	12411-60
MEF2D_seq.24266.2	0.00584871	9.57463	0.1666733745264561	0.8679463502339059	0.955148	-6.31652	Myocyte-specific enhancer factor 2D	MEF2D	Q14814	ENSG00000116604	4209	MEF2D	20	24266-2
YWHAB_seq.12414.31	-0.015858	11.683828737812764	-0.166416	0.8681489788471068	0.9552265541838136	-6.31656	14-3-3 protein beta/alpha	14-3-3 protein beta/alpha	P31946	ENSG00000166913	7529	YWHAB	0.5	12414-31
RAB32_seq.17778.19	-0.02581	10.712702087398918	-0.16561	0.8687816851305179	0.955417	-6.31669	Ras-related protein Rab-32	RAB32	Q13637	ENSG00000118508	10981	RAB32	20	17778-19
EZH2_seq.24914.10	-0.00935988	7.756907393476475	-0.165611	0.8687806121447219	0.955417	-6.31669	Enhancer of zeste homolog 2	EZH2	Q15910	ENSG00000106462	2146	EZH2	20	24914-10
EXOC7_seq.25110.19	0.00790273	7.76927	0.16552184490965005	0.8688502877043858	0.955417	-6.3167	Exocyst complex component 7	EXOC7	Q9UPT5	ENSG00000182473	23265	EXOC7	20	25110-19
NME1_seq.5909.51	0.0202422	10.86540475371734	0.16519099041587415	0.8691105326773823	0.955417	-6.31676	Nucleoside diphosphate kinase A	Nucleoside diphosphate kinase A	P15531	ENSG00000239672	4830	NME1	20	5909-51
CSNK2A2_seq.13681.173	0.0108442	9.38655	0.16505746207963196	0.8692151017547003	0.955417	-6.31678	Casein kinase II subunit alpha'	CSK22	P19784	ENSG00000070770	1459	CSNK2A2	20	13681-173
GARS1_seq.21351.8	0.013756	10.925994625977696	0.1648117146948676	0.8694083131279752	0.955417	-6.31682	Glycyl t-RNA synthetase	Glycyl t-RNA synthetase	P41250	ENSG00000106105	2617	GARS1	0.5	21351-8
COPS2_seq.14029.42	-0.00905989	11.101742247944614	-0.164499	0.8696530735950115	0.955417	-6.31687	COP9 signalosome complex subunit 2	CSN2	P61201	ENSG00000166200	9318	COPS2	0.5	14029-42
ZNF264_seq.9993.11	-0.0100449	10.426469639891982	-0.164201	0.869887	0.955417	-6.31692	Zinc finger protein 264	ZN264	O43296	ENSG00000083844	9422	ZNF264	20	9993-11
RAP1GAP_seq.13735.1	0.010312	9.051870362482417	0.16414040915945127	0.8699350895788205	0.955417	-6.31693	Rap1 GTPase-activating protein 1	RPGP1	P47736	ENSG00000076864	5909	RAP1GAP	20	13735-1
ANGPTL1_seq.9092.33	0.0106854	11.72642353239068	0.16408518215612425	0.8699782950831569	0.955417	-6.31693	Angiopoietin-related protein 1:N-term	ANGL1:N-term	O95841	ENSG00000116194	9068	ANGPTL1	20	9092-33
BRDT_seq.12748.6	-0.00816153	9.71878	-0.164079	0.8699833329155116	0.955417	-6.31694	Bromodomain testis-specific protein	BRDT	Q58F21	ENSG00000137948	676	BRDT	20	12748-6
RAB3D_seq.19379.154	-0.0139292	9.401435750072732	-0.16395	0.870085	0.955417	-6.31696	Ras-related protein Rab-3D	RAB3D	O95716	ENSG00000105514	9545	RAB3D	20	19379-154
PRSS27_seq.3624.3	0.00845893	11.569099392501093	0.1633729444908737	0.8705376139008679	0.955417	-6.31705	Serine protease 27	Marapsin	Q9BQR3	ENSG00000172382	83886	PRSS27	20	3624-3
KREMEN1_seq.6512.68	-0.00875607	11.742262860683669	-0.163275	0.8706146593051027	0.955417	-6.31706	Kremen protein 1	KREM1	Q96MU8	ENSG00000183762	83999	KREMEN1	20	6512-68
CHL1_seq.8958.51	-0.0106274	12.121581046312809	-0.163046	0.8707939956741969	0.955417	-6.3171	Neural cell adhesion molecule L1-like protein	CHL1	O00533	ENSG00000134121	10752	CHL1	0.005	8958-51
IGSF11_seq.10700.10	0.0355483	8.432733687171305	0.1630227048034122	0.8708131696655697	0.955417	-6.3171	Immunoglobulin superfamily member 11:Cytoplasmic domain	IGS11:CD	Q5DX21	ENSG00000144847	152404	IGSF11	20	10700-10
CDH11_seq.7763.25	0.0122136	8.832546515209932	0.16294572425948417	0.8708736295216211	0.955417	-6.31712	Cadherin-11:Cytoplasmic domain	Cadherin-11:CD	P55287	ENSG00000140937	1009	CDH11	20	7763-25
CHMP6_seq.21160.4	-0.00963656	11.010510944857078	-0.16291	0.8709011833200823	0.955417	-6.31712	Charged multivesicular body protein 6	CHMP6	Q96FZ7	ENSG00000176108	79643	CHMP6	0.5	21160-4
METAP1_seq.3210.1	0.0140599	11.022937834335387	0.1628899782626837	0.8709174124251311	0.955417	-6.31713	Methionine aminopeptidase 1	METAP1	P53582	ENSG00000164024	23173	METAP1	20	3210-1
TSG101_seq.13044.5	0.0132216	11.656431415805594	0.1628491998183942	0.8709492898087032	0.955417	-6.31713	Tumor susceptibility gene 101 protein	TS101	Q99816	ENSG00000074319	7251	TSG101	20	13044-5
ITGB1|ITGAV_seq.20215.45	0.010747	8.277490584086882	0.16247304194413126	0.8712446463517146	0.9555967897626332	-6.31719	Integrin alpha-V: beta-1 complex	Integrin aVb1	P05556|P06756	ENSG00000150093|ENSG00000138448	3688|3685	ITGB1|ITGAV	20	20215-45
YWHAZ_seq.5858.6	0.0156285	15.750632327828598	0.16190125929330823	0.8716940188063045	0.9558973714154864	-6.31728	14-3-3 protein zeta/delta	14-3-3 protein zeta/delta	P63104	ENSG00000164924	7534	YWHAZ	0.5	5858-6
PDE6H_seq.20393.10	-0.0140334	10.18337494213453	-0.16179	0.8717815570739613	0.9558973714154864	-6.3173	Retinal cone rhodopsin-sensitive cGMP 3',5'-cyclic phosphodiesterase subunit gamma	CNCG	Q13956	ENSG00000139053	5149	PDE6H	20	20393-10
ADCYAP1_seq.8450.36	0.010063	8.454255964548317	0.16102298724638314	0.8723836163702194	0.956413	-6.31742	Pituitary adenylate cyclase-activating polypeptide 38	PACAP-38	P18509	ENSG00000141433	116	ADCYAP1	20	8450-36
C1GALT1C1|C1GALT1_seq.21734.36	0.0126676	10.6167	0.1606888606842158	0.872646	0.9564678245582044	-6.31747	C1GLT/C1GLC Complex	C1GLT/C1GLC Complex	Q96EU7|Q9NS00	ENSG00000171155|ENSG00000106392	29071|56913	C1GALT1C1|C1GALT1	20	21734-36
ARRB1_seq.12643.4	-0.0158316	12.25258224202873	-0.160625	0.8726963404053684	0.9564678245582044	-6.31748	Beta-arrestin-1	ARRB1	P49407	ENSG00000137486	408	ARRB1	0.5	12643-4
DBNDD2_seq.21122.3	-0.0113611	10.10639392784149	-0.160454	0.8728309899271929	0.9564712655929598	-6.31751	Dysbindin domain-containing protein 2	DBND2	Q9BQY9	ENSG00000244274	55861	DBNDD2	20	21122-3
ELK3_seq.5707.55	-0.0120007	9.292254403856347	-0.16016	0.8730623503224535	0.9565806679564935	-6.31756	ETS domain-containing protein Elk-3	ELK3	P41970	ENSG00000111145	2004	ELK3	20	5707-55
VAMP3_seq.7903.18	0.0086972	8.73402	0.15984709580640197	0.8733074178978915	0.9565977262632458	-6.31761	Vesicle-associated membrane protein 3	VAMP3	Q15836	ENSG00000049245	9341	VAMP3	20	7903-18
FTO_seq.25051.104	-0.0135636	10.159102965040884	-0.159805	0.8733409737918262	0.9565977262632458	-6.31761	Fat mass and obesity-associated protein	FTO	Q9C0B1	ENSG00000140718	79068	FTO	20	25051-104
VSNL1_seq.13522.20	0.0285228	9.68486	0.1592023450040231	0.8738145641651508	0.9567776042914136	-6.31771	Visinin-like protein 1	VISL1	P62760	ENSG00000163032	7447	VSNL1	20	13522-20
DDI1_seq.23648.36	0.0170549	8.25661	0.15919546493402323	0.87382	0.9567776042914136	-6.31771	Protein DDI1 homolog 1	DDI1	Q8WTU0	ENSG00000170967	414301	DDI1	20	23648-36
MRPL12_seq.23278.13	0.0176713	12.027956308968252	0.15894629593672474	0.8740157907217492	0.9567776042914136	-6.31775	39S ribosomal protein L12, mitochondrial	39S ribosomal protein L12	P52815	ENSG00000262814	6182	MRPL12	20	23278-13
BNIP3_seq.7045.4	0.00910534	8.9576447409898865	0.15892582275491357	0.8740314042227624	0.9567776042914136	-6.31775	BCL2/adenovirus E1B 19 kDa protein-interacting protein 3	BNIP3	Q12983	ENSG00000176171	664	BNIP3	20	7045-4
SPINK9_seq.8042.88	0.0106651	8.66469	0.15826729119542027	0.8745492962245585	0.9570894915920076	-6.31785	Serine protease inhibitor Kazal-type 9	ISK9	Q5DT21	ENSG00000204909	643394	SPINK9	20	8042-88
TNFSF14_seq.5988.49	-0.00908173	9.251320935477787	-0.158203	0.8745997663840928	0.9570894915920076	-6.31786	Tumor necrosis factor ligand superfamily member 14	LIGHT	O43557	ENSG00000125735	8740	TNFSF14	20	5988-49
TTL_seq.13973.62	-0.0103519	9.01825	-0.158061	0.8747111027928054	0.9570894915920076	-6.31788	Tubulin--tyrosine ligase	TTL	Q8NG68	ENSG00000114999	150465	TTL	20	13973-62
SEMA3A_seq.3222.11	0.00899982	9.37246	0.1578119003831723	0.8749069276627908	0.9571597600618948	-6.31792	Semaphorin-3A	Semaphorin 3A	Q14563	ENSG00000075213	10371	SEMA3A	20	3222-11
ST6GALNAC4_seq.21726.73	-0.0144944	9.207929422950272	-0.157338	0.8752800586771348	0.95718	-6.31799	Alpha-N-acetyl-neuraminyl-2,3-beta-galactosyl-1,3-N-acetyl-galactosaminide alpha-2,6-sialyltransferase	SIA7D	Q9H4F1	ENSG00000136840	27090	ST6GALNAC4	20	21726-73
SLC3A2_seq.7056.16	0.0129281	8.736072714765324	0.15710179230866628	0.8754656122372688	0.95718	-6.31803	4F2 cell-surface antigen heavy chain:Extracellular domain	4F2:ECD	P08195	ENSG00000168003	6520	SLC3A2	20	7056-16
MRAS_seq.18297.8	-0.0121631	9.59743	-0.157013	0.8755351368069778	0.95718	-6.31804	Ras-related protein M-Ras	RASM	O14807	ENSG00000158186	22808	MRAS	20	18297-8
CROT_seq.13929.27	-0.0109676	9.052526677666322	-0.156821	0.8756860593420321	0.95718	-6.31807	Peroxisomal carnitine O-octanoyltransferase	OCTC	Q9UKG9	ENSG00000005469	54677	CROT	20	13929-27
FOXJ2_seq.14204.55	0.0231078	8.653238509006806	0.1567036585382361	0.8757786101874915	0.95718	-6.31809	Forkhead box protein J2	FOXJ2	Q9P0K8	ENSG00000065970	55810	FOXJ2	0.5	14204-55
MAPK10_seq.15418.25	-0.0135054	9.8899	-0.156669	0.8758062157368847	0.95718	-6.3181	Mitogen-activated protein kinase 10	MK10	P53779	ENSG00000109339	5602	MAPK10	0.5	15418-25
SNX27_seq.24945.16	-0.0175309	10.66371093038977	-0.156491	0.8759456339274079	0.95718	-6.31812	Sorting nexin-27	SNX27	Q96L92	ENSG00000143376	81609	SNX27	20	24945-16
IGF1_seq.2952.75	-0.0140597	14.021453535154334	-0.156449	0.8759784382971646	0.95718	-6.31813	Insulin-like growth factor I	IGF-I	P05019	ENSG00000017427	3479	IGF1	0.5	2952-75
ARNT_seq.21951.32	0.00739684	10.07292164123237	0.1557660486123845	0.876515	0.9575700100462426	-6.31824	Aryl hydrocarbon receptor nuclear translocator	ARNT	P27540	ENSG00000143437	405	ARNT	0.5	21951-32
NRG4_seq.14139.16	0.0172264	9.254254546071245	0.15561498223959364	0.8766345874563904	0.9575700100462426	-6.31826	Neuregulin-4	NRG4	Q8WWG1	ENSG00000169752	145957	NRG4	20	14139-16
SYT1_seq.21328.2	0.0144486	8.932929812903357	0.155142	0.877007	0.9575700100462426	-6.31833	Synaptotagmin-1	SYT1	P21579	ENSG00000067715	6857	SYT1	20	21328-2
KLC1_seq.12656.1	0.0258833	10.520134041228673	0.15506958919793937	0.8770634605989546	0.9575700100462426	-6.31834	Kinesin light chain 1	KLC1	Q07866	ENSG00000126214	3831	KLC1	20	12656-1
GABBR1_seq.11279.42	-0.00779307	8.984551764408948	-0.155055	0.8770747708502908	0.9575700100462426	-6.31834	Gamma-aminobutyric acid type B receptor subunit 1	GABR1	Q9UBS5	ENSG00000204681	2550	GABBR1	20	11279-42
TACC3_seq.22027.13	0.0140504	10.321929723105743	0.1548405237041856	0.8772435985703155	0.9575700100462426	-6.31838	Transforming acidic coiled-coil-containing protein 3	TACC3	Q9Y6A5	ENSG00000013810	10460	TACC3	20	22027-13
SMOC2_seq.15635.4	-0.0108393	9.936348949863463	-0.154774	0.8772958751270333	0.9575700100462426	-6.31839	SPARC-related modular calcium-binding protein 2	SMOC2	Q9H3U7	ENSG00000112562	64094	SMOC2	0.5	15635-4
S100A9_seq.5339.49	0.0132465	11.021645121103544	0.15465627371824928	0.8773884981366921	0.9575700100462426	-6.3184	Protein S100-A9	calgranulin B	P06702	ENSG00000163220	6280	S100A9	20	5339-49
PDPK1_seq.4460.8	0.010676	9.062712312664733	0.15445217741705883	0.8775489301694819	0.957601	-6.31843	3-phosphoinositide-dependent protein kinase 1	PDPK1	O15530	ENSG00000140992	5170	PDPK1	20	4460-8
RAC2_seq.18950.13	-0.0193677	12.392138645414173	-0.154033	0.8778783829088763	0.9577224726299398	-6.3185	Ras-related C3 botulinum toxin substrate 2	RAC2	P15153	ENSG00000128340	5880	RAC2	20	18950-13
AKT1S1_seq.23302.19	0.010665	10.68262046155171	0.15397594459039618	0.877923	0.9577224726299398	-6.31851	Proline-rich AKT1 substrate 1	AKTS1	Q96B36	ENSG00000204673	84335	AKT1S1	20	23302-19
SHBG_seq.7909.37	-0.0156743	15.330301194361263	-0.153761	0.8780930111154841	0.9577640176729028	-6.31854	Sex hormone-binding globulin	SHBG	P04278	ENSG00000129214	6462	SHBG	0.5	7909-37
SPATA22_seq.22784.4	0.00675015	8.60583	0.15311439332393265	0.8786007820524848	0.9580475188280068	-6.31864	Spermatogenesis-associated protein 22	SPT22	Q8NHS9	ENSG00000141255	84690	SPATA22	20	22784-4
ZFP91_seq.13651.54	0.0298072	8.745785320002264	0.15295293717186967	0.8787282484209717	0.9580475188280068	-6.31866	E3 ubiquitin-protein ligase ZFP91	ZFP91	Q96JP5	ENSG00000186660	80829	ZFP91	20	13651-54
TNS4_seq.9927.96	0.0105651	9.656402201065209	0.15292748744403312	0.8787481091848801	0.9580475188280068	-6.31866	Tensin-4	TENS4	Q8IZW8	ENSG00000131746	84951	TNS4	20	9927-96
KPNA5_seq.21235.11	-0.0136789	11.284140715000998	-0.15259	0.879014	0.958193	-6.31871	Importin subunit alpha-6	IMA6	O15131	ENSG00000196911	3841	KPNA5	20	21235-11
TFCP2L1_seq.25104.10	0.0141936	12.127910402697225	0.1522105239327362	0.8793123000730179	0.958375	-6.31877	Transcription factor CP2-like protein 1	TF2L1	Q9NZI6	ENSG00000115112	29842	TFCP2L1	20	25104-10
ARHGEF2_seq.12848.9	0.0208979	9.750625218390685	0.15143561038434386	0.8799219905554309	0.9586953309110092	-6.31889	Rho guanine nucleotide exchange factor 2	ARHG2	Q92974	ENSG00000116584	9181	ARHGEF2	20	12848-9
EPHB6_seq.5078.82	-0.00673152	9.925132691918842	-0.151385	0.8799616909554745	0.9586953309110092	-6.31889	Ephrin type-B receptor 6	EphB6	O15197	NA	2051	EPHB6	0.5	5078-82
MENT_seq.5744.12	-0.0149284	10.752656768267038	-0.15111	0.8801782746771406	0.9586953309110092	-6.31893	Protein MENT	CA056	Q9BUN1	ENSG00000143443	54964	MENT	20	5744-12
NT5E_seq.15452.5	0.0119462	12.597259704701967	0.15081577590057457	0.8804094617439652	0.9586953309110092	-6.31898	5'-Nucleotidase	5'-Nucleotidase	P21589	ENSG00000135318	4907	NT5E	20	15452-5
SPACA5_seq.6494.60	-0.0107444	8.741077328010295	-0.150802	0.8804208215454807	0.9586953309110092	-6.31898	Sperm acrosome-associated protein 5	sperm acrosome associated 5	Q96QH8	ENSG00000171478	389852	SPACA5	20	6494-60
ARSK_seq.8269.327	-0.00857051	11.337967693106004	-0.150752	0.8804598039181508	0.9586953309110092	-6.31899	Arylsulfatase K	ARSK	Q6UWY0	ENSG00000164291	153642	ARSK	20	8269-327
RABL3_seq.23312.16	0.0114964	9.620573995612496	0.15052044417078958	0.8806421227293303	0.9586953309110092	-6.31902	Rab-like protein 3	RABL3	Q5HYI8	ENSG00000144840	285282	RABL3	20	23312-16
PROK1_seq.2247.20	0.00548849	7.72726	0.15049657299197552	0.88066	0.9586953309110092	-6.31902	Prokineticin-1	EG-VEGF	P58294	ENSG00000143125	84432	PROK1	20	2247-20
DMTN_seq.23650.2	0.00925352	8.53918	0.15030733239747582	0.8808094734008829	0.9587140526855163	-6.31905	Dematin	Dematin	Q08495	ENSG00000158856	2039	DMTN	20	23650-2
NTAQ1_seq.24649.11	0.0220982	8.479791410654792	0.14993437505718588	0.8811033453828616	0.9588904131332564	-6.31911	Protein N-terminal glutamine amidohydrolase	NTAQ1	Q96HA8	ENSG00000156795	55093	NTAQ1	20	24649-11
TAFA5_seq.5609.92	-0.0171044	9.439853507407005	-0.149346	0.8815662980954206	0.9592507010843798	-6.31919	Protein FAM19A5	F19A5	Q7Z5A7	ENSG00000219438	25817	TAFA5	20	5609-92
EIF4EBP2_seq.4184.43	-0.00871094	7.772762551361649	-0.148723	0.8820561456765956	0.9595381299530362	-6.31928	Eukaryotic translation initiation factor 4E-binding protein 2	4EBP2	Q13542	ENSG00000148730	1979	EIF4EBP2	20	4184-43
PARVA_seq.13434.172	0.0105534	10.448033458227496	0.14867507037337596	0.8820943127823457	0.9595381299530362	-6.31929	Alpha-parvin	PARVA	Q9NVD7	ENSG00000197702	55742	PARVA	20	13434-172
TIAM1_seq.14035.13	0.00803097	8.218167356286992	0.14783810864779054	0.8827529490634209	0.960111	-6.31941	T-lymphoma invasion and metastasis-inducing protein 1	TIAM1	Q13009	ENSG00000156299	7074	TIAM1	20	14035-13
NRIP3_seq.18237.29	0.00727419	8.918196119425422	0.14764542895689095	0.8829046407397656	0.9601323941537552	-6.31944	Nuclear receptor-interacting protein 3	NRIP3	Q9NQ35	ENSG00000175352	56675	NRIP3	20	18237-29
CRKL_seq.9877.28	0.0122684	10.58644714121887	0.14705660071711926	0.8833686769541511	0.9601521441972698	-6.31952	Crk-like protein	CRKL	P46109	ENSG00000099942	1399	CRKL	0.5	9877-28
IL20RA_seq.5085.18	-0.00604826	8.18316	-0.146995	0.8834166881186623	0.9601521441972698	-6.31953	Interleukin-20 receptor subunit alpha	IL-20 Ra	Q9UHF4	ENSG00000016402	53832	IL20RA	20	5085-18
PKN1_seq.12562.1	0.0103321	9.580149471667344	0.14678332645265457	0.8835837142467389	0.9601521441972698	-6.31956	Serine/threonine-protein kinase N1	PKN1	Q16512	ENSG00000123143	5585	PKN1	0.5	12562-1
TBPL1_seq.18434.141	-0.00799259	8.804432264130176	-0.146679	0.8836655491500744	0.9601521441972698	-6.31958	TATA box-binding protein-like protein 1	TBPL1	P62380	ENSG00000028839	9519	TBPL1	20	18434-141
RER1_seq.24677.106	0.0119069	11.623381920138332	0.14641645302951736	0.8838726078479853	0.9601521441972698	-6.31962	Protein RER1	RER1	O15258	ENSG00000157916	11079	RER1	20	24677-106
CD74_seq.6974.6	-0.0123951	8.522666542737285	-0.146283	0.8839776642244311	0.9601521441972698	-6.31964	HLA class II histocompatibility antigen gamma chain	HG2A	P04233	ENSG00000019582	972	CD74	20	6974-6
CARTPT_seq.5743.82	0.0173729	8.973812398686912	0.14600121697172333	0.8841996993498045	0.9601521441972698	-6.31968	Cocaine- and amphetamine-regulated transcript protein	CART	Q16568	ENSG00000164326	9607	CARTPT	20	5743-82
FSTL5_seq.7099.33	0.00875107	8.815016203946744	0.14591387468780412	0.8842681203515147	0.9601521441972698	-6.31969	Follistatin-related protein 5	FSTL5	Q8N475	ENSG00000168843	56884	FSTL5	20	7099-33
GAS1_seq.5463.22	-0.00903646	12.863690176780135	-0.14551	0.8845861445790555	0.9601521441972698	-6.31975	Growth arrest-specific protein 1	GAS1	P54826	ENSG00000180447	2619	GAS1	20	5463-22
INPP5E_seq.11370.20	-0.00467944	8.903359603621569	-0.145354	0.8847091072313871	0.9601521441972698	-6.31977	72 kDa inositol polyphosphate 5-phosphatase	INP5E	Q9NRR6	ENSG00000148384	56623	INPP5E	20	11370-20
NAA50_seq.20943.14	-0.0120451	12.30742742427217	-0.145259	0.8847844181043141	0.9601521441972698	-6.31978	N-alpha-acetyltransferase 50	NAA50	Q9GZZ1	ENSG00000121579	80218	NAA50	20	20943-14
FAF2_seq.9738.7	0.0180152	12.337230626295083	0.14518858933384632	0.8848396606649754	0.9601521441972698	-6.31979	FAS-associated factor 2	FAF2	Q96CS3	ENSG00000113194	23197	FAF2	20	9738-7
CLCNKB_seq.13683.18	-0.0226836	7.519143765243121	-0.145163	0.8848595550101479	0.9601521441972698	-6.3198	Chloride channel protein ClC-Kb	CLCKB	P51801	ENSG00000184908	1188	CLCNKB	20	13683-18
ARHGEF10_seq.9061.3	0.00475837	9.301660053221868	0.1450666069361647	0.884935	0.9601521441972698	-6.31981	Rho guanine nucleotide exchange factor 10	ARHGA	O15013	ENSG00000104728	9639	ARHGEF10	0.5	9061-3
ITGA2_seq.15603.20	0.0264284	8.30432	0.14504228691294666	0.8849548849988265	0.9601521441972698	-6.31981	Integrin alpha-2	Integrin alpha-2	P17301	ENSG00000164171	3673	ITGA2	20	15603-20
SORBS3_seq.12976.49	0.00926289	7.795222928647513	0.14494007969179226	0.8850350577063794	0.9601521441972698	-6.31983	Vinexin b	Vinexin b	O60504	ENSG00000120896	10174	SORBS3	20	12976-49
KCNA10_seq.13042.7	0.0168942	11.561386358146736	0.14471364935572292	0.8852137211769432	0.9602027433437595	-6.31986	Potassium voltage-gated channel subfamily A member 10	KCA10	Q16322	ENSG00000143105	3744	KCNA10	20	13042-7
HSD17B10_seq.4217.49	-0.020948	11.171654187567649	-0.143442	0.8862150858052193	0.9611420889045772	-6.32004	3-hydroxyacyl-CoA dehydrogenase type-2	ERAB	Q99714	ENSG00000072506	3028	HSD17B10	20	4217-49
DIXDC1_seq.13441.30	-0.0052671	7.4304840616937105	-0.143219	0.8863904260901855	0.9611420889045772	-6.32007	Dixin	DIXC1	Q155Q3	ENSG00000150764	85458	DIXDC1	0.5	13441-30
ITGB1BP2_seq.21985.61	0.0122803	10.311835811021073	0.1431109854341696	0.886476	0.9611420889045772	-6.32008	Integrin beta-1-binding protein 2	ITBP2	Q9UKP3	ENSG00000147166	26548	ITGB1BP2	20	21985-61
HARS1_seq.17450.51	-0.0101388	14.121159882594672	-0.142208	0.8871869752817582	0.961769	-6.32021	Histidine--tRNA ligase, cytoplasmic	Histidyl-tRNA synthetase	P12081	ENSG00000170445	3035	HARS1	20	17450-51
ANK2_seq.7624.19	0.0156866	9.298192218603765	0.14199076038281244	0.8873587541410508	0.9618122531844804	-6.32024	Ankyrin-2	ANK2	Q01484	ENSG00000145362	287	ANK2	20	7624-19
CDH12_seq.19388.2	0.0270239	8.79934	0.1417671782797138	0.887535	0.9618598580327612	-6.32027	Cadherin-12:Extracellular domain	Cadherin-12:ECD	P55289	ENSG00000154162	1010	CDH12	20	19388-2
MPZL1_seq.16845.15	-0.00954461	9.333863473914327	-0.141215	0.8879700595708111	0.9621880576964406	-6.32035	Myelin protein zero-like protein 1	MPZL1	O95297	ENSG00000197965	9019	MPZL1	20	16845-15
BCAR3_seq.12634.79	-0.010516	9.80612	-0.14073	0.8883525061726997	0.9623752021236066	-6.32041	Breast cancer anti-estrogen resistance protein 3:Guanine Nucleotide Exchange Factor Domain	BCAR3:Ras-GEF	O75815	ENSG00000137936	8412	BCAR3	20	12634-79
RNF31_seq.23183.6	-0.0109228	9.382519131473336	-0.14066	0.8884074119425127	0.9623752021236066	-6.32042	E3 ubiquitin-protein ligase RNF31	RNF31	Q96EP0	ENSG00000092098	55072	RNF31	20	23183-6
EFCAB14_seq.10830.5	-0.0100277	8.48292	-0.140408	0.8886062591271743	0.962446	-6.32046	EF-hand calcium-binding domain-containing protein 14:N-term	K0494:N-term	O75071	ENSG00000159658	9813	EFCAB14	20	10830-5
THEM4_seq.23298.148	-0.0122286	10.88011243739491	-0.140046	0.8888911636746328	0.962446	-6.32051	Acyl-coenzyme A thioesterase THEM4	THEM4	Q5T1C6	ENSG00000159445	117145	THEM4	20	23298-148
ADAM28_seq.21681.10	0.011608	9.355113246934724	0.13968615759211367	0.8891749251074417	0.962446	-6.32056	ADAM 28	ADAM 28	Q9UKQ2	ENSG00000042980	10863	ADAM28	20	21681-10
HSD17B7_seq.9929.16	0.0165142	11.166222924802131	0.13963968958749295	0.8892115509001336	0.962446	-6.32056	3-keto-steroid reductase:Extracellular domain (partial)	DHB7:ECD	P56937	ENSG00000132196	51478	HSD17B7	20	9929-16
SCLY_seq.21537.33	-0.0161671	11.246265574626849	-0.139587	0.8892530223405815	0.962446	-6.32057	Selenocysteine lyase	SCLY	Q96I15	ENSG00000132330	51540	SCLY	20	21537-33
DLX3_seq.11422.2	-0.0120195	7.586626057280389	-0.13957	0.8892663062656991	0.962446	-6.32057	Homeobox protein DLX-3	DLX3	O60479	ENSG00000064195	1747	DLX3	20	11422-2
AHCY_seq.21393.62	0.0104024	12.582466630194295	0.1392756091720747	0.889498	0.9625532434739384	-6.32061	Adenosylhomocysteinase	SAHH	P23526	ENSG00000101444	191	AHCY	20	21393-62
ARL8A_seq.23281.29	0.0264369	11.728448053526767	0.13887701292734622	0.8898127221275568	0.9627503612070396	-6.32067	ADP-ribosylation factor-like protein 8A	ARL8A	Q96BM9	ENSG00000143862	127829	ARL8A	20	23281-29
MUCL1_seq.10975.59	0.0115823	8.871315044657202	0.13860676362169205	0.8900257585176203	0.9628376233375951	-6.3207	Mucin-like protein 1	MUCL1	Q96DR8	ENSG00000172551	118430	MUCL1	20	10975-59
UFD1_seq.17411.55	0.010107	11.340577151987626	0.1383064538413133	0.8902622207625636	0.9628670644555308	-6.32075	Ubiquitin recognition factor in ER-associated degradation protein 1	UFD1	Q92890	ENSG00000070010	7353	UFD1	20	17411-55
CGB7|CGB3|CGA_seq.4914.10	0.0275308	11.281405630454776	0.1382363694721971	0.8903177517480332	0.9628670644555308	-6.32075	Human Chorionic Gonadotropin	HCG	P0DN87|P0DN86|P01215	ENSG00000196337|ENSG00000189052|ENSG00000135346	94027|1082|1081	CGB7|CGB3|CGA	20	4914-10
CD83_seq.5065.8	0.0111813	7.377129200591124	0.1378866744554799	0.8905934410577617	0.9630220185568096	-6.3208	CD83 antigen	CD83	Q01151	ENSG00000112149	9308	CD83	20	5065-8
GRN_seq.4992.49	0.00678517	13.679243627892898	0.13766316336622356	0.8907692461428441	0.9630689352158326	-6.32083	Granulins	GRN	P28799	ENSG00000030582	2896	GRN	0.5	4992-49
UTS2B_seq.6290.3	-0.00766173	9.888502957065748	-0.137388	0.8909862992857565	0.9631604272748672	-6.32087	Urotensin-2B	UTS2B	Q765I0	ENSG00000188958	257313	UTS2B	20	6290-3
RAB4B_seq.23329.52	0.017922	11.630962406150475	0.1370315398296629	0.8912676606074509	0.9632	-6.32092	Ras-related protein Rab-4B	RAB4B	P61018	ENSG00000167578	53916	RAB4B	20	23329-52
CGA_seq.14056.4	-0.0105316	10.05327344449503	-0.137006	0.8912878217827729	0.9632	-6.32092	Glycoprotein hormones alpha chain	Glycoprotein hormones a-chain	P01215	ENSG00000135346	1081	CGA	20	14056-4
MYO6_seq.9894.13	0.0150797	10.720255253604796	0.13663990787448602	0.8915764642798785	0.9633688344536556	-6.32097	Unconventional myosin-VI	MYO6	Q9UM54	ENSG00000196586	4646	MYO6	20	9894-13
TIMM10_seq.25215.1	-0.00752955	10.321320414921589	-0.136444	0.8917305270519572	0.9633921751706604	-6.321	Mitochondrial import inner membrane translocase subunit Tim10	TIM10	P62072	ENSG00000134809	26519	TIMM10	20	25215-1
RAB11B_seq.20086.5	0.0133624	12.146468943562216	0.1351456562620124	0.8927548416547983	0.9642420404569212	-6.32117	Ras-related protein Rab-11B	RB11B	Q15907	ENSG00000185236	9230	RAB11B	0.5	20086-5
GDF10_seq.16749.79	0.00702675	10.504404184567944	0.13511028861878036	0.8927823319726256	0.9642420404569212	-6.32117	Growth/differentiation factor 10	BMP-3b	P55107	ENSG00000266524	2662	GDF10	20	16749-79
COX7A2L_seq.9590.10	0.0331352	11.302878574894944	0.13464103640845052	0.8931528428224504	0.9644497353323376	-6.32123	Cytochrome c oxidase subunit 7A-related protein, mitochondrial	COX7R	O14548	ENSG00000115944	9167	COX7A2L	20	9590-10
CEP112_seq.23292.1	-0.0129061	8.342083674830581	-0.134283	0.893435	0.9644497353323376	-6.32128	Centrosomal protein of 112 kDa	CE112	Q8N8E3	ENSG00000154240	201134	CEP112	20	23292-1
GAGE2D_seq.22968.9	-0.0183025	10.34662345261545	-0.134121	0.8935634196233224	0.9644497353323376	-6.3213	G antigen 2D	GGE2D	Q9UEU5	NA	100101629	GAGE2D	20	22968-9
NSF_seq.13992.12	0.00913592	10.11625192136027	0.1340774167769678	0.8935971941315245	0.9644497353323376	-6.32131	Vesicle-fusing ATPase	NSF	P46459	ENSG00000073969	4905	NSF	0.5	13992-12
IL17RB_seq.6262.14	0.00683807	8.536259407496198	0.13402587147080153	0.8936376689680494	0.9644497353323376	-6.32132	Interleukin-17 receptor B	IL-17B R	Q9NRM6	ENSG00000056736	55540	IL17RB	20	6262-14
EGFL6_seq.17454.15	-0.0136531	9.139062846174095	-0.133839	0.893786	0.9644664013899784	-6.32134	Epidermal growth factor-like protein 6	EGFL6	Q8IUX8	ENSG00000198759	25975	EGFL6	20	17454-15
GSTT2B_seq.11273.176	-0.00562552	8.831297120606953	-0.133628	0.8939516611904608	0.9645023634235604	-6.32137	Glutathione S-transferase theta-2B	GSTT2	P0CG30	ENSG00000133433	653689	GSTT2B	20	11273-176
ZNF843_seq.8321.27	0.0108972	8.67517	0.13343834396904072	0.8941015340600751	0.9645209814919796	-6.32139	Zinc finger protein 843	ZN843	Q8N446	ENSG00000176723	283933	ZNF843	20	8321-27
NUDCD3_seq.4254.6	0.00569447	8.88437	0.13322181685117823	0.8942719503196885	0.9645617521392696	-6.32142	NudC domain-containing protein 3	NUDC3	Q8IVD9	ENSG00000015676	23386	NUDCD3	20	4254-6
BUB1_seq.12033.3	-0.0149083	8.39623	-0.13296	0.8944787234562142	0.9645999547255364	-6.32145	Mitotic checkpoint serine/threonine-protein kinase BUB1	BUB1	O43683	ENSG00000169679	699	BUB1	20	12033-3
SELENBP1_seq.25076.2	0.0173455	9.69327	0.13251927271787145	0.8948266068158959	0.9645999547255364	-6.32151	Selenium-binding protein 1	Selenium-binding protein 1	Q13228	ENSG00000143416	8991	SELENBP1	20	25076-2
SPINK4_seq.19213.1	-0.0107452	10.913990172368033	-0.132382	0.8949352026913131	0.9645999547255364	-6.32153	Serine protease inhibitor Kazal-type 4	ISK4	O60575	ENSG00000122711	27290	SPINK4	20	19213-1
GBA3_seq.21592.8	0.0075847	9.460104365345424	0.13226772723616068	0.8950246762477492	0.9645999547255364	-6.32154	Cytosolic beta-glucosidase	GBA3	Q9H227	ENSG00000291927	57733	GBA3	20	21592-8
C1orf198_seq.8035.6	0.0134904	9.03257	0.13216356442853608	0.8951072557967727	0.9645999547255364	-6.32156	Uncharacterized protein C1orf198	CA198	Q9H425	ENSG00000119280	84886	C1orf198	20	8035-6
SAT2_seq.12524.18	0.00941778	10.468574414713077	0.13213381068998192	0.895131	0.9645999547255364	-6.32156	Diamine acetyltransferase 2	SAT2	Q96F10	ENSG00000141504	112483	SAT2	20	12524-18
FOXC2_seq.14051.54	0.00508645	8.307040295413637	0.1318566124707411	0.8953490535161073	0.9645999547255364	-6.3216	Forkhead box protein C2	FOXC2	Q99958	ENSG00000176692	2303	FOXC2	20	14051-54
CYTH3_seq.21365.5	-0.0135985	8.127225825843016	-0.131833	0.8953683891588198	0.9645999547255364	-6.3216	Cytohesin-3	CYH3	O43739	ENSG00000008256	9265	CYTH3	20	21365-5
GMPR_seq.19254.125	0.041699	11.349815905238616	0.13149336591646918	0.8956360694221444	0.9646416252672108	-6.32164	GMP reductase 1	GMPR1	P36959	ENSG00000137198	2766	GMPR	20	19254-125
HS3ST4_seq.8998.15	0.00691222	8.410596745619483	0.13142845838396372	0.8956868939950517	0.9646416252672108	-6.32165	Heparan sulfate glucosamine 3-O-sulfotransferase 4	HS3S4	Q9Y661	ENSG00000182601	9951	HS3ST4	20	8998-15
SFRP1_seq.3221.54	-0.00817581	10.070079733457105	-0.131129	0.8959231122217798	0.9646416252672108	-6.32169	Secreted frizzled-related protein 1	SARP-2	Q8N474	ENSG00000104332	6422	SFRP1	20	3221-54
NR0B2_seq.22776.40	-0.0257268	7.232625527115426	-0.131111	0.8959376019084297	0.9646416252672108	-6.32169	Nuclear receptor 0B2	SHP	Q15466	ENSG00000131910	8431	NR0B2	20	22776-40
NOTCH2_seq.5106.52	0.00957242	8.673900983493555	0.13063077321658417	0.8963167590128165	0.964907	-6.32175	Neurogenic locus notch homolog protein 2	NOTC2	Q04721	ENSG00000134250	4853	NOTCH2	20	5106-52
TPM1_seq.5033.27	-0.0157508	10.143465949482469	-0.129097	0.8975268969111851	0.966067	-6.32195	Tropomyosin alpha-1 chain	Tropomyosin 1 alpha chain	P09493	ENSG00000140416	7168	TPM1	20	5033-27
BICDL1_seq.11158.40	0.00892307	9.587764875669036	0.1287737619336207	0.8977822988130955	0.9661986770150404	-6.32199	Bicaudal D-related protein 1	BICR1	Q6ZP65	ENSG00000135127	92558	BICDL1	20	11158-40
COMMD10_seq.23257.14	0.0106139	10.381149184325215	0.12775434134962085	0.8985871671086658	0.966821	-6.32212	COMM domain-containing protein 10	COMDA	Q9Y6G5	ENSG00000145781	51397	COMMD10	20	23257-14
SH3GL2_seq.20139.57	-0.0132169	10.687200987078258	-0.127704	0.8986268839732819	0.966821	-6.32212	Endophilin-A1	SH3G2	Q99962	ENSG00000107295	6456	SH3GL2	20	20139-57
SLC5A8_seq.13691.10	0.0105828	11.478336654997712	0.1274861532971679	0.8987988636775592	0.9668635017788624	-6.32215	Sodium-coupled monocarboxylate transporter 1	SC5A8	Q8N695	ENSG00000256870	160728	SLC5A8	0.5	13691-10
CCNH_seq.18913.3	-0.00541415	8.917163484569823	-0.126962	0.8992125518695365	0.9670664792756042	-6.32222	Cyclin-H	Cyclin H	P51946	ENSG00000134480	902	CCNH	20	18913-3
PARK7_seq.19545.145	-0.0115545	10.35126082412271	-0.126611	0.8994895504198275	0.9670664792756042	-6.32226	Oxidized Protein deglycase DJ-1	Oxidized PARK7	Q99497	ENSG00000116288	11315	PARK7	0.5	19545-145
DEFB136_seq.9332.6	0.0159325	9.3889	0.12649842220886287	0.8995787469989103	0.9670664792756042	-6.32227	Beta-defensin 136	DB136	Q30KP8	ENSG00000205884	613210	DEFB136	20	9332-6
SLC6A9_seq.11653.69	-0.0117654	7.054807659248658	-0.126445	0.8996210804627959	0.9670664792756042	-6.32228	Sodium- and chloride-dependent glycine transporter 1	SC6A9	P48067	ENSG00000196517	6536	SLC6A9	20	11653-69
HMGCL_seq.24211.25	0.019214	10.18850710836928	0.1264051610930663	0.8996523853676253	0.9670664792756042	-6.32229	Hydroxymethylglutaryl-CoA lyase, mitochondrial	HMGCL	P35914	ENSG00000117305	3155	HMGCL	20	24211-25
CHP1_seq.12458.79	0.0092025	11.643522609582476	0.1258425283652483	0.9000963710521931	0.9674007546420276	-6.32236	Calcineurin B homologous protein 1	CHP1	Q99653	ENSG00000187446	11261	CHP1	20	12458-79
MTUS2_seq.24710.1	-0.00890439	8.795221963326952	-0.125524	0.9003482859907534	0.9675285289613992	-6.32239	Microtubule-associated tumor suppressor candidate 2	MTUS2	Q5JR59	ENSG00000132938	23281	MTUS2	20	24710-1
TXNDC11_seq.10470.34	0.0175572	7.753187980782853	0.1247394278449235	0.900968	0.968051	-6.32249	Thioredoxin domain-containing protein 11:N-term	TXD11:N-term	Q6PKC3	ENSG00000153066	51061	TXNDC11	20	10470-34
ANKRA2_seq.21590.9	0.00770411	10.823901064242394	0.12455848482148904	0.9011103167861652	0.9680613491854916	-6.32251	Ankyrin repeat family A protein 2	ANRA2	Q9H9E1	ENSG00000164331	57763	ANKRA2	0.5	21590-9
ADM_seq.14115.34	-0.00626937	10.915391002419566	-0.124376	0.901254	0.968073	-6.32253	Adrenomedullin	Adrenomedullin	P35318	ENSG00000148926	133	ADM	0.5	14115-34
AIM2_seq.25889.108	-0.0052687	11.35419826692603	-0.1237	0.9017886183335504	0.9682960552279132	-6.32262	Absent in melanoma 2	AIM2	O14862	ENSG00000163568	9447	AIM2	20	25889-108
NREP_seq.21359.17	0.0105178	7.353891570124838	0.12364998673725831	0.9018282456473116	0.9682960552279132	-6.32262	Neuronal regeneration-related protein	NREP	Q16612	ENSG00000134986	9315	NREP	20	21359-17
CXCL17_seq.9495.10	0.00645245	8.96767	0.12342559265336406	0.9020051225830736	0.9682960552279132	-6.32265	C-X-C motif chemokine 17	VCC1	Q6UXB2	ENSG00000189377	284340	CXCL17	20	9495-10
CCDC92_seq.23418.66	0.00913102	10.389426497664722	0.12317	0.9022071731981663	0.9682960552279132	-6.32268	Coiled-coil domain-containing protein 92	CCD92	Q53HC0	ENSG00000119242	80212	CCDC92	20	23418-66
PLEKHB1_seq.24695.8	-0.0119864	8.625947013956862	-0.123166	0.9022103774454662	0.9682960552279132	-6.32268	Pleckstrin homology domain-containing family B member 1	PKHB1	Q9UF11	ENSG00000021300	58473	PLEKHB1	20	24695-8
CLSTN2_seq.18882.7	0.0103772	9.295940079554008	0.12310245528218897	0.9022607405856686	0.9682960552279132	-6.32269	Calsyntenin-2	CSTN2	Q9H4D0	ENSG00000158258	64084	CLSTN2	0.5	18882-7
CEBPG_seq.19572.10	-0.0134665	8.378898560874736	-0.122904	0.9024172745234632	0.9683211622320964	-6.32271	CCAAT/enhancer-binding protein gamma	CEBPG	P53567	ENSG00000153879	1054	CEBPG	20	19572-10
MEN1_seq.24896.5	-0.00605074	7.7121164419205375	-0.122639	0.9026261846339988	0.9684024547636928	-6.32274	Menin	MEN1	O00255	ENSG00000133895	4221	MEN1	20	24896-5
IVD_seq.17737.7	-0.0195453	12.154135959616513	-0.122211	0.9029648433096809	0.9685965165183232	-6.3228	Isovaleryl-CoA dehydrogenase, mitochondrial	IVD	P26440	ENSG00000128928	3712	IVD	20	17737-7
AIPL1_seq.23646.5	0.0136808	10.384501136249977	0.12207371806793076	0.9030734192920044	0.9685965165183232	-6.32281	Aryl-hydrocarbon-interacting protein-like 1	AIPL1	Q9NZN9	ENSG00000129221	23746	AIPL1	20	23646-5
LDB2_seq.22491.10	0.0106547	9.529799731643616	0.12135096827790988	0.903644	0.9689755560623364	-6.3229	LIM domain-binding protein 2	LDB2	O43679	ENSG00000169744	9079	LDB2	20	22491-10
KCTD10_seq.23337.54	0.00613885	9.869236720865493	0.12121388373039658	0.9037523860632432	0.9689755560623364	-6.32291	BTB/POZ domain-containing adapter for CUL3-mediated RhoA degradation protein 3	BACD3	Q9H3F6	ENSG00000110906	83892	KCTD10	20	23337-54
ROR2_seq.7861.9	-0.0108988	11.486512369518524	-0.12086	0.904032	0.9689755560623364	-6.32296	Tyrosine-protein kinase transmembrane receptor ROR2	ROR2	Q01974	ENSG00000169071	4920	ROR2	20	7861-9
IFNB1_seq.14127.240	0.00728411	9.003353089328145	0.12068802886122112	0.9041679564220436	0.9689755560623364	-6.32298	Interferon beta	IFN-b	P01574	ENSG00000171855	3456	IFNB1	20	14127-240
TNFSF15_seq.2968.61	-0.00522023	9.326269149725531	-0.120488	0.904326	0.9689755560623364	-6.323	Tumor necrosis factor ligand superfamily member 15	TNFSF15	O95150	ENSG00000181634	9966	TNFSF15	20	2968-61
MMAB_seq.17783.9	0.0126779	11.238466580177228	0.12040339685923844	0.904393	0.9689755560623364	-6.32301	Cob(I)yrinic acid a,c-diamide adenosyltransferase, mitochondrial	MMAB	Q96EY8	ENSG00000139428	326625	MMAB	20	17783-9
CD1D_seq.8749.194	-0.00449243	9.198915629491944	-0.120383	0.9044085845107146	0.9689755560623364	-6.32301	Antigen-presenting glycoprotein CD1d	CD1D	P15813	ENSG00000158473	912	CD1D	20	8749-194
PATE1_seq.8386.11	-0.00828585	9.69521	-0.120277	0.904493	0.9689755560623364	-6.32303	Prostate and testis expressed protein 1	PATE	Q8WXA2	ENSG00000171053	160065	PATE1	20	8386-11
FOSL2_seq.22146.20	0.0107894	8.48988	0.11949289185928974	0.905113	0.9693624612053982	-6.32312	Fos-related antigen 2	FOSL2	P15408	ENSG00000075426	2355	FOSL2	20	22146-20
TRIML1_seq.24497.8	0.011588	10.383817119886926	0.11937734070768057	0.9052039819907748	0.9693624612053982	-6.32313	Probable E3 ubiquitin-protein ligase TRIML1	TRIML	Q8N9V2	ENSG00000184108	339976	TRIML1	20	24497-8
ST6GALNAC3_seq.10705.14	0.00546698	7.868803581839614	0.11904577705899816	0.9054656625278504	0.9693624612053982	-6.32317	Alpha-N-acetylgalactosaminide alpha-2,6-sialyltransferase 3	SIA7C	Q8NDV1	ENSG00000184005	256435	ST6GALNAC3	20	10705-14
IL5_seq.3741.4	0.00473584	10.983077129743108	0.11873873457299766	0.9057083292334058	0.9693624612053982	-6.3232	Interleukin-5	IL-5	P05113	ENSG00000113525	3567	IL5	20	3741-4
POLR2I_seq.19809.47	-0.00668737	9.674517675164262	-0.118717	0.9057253991853031	0.9693624612053982	-6.32321	DNA-directed RNA polymerase II subunit RPB9	RPB9	P36954	ENSG00000105258	5438	POLR2I	20	19809-47
SNX17_seq.12845.18	0.00578153	11.54134805133784	0.11838321531125108	0.9059893200307504	0.9693624612053982	-6.32325	Sorting nexin-17	SNX17	Q15036	ENSG00000115234	9784	SNX17	20	12845-18
CHRDL1_seq.3362.61	-0.00645131	10.871234881699673	-0.118381	0.9059912062329692	0.9693624612053982	-6.32325	Chordin-like protein 1	CRDL1	Q9BU40	ENSG00000101938	91851	CHRDL1	0.5	3362-61
SOD1_seq.2794.60	0.00819443	10.052928743028842	0.11814831034404416	0.9061751789638124	0.9693624612053982	-6.32327	Superoxide dismutase [Cu-Zn]	SOD	P00441	ENSG00000142168	6647	SOD1	20	2794-60
KRAS_seq.20073.22	-0.0104464	7.528318099630612	-0.117769	0.906476	0.9693624612053982	-6.32332	GTPase KRas	K-ras	P01116	ENSG00000133703	3845	KRAS	20	20073-22
TNIP1_seq.21282.21	0.0098293	7.569772551097484	0.11768268736006772	0.906543	0.9693624612053982	-6.32333	TNFAIP3-interacting protein 1	TNIP1	Q15025	ENSG00000145901	10318	TNIP1	20	21282-21
FCGR2A_seq.3309.2	-0.0368179	10.878647154212151	-0.117656	0.9065644772300548	0.9693624612053982	-6.32333	Low affinity immunoglobulin gamma Fc region receptor II-a	FCG2A	P12318	ENSG00000143226	2212	FCGR2A	0.5	3309-2
NT5C3A_seq.19615.213	0.00961234	8.411837467084807	0.11764335998927168	0.9065744665368228	0.9693624612053982	-6.32333	Cytosolic 5'-nucleotidase 3A	5NT3	Q9H0P0	ENSG00000122643	51251	NT5C3A	20	19615-213
LOXL2_seq.6504.65	-0.00725942	8.349622047230916	-0.117473	0.906709	0.9693624612053982	-6.32335	Lysyl oxidase homolog 2	Lysyl oxidase-like protein 2	Q9Y4K0	ENSG00000134013	4017	LOXL2	20	6504-65
APOL1_seq.9506.10	-0.00706008	11.806849847787593	-0.117459	0.9067197612512476	0.9693624612053982	-6.32335	Apolipoprotein L1	Apo L1	O14791	ENSG00000100342	8542	APOL1	0.5	9506-10
BMF_seq.21528.12	-0.0174554	9.233020263961826	-0.11676	0.9072726629607646	0.9698110049549736	-6.32343	Bcl-2-modifying factor	BMF	Q96LC9	ENSG00000104081	90427	BMF	20	21528-12
JUN_seq.10356.21	0.00690871	10.130275644792532	0.116589	0.907408	0.969813	-6.32345	Transcription factor AP-1	c-Jun	P05412	ENSG00000177606	3725	JUN	20	10356-21
TBCE_seq.11211.7	0.00964844	11.825825239687347	0.11614583754599872	0.9077582211299344	0.969912	-6.3235	Tubulin-specific chaperone E	TBCE	Q15813	ENSG00000284770	6905	TBCE	20	11211-7
CUL9_seq.12991.49	0.0109236	8.034935057773609	0.11613496365831744	0.907767	0.969912	-6.3235	Cullin-9	CUL9	Q8IWT3	ENSG00000112659	23113	CUL9	20	12991-49
CCDC80_seq.3234.23	-0.00648731	10.559664749100182	-0.11575	0.9080707824753474	0.9700297081821442	-6.32355	Coiled-coil domain-containing protein 80	URB	Q76M96	ENSG00000091986	151887	CCDC80	0.5	3234-23
NMU_seq.8754.5	-0.00546757	9.375963667567053	-0.115498	0.90827	0.9700297081821442	-6.32358	Neuromedin-U	NMU	P48645	ENSG00000109255	10874	NMU	20	8754-5
ADCYAP1_seq.8285.64	-0.0136668	8.053646048137189	-0.115489	0.9082775075925206	0.9700297081821442	-6.32358	Pituitary adenylate cyclase-activating polypeptide	PACA	P18509	ENSG00000141433	116	ADCYAP1	20	8285-64
TDGF1_seq.5810.25	-0.0283911	9.650160609810792	-0.114859	0.9087759295720362	0.9702799838968754	-6.32365	Teratocarcinoma-derived growth factor 1	Cripto	P13385	ENSG00000241186	6997	TDGF1	20	5810-25
TFB1M_seq.21344.31	-0.0134722	8.839505662385584	-0.11472	0.9088858921549892	0.9702799838968754	-6.32366	Dimethyladenosine transferase 1, mitochondrial	TFB1M	Q8WVM0	ENSG00000029639	51106	TFB1M	20	21344-31
PAPPA2_seq.5756.66	-0.00757704	10.33121073639914	-0.114301	0.9092163161299684	0.9702799838968754	-6.32371	Pappalysin-2	PAPP2	Q9BXP8	ENSG00000116183	60676	PAPPA2	20	5756-66
CNDP1_seq.5456.59	-0.011436	12.350007886317163	-0.114197	0.9092993040168432	0.9702799838968754	-6.32372	Beta-Ala-His dipeptidase	CNDP1	Q96KN2	ENSG00000150656	84735	CNDP1	0.005	5456-59
FER_seq.4220.39	0.0112764	9.309712136258266	0.11418730809549804	0.909307	0.9702799838968754	-6.32372	Tyrosine-protein kinase Fer	FER	P16591	ENSG00000151422	2241	FER	20	4220-39
ZNF34_seq.18265.18	-0.0158543	9.198144042042117	-0.11418	0.909312	0.9702799838968754	-6.32372	Zinc finger protein 34	ZNF34	Q8IZ26	ENSG00000196378	80778	ZNF34	20	18265-18
PAEP_seq.8867.18	-0.00350175	9.670849153128154	-0.114007	0.9094491549931224	0.9702836591264457	-6.32374	Glycodelin	Glycodelin	P09466	ENSG00000122133	5047	PAEP	20	8867-18
MDK_seq.2911.27	-0.0163218	10.149950528232385	-0.113732	0.9096665671149604	0.9703732682057944	-6.32377	Midkine	Midkine	P21741	ENSG00000110492	4192	MDK	20	2911-27
PITPNA_seq.9934.29	-0.00506939	11.743361473610912	-0.113136	0.9101380699867996	0.9703933468030732	-6.32384	Phosphatidylinositol transfer protein alpha isoform	PIPNA	Q00169	ENSG00000174238	5306	PITPNA	20	9934-29
IL27RA_seq.5132.71	-0.0103943	12.966833920505476	-0.112741	0.9104510370408084	0.9703933468030732	-6.32388	Interleukin-27 receptor subunit alpha	TCCR	Q6UWB1	ENSG00000104998	9466	IL27RA	20	5132-71
TCP10L3_seq.23544.10	0.0123438	10.907152759404056	0.11255231290547908	0.9106	0.9703933468030732	-6.3239	T-complex protein 10A homolog	TCP10	Q12799	NA	6953	TCP10L3	20	23544-10
BCL2L2_seq.7134.14	-0.0116706	9.514764120155707	-0.112384	0.910733	0.9703933468030732	-6.32392	Bcl-2-like protein 2	Apoptosis regulator Bcl-W	Q92843	ENSG00000129473	599	BCL2L2	20	7134-14
CREB3L2_seq.17336.54	0.00799883	7.855281926085173	0.11221795598296624	0.910864	0.9703933468030732	-6.32394	Cyclic AMP-responsive element-binding protein 3-like protein 2	CR3L2	Q70SY1	ENSG00000182158	64764	CREB3L2	20	17336-54
ZPBP2_seq.10710.23	0.00477544	6.2961	0.11207597655925428	0.910976	0.9703933468030732	-6.32396	Zona pellucida-binding protein 2	ZPBP2	Q6X784	ENSG00000186075	124626	ZPBP2	20	10710-23
SYT8_seq.7932.23	0.0109909	7.880933844877997	0.11199350376232746	0.9110418739895751	0.9703933468030732	-6.32397	Synaptotagmin-8	SYT8	Q8NBV8	ENSG00000149043	90019	SYT8	20	7932-23
EGF_seq.11949.25	0.0152467	9.605741058035475	0.1119613369203611	0.911067	0.9703933468030732	-6.32397	Epidermal growth factor:Cytoplasmic domain	EGF:CD	P01133	ENSG00000138798	1950	EGF	20	11949-25
FLII_seq.12677.164	0.00975323	11.24522870740761	0.11180092305095864	0.911194	0.9703933468030732	-6.32399	Protein flightless-1 homolog	FLII	Q13045	ENSG00000177731	2314	FLII	20	12677-164
ALPG_seq.6706.18	0.013109	7.8149	0.11158998419513562	0.9113610525213428	0.9703933468030732	-6.32401	Alkaline phosphatase, placental-like	PPBN	P10696	ENSG00000163286	251	ALPG	20	6706-18
IL17RA_seq.2992.59	0.0121967	13.016267073586745	0.11154381773681173	0.9113975704926294	0.9703933468030732	-6.32402	Interleukin-17 receptor A	IL-17 sR	Q96F46	ENSG00000177663	23765	IL17RA	20	2992-59
TPT1_seq.3872.2	-0.00908974	11.72309784948871	-0.111478	0.9114493544303583	0.9703933468030732	-6.32402	Translationally-controlled tumor protein	TCTP	P13693	ENSG00000133112	7178	TPT1	0.5	3872-2
ASB13_seq.21234.7	-0.00591958	12.040451988199468	-0.111267	0.9116161362672398	0.9703933468030732	-6.32405	Ankyrin repeat and SOCS box protein 13	ASB-13	Q8WXK3	ENSG00000196372	79754	ASB13	20	21234-7
ZDHHC14_seq.11677.17	-0.0121407	7.423736576495225	-0.111255	0.9116257378839444	0.9703933468030732	-6.32405	Probable palmitoyltransferase ZDHHC14	ZDH14	Q8IZN3	ENSG00000175048	79683	ZDHHC14	20	11677-17
HSPA5_seq.16588.10	0.0104272	13.98614523087772	0.11102627592364864	0.9118069624340178	0.9703933468030732	-6.32407	78 kDa glucose-regulated protein	BiP	P11021	ENSG00000044574	3309	HSPA5	20	16588-10
YY2_seq.21913.5	-0.0107436	11.217051568402669	-0.11101	0.9118201749006192	0.9703933468030732	-6.32407	Transcription factor YY2	TYY2	O15391	ENSG00000230797	404281	YY2	20	21913-5
DEFB119_seq.8315.5	-0.00691035	9.351788385380832	-0.110207	0.912455	0.9707738693094812	-6.32416	Beta-defensin 119	DB119	Q8N690	ENSG00000180483	245932	DEFB119	20	8315-5
SLITRK2_seq.21385.5	-0.00659346	8.695960177397986	-0.11001	0.9126109389468562	0.9707738693094812	-6.32418	SLIT and NTRK-like protein 2	SLIK2	Q9H156	ENSG00000185985	84631	SLITRK2	0.5	21385-5
TLDC2_seq.23256.21	0.00541923	8.257358860394564	0.10989082290547644	0.912705	0.9707738693094812	-6.32419	TLD domain-containing protein 2	TLDC2	A0PJX2	ENSG00000101342	140711	TLDC2	20	23256-21
PRKCZ_seq.2645.54	-0.00876398	9.974561951713742	-0.109761	0.912808	0.9707738693094812	-6.32421	Protein kinase C zeta type	PKC-Z	Q05513	ENSG00000067606	5590	PRKCZ	20	2645-54
TOP1_seq.2876.74	-0.00926145	9.038090241080624	-0.109714	0.9128451109868752	0.9707738693094812	-6.32421	DNA topoisomerase 1	Topoisomerase I	P11387	ENSG00000198900	7150	TOP1	20	2876-74
MAPRE1_seq.12469.19	0.011402	12.86860464375258	0.108867	0.9135149405755209	0.9713441758487956	-6.3243	Microtubule-associated protein RP/EB family member 1	MARE1	Q15691	ENSG00000101367	22919	MAPRE1	0.5	12469-19
NPPB_seq.16751.15	0.0110648	8.765660648983983	0.1085781977235566	0.9137437896780624	0.9713768796048872	-6.32433	Natriuretic peptides B	BNP	P16860	ENSG00000120937	4879	NPPB	20	16751-15
PSMA4_seq.14099.20	-0.00909545	8.962851920168927	-0.10844	0.9138531875638556	0.9713768796048872	-6.32435	Proteasome subunit alpha type-4	PSA4	P25789	ENSG00000041357	5685	PSMA4	20	14099-20
KLRC3_seq.7795.14	-0.00730467	10.394235206692416	-0.108322	0.913946	0.9713768796048872	-6.32436	NKG2-E type II integral membrane protein:Isoform H, Cytoplasmic domain	NKG2E:CD	Q07444	ENSG00000205810	3823	KLRC3	20	7795-14
BTN3A3_seq.17692.2	-0.00619814	9.15068	-0.107803	0.9143571470664176	0.9714	-6.32442	Butyrophilin subfamily 3 member A3	BT3A3	O00478	ENSG00000111801	10384	BTN3A3	20	17692-2
SMIM9_seq.8888.33	-0.00520747	9.71524	-0.107739	0.9144071382370996	0.9714	-6.32442	Small integral membrane protein 9	CX068	A6NGZ8	ENSG00000203870	100132963	SMIM9	20	8888-33
RGS8_seq.11666.72	0.00591289	11.55237104918316	0.10764787576853356	0.91448	0.9714	-6.32443	Regulator of G-protein signaling 8	RGS8	P57771	ENSG00000135824	85397	RGS8	20	11666-72
KLK4_seq.2833.20	0.00629739	8.598213758202963	0.10761898069417046	0.9145025291468276	0.9714	-6.32444	Kallikrein-4	Kallikrein 4	Q9Y5K2	ENSG00000167749	9622	KLK4	20	2833-20
CHST12_seq.6626.81	-0.00571818	11.085228289420932	-0.107291	0.9147621471163292	0.9714047338137146	-6.32447	Carbohydrate sulfotransferase 12	CHSTC	Q9NRB3	ENSG00000136213	55501	CHST12	20	6626-81
GGCT_seq.21889.2	0.00821705	9.184082957351269	0.10727636703363087	0.9147739614863374	0.9714047338137146	-6.32447	Uncharacterized protein C7orf24	CG024	O75223	ENSG00000006625	79017	GGCT	20	21889-2
FLT1_seq.16315.105	-0.00630434	9.507148600257528	-0.106653	0.9152668762838178	0.9717862760893732	-6.32454	Vascular endothelial growth factor receptor 1	VEGF sR1	P17948	ENSG00000102755	2321	FLT1	20	16315-105
SH3GL3_seq.18318.98	0.0109134	12.54093876176805	0.1058021164204218	0.9159407488388402	0.9721996896634943	-6.32463	Endophilin-A3	SH3G3	Q99963	ENSG00000140600	6457	SH3GL3	20	18318-98
IBSP_seq.14023.84	-0.0107995	10.707719411044025	-0.105528	0.9161580464664798	0.9721996896634943	-6.32465	Bone sialoprotein 2	BSP	P21815	ENSG00000029559	3381	IBSP	0.5	14023-84
PLA2G10_seq.2949.6	0.00511478	9.701446060328754	0.10548351641751122	0.9161926130960764	0.9721996896634943	-6.32466	Group 10 secretory phospholipase A2	GX	O15496	ENSG00000069764	8399	PLA2G10	20	2949-6
DLG4_seq.8070.88	0.00681577	8.395692744951377	0.1054599972285229	0.9162113475711772	0.9721996896634943	-6.32466	Disks large homolog 4	DLG4	P78352	ENSG00000132535	1742	DLG4	20	8070-88
EIF4A2_seq.22984.10	-0.0104845	13.954635571951714	-0.105186	0.9164282754310148	0.9721996896634943	-6.32469	Eukaryotic initiation factor 4A-II	IF4A2	Q14240	ENSG00000156976	1974	EIF4A2	20	22984-10
TSC2_seq.21403.39	-0.0116821	9.2496	-0.105092	0.9165028627356396	0.9721996896634943	-6.3247	Tuberin	TSC2	P49815	ENSG00000103197	7249	TSC2	20	21403-39
WFIKKN1_seq.3191.50	0.00432017	9.217763941167195	0.104847	0.9166967069937528	0.9721996896634943	-6.32472	WAP, kazal, immunoglobulin, kunitz and NTR domain-containing protein 1	WFKN1	Q96NZ8	ENSG00000127578	117166	WFIKKN1	20	3191-50
MMADHC_seq.21814.13	0.00521466	10.202937282365763	0.10472857775282488	0.9167901988432188	0.9721996896634943	-6.32474	Methylmalonic aciduria and homocystinuria type D protein, mitochondrial	MMAD	Q9H3L0	ENSG00000168288	27249	MMADHC	20	21814-13
NCK2_seq.13615.60	-0.0118553	12.892464199262152	-0.104642	0.9168592975941026	0.9721996896634943	-6.32474	Cytoplasmic protein NCK2	NCK2	O43639	ENSG00000071051	8440	NCK2	20	13615-60
LRP2_seq.10618.190	-0.00413622	8.742793578027802	-0.104343	0.9170953997770992	0.9723012384059504	-6.32478	Low-density lipoprotein receptor-related protein 2	megalin	P98164	ENSG00000081479	4036	LRP2	20	10618-190
IL21R_seq.9366.54	0.00929687	10.267228537289052	0.10418295238144158	0.917222	0.9723012384059504	-6.32479	Interleukin-21 receptor	IL-21 sR	Q9HBE5	ENSG00000103522	50615	IL21R	20	9366-54
CLPP_seq.17196.5	0.00821099	10.024390626334384	0.10390434587357796	0.9174429987695396	0.9723933153673652	-6.32482	ATP-dependent Clp protease proteolytic subunit, mitochondrial	ClpP endopeptidase	Q16740	ENSG00000125656	8192	CLPP	20	17196-5
GP6_seq.3194.36	0.009087	12.374294241357232	0.10352329853145945	0.9177446476109914	0.9725712985683724	-6.32486	Platelet glycoprotein VI	GPVI	Q9HCN6	ENSG00000088053	51206	GP6	0.5	3194-36
FMR1_seq.7713.102	-0.00657838	10.575158259637384	-0.102798	0.9183184177810492	0.9730375659268022	-6.32493	Fragile X mental retardation protein 1	FMR1	Q06787	ENSG00000102081	2332	FMR1	20	7713-102
PGLYRP1_seq.3329.14	0.0167689	10.705500106232316	0.10255406548577502	0.9185120451632044	0.9730975200247592	-6.32496	Peptidoglycan recognition protein 1	PGRP-S	O75594	ENSG00000008438	8993	PGLYRP1	0.5	3329-14
CD84_seq.3642.4	-0.00481864	11.57297527544172	-0.102389	0.918643	0.9730975200247592	-6.32497	SLAM family member 5	SLAF5	Q9UIB8	ENSG00000066294	8832	CD84	20	3642-4
KNG1_seq.15343.337	-0.0100721	11.705195142048572	-0.102108	0.918865	0.9731914751085826	-6.325	Kininogen, HMW, Two Chain	Kininogen, HMW, Two Chain	P01042	ENSG00000113889	3827	KNG1	0.5	15343-337
NPFF_seq.5617.41	0.00625582	10.373878202571372	0.10178388766276128	0.9191215757547454	0.9733213774700442	-6.32503	Pro-FMRFamide-related neuropeptide FF	NPFF	O15130	ENSG00000139574	8620	NPFF	0.5	5617-41
CER1_seq.6230.56	-0.0119412	9.076681195743744	-0.101531	0.9193218298213984	0.9733917117908036	-6.32506	Cerberus	CER1	O95813	ENSG00000147869	9350	CER1	20	6230-56
ZP4_seq.7766.25	-0.00393875	10.30486627877878	-0.10106	0.9196948736069348	0.9735230509063392	-6.32511	Zona pellucida sperm-binding protein 4	ZP4	Q12836	ENSG00000116996	57829	ZP4	0.5	7766-25
LETMD1_seq.5751.14	0.00530704	8.106300459277964	0.10103628555464558	0.9197135821225706	0.9735230509063392	-6.32511	LETM1 domain-containing protein 1	HCCR-1	Q6P1Q0	ENSG00000050426	25875	LETMD1	20	5751-14
DCUN1D2_seq.19511.8	0.00528366	7.810104797503153	0.10060134516841622	0.9200580207197886	0.973746	-6.32515	DCN1-like protein 2	DCNL2	Q6PH85	ENSG00000150401	55208	DCUN1D2	20	19511-8
RNPEP_seq.12386.11	0.00874216	11.892875593363346	0.10019387248498232	0.920381	0.9739460427615054	-6.32519	Aminopeptidase B	AMPB	Q9H4A4	ENSG00000176393	6051	RNPEP	20	12386-11
SRSF6_seq.11573.3	0.00833343	8.837174064854812	0.0998748	0.920634	0.974072	-6.32522	Serine/arginine-rich splicing factor 6	SRSF6	Q13247	ENSG00000124193	6431	SRSF6	20	11573-3
DLL3_seq.9974.8	-0.00662473	9.983990548679737	-0.0992496	0.921129	0.9744429806929992	-6.32528	Delta-like protein 3	DLL3	Q9NYJ7	ENSG00000090932	10683	DLL3	20	9974-8
ACTN1_seq.9843.5	0.0128904	11.650124578870477	0.0986834	0.9215773707691296	0.9744429806929992	-6.32534	Alpha-actinin-1	ACTN1	P12814	ENSG00000072110	87	ACTN1	0.5	9843-5
ITGB1|ITGA2_seq.21905.10	-0.0073616	8.268094025674712	-0.0986454	0.9216074649797692	0.9744429806929992	-6.32534	Integrin alpha-2/b1	Integrin alpha-2/ b1	P05556|P17301	ENSG00000150093|ENSG00000164171	3688|3673	ITGB1|ITGA2	20	21905-10
RRAD_seq.23555.11	-0.00880048	8.53762	-0.0981605	0.921992	0.9744429806929992	-6.32539	GTP-binding protein RAD	RAD	P55042	ENSG00000166592	6236	RRAD	20	23555-11
CNDP1_seq.7870.8	-0.0102207	12.463456839241887	-0.0980392	0.9220876625347744	0.9744429806929992	-6.3254	Beta-Ala-His dipeptidase	CNDP1	Q96KN2	ENSG00000150656	84735	CNDP1	0.5	7870-8
KDM8_seq.24307.22	0.0101377	12.255225879085431	0.0979692	0.9221431033844918	0.9744429806929992	-6.32541	Lysine-specific demethylase 8	KDM8	Q8N371	ENSG00000155666	79831	KDM8	20	24307-22
NT5DC1_seq.25438.288	0.0061108	9.04313	0.0979661	0.9221453044868508	0.9744429806929992	-6.32541	5'-nucleotidase domain-containing protein 1	NT5D1	Q5TFE4	ENSG00000178425	221294	NT5DC1	20	25438-288
TMPRSS11B_seq.10895.28	0.013343	9.3964	0.0975945	0.9224399239852226	0.9744429806929992	-6.32544	Transmembrane protease serine 11B	TM11B	Q86T26	ENSG00000185873	132724	TMPRSS11B	20	10895-28
CD300LB_seq.10713.151	0.0068388	7.078875093110029	0.0975447	0.9224792177416398	0.9744429806929992	-6.32545	CMRF35-like molecule 7	CLM7	A8K4G0	ENSG00000178789	124599	CD300LB	20	10713-151
BCL2L11_seq.17451.13	-0.0097953	10.21600297934404	-0.0975024	0.922513	0.9744429806929992	-6.32545	Bcl-2-like protein 11	BIM	O43521	ENSG00000153094	10018	BCL2L11	20	17451-13
BOLA2_seq.8404.102	0.00539083	7.630273777137464	0.0972612	0.9227036807426712	0.9744429806929992	-6.32547	BolA-like protein 2	BolA-like protein 2	Q9H3K6	ENSG00000183336	552900	BOLA2	20	8404-102
ASAP2_seq.13518.5	-0.0096613	10.88326674434758	-0.0972368	0.9227232862050871	0.9744429806929992	-6.32548	Arf-GAP with SH3 domain, ANK repeat and PH domain-containing protein 2	ASAP2	O43150	ENSG00000151693	8853	ASAP2	0.5	13518-5
RELL2_seq.6600.70	0.0104399	8.635726479260793	0.0972329	0.9227263588660366	0.9744429806929992	-6.32548	RELT-like protein 2	RELL2	Q8NC24	ENSG00000164620	285613	RELL2	20	6600-70
TMEM87B_seq.13485.20	0.00399152	11.663288687893049	0.0967883	0.9230782592415936	0.9744857101132592	-6.32552	Transmembrane protein 87B	TM87B	Q96K49	ENSG00000153214	84910	TMEM87B	20	13485-20
CADM3_seq.3630.27	0.0073568	9.45171	0.0966723	0.9231704556609938	0.9744857101132592	-6.32553	Cell adhesion molecule 3	Nectin-like protein 1	Q8N126	ENSG00000162706	57863	CADM3	20	3630-27
DNAJC27_seq.12799.65	-0.0118416	9.08281	-0.0966434	0.923193	0.9744857101132592	-6.32553	DnaJ homolog subfamily C member 27	DJC27	Q9NZQ0	ENSG00000115137	51277	DNAJC27	20	12799-65
PTPN6_seq.4318.12	0.0117883	11.126045026705023	0.0964693	0.923331	0.9744857101132592	-6.32555	Tyrosine-protein phosphatase non-receptor type 6	PTP-1C	P29350	ENSG00000111679	5777	PTPN6	20	4318-12
KLK3_seq.21232.39	-0.0179378	9.873294876134572	-0.0963362	0.9234367543105434	0.9744857101132592	-6.32556	Benign Prostate specific Antigen	BPSA	P07288	ENSG00000142515	354	KLK3	20	21232-39
LGALS8_seq.4909.68	0.00421046	7.469072602938423	0.0954902	0.9241067799983876	0.9749808071905942	-6.32564	Galectin-8	Galectin-8	O00214	ENSG00000116977	3964	LGALS8	20	4909-68
XPNPEP3_seq.23661.61	0.00810299	7.77572	0.0954057	0.9241740251302016	0.9749808071905942	-6.32565	Probable Xaa-Pro aminopeptidase 3	XPP3	Q9NQH7	ENSG00000196236	63929	XPNPEP3	20	23661-61
TYRP1_seq.21441.20	0.00788927	10.862992058411088	0.0949438	0.9245400007131198	0.9752254423765802	-6.32569	gp75	gp75	P17643	ENSG00000107165	7306	TYRP1	20	21441-20
ARHGAP5_seq.14748.31	0.00569571	9.809433568960277	0.0945935	0.9248172764134124	0.9753764575630436	-6.32572	Rho GTPase-activating protein 5	RHG05	Q13017	ENSG00000100852	394	ARHGAP5	20	14748-31
CNEP1R1_seq.13532.25	0.00632402	8.936853057430353	0.0942489	0.9250905113077847	0.9754102890232592	-6.32576	Nuclear envelope phosphatase-regulatory subunit 1	NEPR1	Q8N9A8	ENSG00000205423	255919	CNEP1R1	20	13532-25
STK17B_seq.8399.6	-0.00736762	7.884619424619636	-0.0942149	0.9251175819720118	0.9754102890232592	-6.32576	Serine/threonine-protein kinase 17B	DRAK2	O94768	ENSG00000081320	9262	STK17B	20	8399-6
CAP1_seq.12034.28	-0.02226	12.287571880395625	-0.0930747	0.9260211308604408	0.976221	-6.32586	Adenylyl cyclase-associated protein 1	CAP 1	Q01518	ENSG00000131236	10487	CAP1	20	12034-28
CSPG4_seq.8951.162	-0.00741536	9.05721	-0.0927841	0.926251	0.9763227369004678	-6.32589	Chondroitin sulfate proteoglycan 4	CSPG4	Q6UVK1	ENSG00000173546	1464	CSPG4	20	8951-162
LAIR2_seq.7130.4	0.00960099	7.771553140468014	0.092149	0.9267548314710116	0.9767117648585232	-6.32595	Leukocyte-associated immunoglobulin-like receptor 2	LAIR2	Q6ISS4	ENSG00000167618	3904	LAIR2	20	7130-4
OLR1_seq.16049.43	0.024728	9.502768047050765	0.0915232	0.9272508762220262	0.9770929618607356	-6.326	Oxidized low-density lipoprotein receptor 1	OLR1	P78380	ENSG00000173391	4973	OLR1	20	16049-43
CEACAM20_seq.10453.7	0.0107276	6.457421139663849	0.0898765	0.928556	0.9783267080109818	-6.32615	Carcinoembryonic antigen-related cell adhesion molecule 20	CEA20	Q6UY09	ENSG00000273777	125931	CEACAM20	20	10453-7
UCK2_seq.12515.45	-0.00337115	9.708839672273845	-0.089152	0.9291302811535672	0.978415	-6.32621	Uridine-cytidine kinase 2	UCK2	Q9BZX2	ENSG00000143179	7371	UCK2	20	12515-45
SETD2_seq.12647.52	-0.0051242	7.531103303662671	-0.0891071	0.9291658681909436	0.978415	-6.32622	Histone-lysine N-methyltransferase SETD2	SETD2	Q9BYW2	ENSG00000181555	29072	SETD2	20	12647-52
EIF2B1_seq.10080.9	0.0112581	9.57619	0.0888024	0.9294077308963636	0.978415	-6.32624	Translation initiation factor eIF-2B subunit alpha	EI2BA	Q14232	ENSG00000111361	1967	EIF2B1	20	10080-9
DBNL_seq.4978.54	0.00809718	11.27411628860498	0.0887902	0.9294173852301104	0.978415	-6.32624	Drebrin-like protein	DBNL	Q9UJU6	ENSG00000136279	28988	DBNL	0.5	4978-54
SEMA3E_seq.10670.26	-0.022787	4.844613049562583	-0.0886186	0.9295534515769284	0.978415	-6.32626	Semaphorin-3E	Semaphorin 3E	O15041	ENSG00000170381	9723	SEMA3E	20	10670-26
NRXN2_seq.8876.51	0.00697384	8.516904275232347	0.0886168	0.9295548439032963	0.978415	-6.32626	Neurexin-2-beta	NRX2B	P58401	ENSG00000110076	9379	NRXN2	20	8876-51
MILR1_seq.11173.29	0.0040011	8.868444970184505	0.0883546	0.929762	0.978415	-6.32628	Allergin-1	MILR1	Q7Z6M3	ENSG00000271605	284021	MILR1	20	11173-29
CCDC167_seq.7797.11	0.00688063	9.248685405472491	0.0882306	0.9298610421990516	0.978415	-6.32629	Coiled-coil domain-containing protein 167	CC167	Q9P0B6	ENSG00000198937	154467	CCDC167	20	7797-11
GSTT2_seq.24223.5	0.0152688	10.32501334177453	0.088016	0.930031	0.978415	-6.32631	Glutathione S-transferase theta-2	GST2	P0CG29	ENSG00000277897	2953	GSTT2	20	24223-5
IL1B_seq.3037.62	0.00585868	10.466554883102916	0.0878388	0.9301715214546008	0.978415	-6.32633	Interleukin-1 beta	IL-1b	P01584	ENSG00000125538	3553	IL1B	20	3037-62
CRLF3_seq.25052.3	0.00649769	9.05841	0.0877914	0.9302093192392082	0.978415	-6.32633	Cytokine receptor-like factor 3	CRLF3	Q8IUI8	ENSG00000176390	51379	CRLF3	20	25052-3
ZBTB7A_seq.25124.21	-0.00540246	9.320158533990991	-0.0877342	0.930254	0.978415	-6.32634	Zinc finger and BTB domain-containing protein 7A	ZBT7A	O95365	ENSG00000178951	51341	ZBTB7A	20	25124-21
UGP2_seq.13939.14	-0.00745023	9.455287624345788	-0.0870953	0.9307612402393208	0.9787815171260426	-6.32639	UTP--glucose-1-phosphate uridylyltransferase	UGPA1	Q16851	ENSG00000169764	7360	UGP2	20	13939-14
FLRT3_seq.13123.3	-0.00879776	11.301587065256742	-0.0869557	0.9308719584711724	0.9787815171260426	-6.3264	Leucine-rich repeat transmembrane protein FLRT3:Extracellular domain	FLRT3:ECD	Q9NZU0	ENSG00000125848	23767	FLRT3	20	13123-3
LDHA_seq.9761.89	0.0138742	10.690934343891358	0.0867491	0.9310357770111176	0.9788122587744806	-6.32642	L-lactate dehydrogenase A chain	LDHA	P00338	ENSG00000134333	3939	LDHA	0.5	9761-89
NUDT12_seq.13947.371	-0.0043153	10.274703533589657	-0.0862397	0.9314394695968776	0.9790951383694304	-6.32646	Peroxisomal NADH pyrophosphatase NUDT12	NUD12	Q9BQG2	ENSG00000112874	83594	NUDT12	20	13947-371
HMOX2_seq.2622.18	0.00468432	8.498364825671528	0.0857227	0.9318494981220926	0.9793	-6.32651	Heme oxygenase 2	HO-2	P30519	ENSG00000103415	3163	HMOX2	20	2622-18
TGIF2LX_seq.21164.83	-0.00872531	7.644411491075177	-0.0854087	0.9320987273875754	0.9793	-6.32653	Homeobox protein TGIF2LX	TF2LX	Q8IUE1	ENSG00000153779	90316	TGIF2LX	20	21164-83
ATP5IF1_seq.19755.38	-0.00991718	11.056055493677258	-0.0852423	0.9322307453756472	0.9793	-6.32655	ATPase inhibitor, mitochondrial	ATIF1	Q9UII2	ENSG00000130770	93974	ATP5IF1	20	19755-38
FGFR3_seq.3809.1	0.00332483	10.538462387373542	0.0852266	0.932243	0.9793	-6.32655	Fibroblast growth factor receptor 3:Cytoplasmic domain	FGFR-3:CD	P22607	ENSG00000068078	2261	FGFR3	20	3809-1
COMT_seq.18382.109	-0.00360597	10.424078826973542	-0.0851449	0.9323077119421548	0.9793	-6.32655	Catechol O-methyltransferase	Catechol O-methyltransferase	P21964	ENSG00000093010	1312	COMT	0.5	18382-109
MORF4L1_seq.18193.165	-0.00801379	8.73884	-0.0846151	0.9327281631644508	0.9796002788007292	-6.3266	Mortality factor 4-like protein 1	MO4L1	Q9UBU8	ENSG00000185787	10933	MORF4L1	20	18193-165
FHOD1_seq.25115.21	-0.00846266	14.407603924558886	-0.0836732	0.9334751720687434	0.980125	-6.32668	FH1/FH2 domain-containing protein 1	FHOD1	Q9Y613	ENSG00000135723	29109	FHOD1	20	25115-21
GULP1_seq.19180.38	-0.00879058	11.28126840869858	-0.0835057	0.9336080597903756	0.980125	-6.32669	PTB domain-containing engulfment adapter protein 1	GULP1	Q9UBP9	ENSG00000144366	51454	GULP1	20	19180-38
SARS2_seq.12348.46	-0.0061576	10.520821988400774	-0.083417	0.933678	0.980125	-6.3267	Serine--tRNA ligase, mitochondrial	SYSM	Q9NP81	ENSG00000104835	54938	SARS2	20	12348-46
KRT16_seq.18905.5	0.00711223	9.017992776524132	0.0832833	0.9337844580474848	0.980125	-6.32671	Keratin, type I cytoskeletal 16	Keratin-16	P08779	ENSG00000186832	3868	KRT16	20	18905-5
FUBP3_seq.24952.28	0.00490656	9.62707	0.0829878	0.9340186560270376	0.980125	-6.32673	Far upstream element-binding protein 3	FUBP3	Q96I24	ENSG00000107164	8939	FUBP3	20	24952-28
PYDC1_seq.12835.101	0.00578871	8.421472722695446	0.0829662	0.9340359701030798	0.980125	-6.32673	Pyrin domain-containing protein 1	PYDC1	Q8WXC3	ENSG00000169900	260434	PYDC1	20	12835-101
VAMP1_seq.17711.13	0.0165065	9.4454	0.0825917	0.9343330943804096	0.9802899541195116	-6.32676	Vesicle-associated membrane protein 1	VAMP1	P23763	ENSG00000139190	6843	VAMP1	20	17711-13
PDE3A_seq.5254.69	-0.004129	8.973406821719612	-0.0824275	0.9344631172708062	0.9802899541195116	-6.32678	cGMP-inhibited 3',5'-cyclic phosphodiesterase A	PDE3A	Q14432	ENSG00000172572	5139	PDE3A	20	5254-69
THSD7A_seq.9600.55	-0.00883353	8.857781696398513	-0.0822456	0.9346076418778766	0.9803001700862124	-6.32679	Thrombospondin type-1 domain-containing protein 7A:Thrombospondin type-1 domain 17	THS7A:TSP type-1 domain 17	Q9UPZ6	ENSG00000005108	221981	THSD7A	20	9600-55
ANG_seq.4874.3	-0.00725751	12.067700113936512	-0.0820001	0.9348023731885836	0.980309	-6.32681	Angiogenin	Angiogenin	P03950	ENSG00000214274	283	ANG	0.005	4874-3
LAYN_seq.2635.61	0.00440531	10.877314480495524	0.0817926	0.9349667555736076	0.980309	-6.32683	Layilin	Layilin	Q6UX15	ENSG00000204381	143903	LAYN	20	2635-61
LRP10_seq.16610.13	-0.00385544	12.219761213875945	-0.0817255	0.9350199826377312	0.980309	-6.32683	Low-density lipoprotein receptor-related protein 10	LRP10	Q7Z4F1	ENSG00000197324	26020	LRP10	20	16610-13
CIBAR1_seq.24642.21	0.00371379	8.829460972568008	0.0806987	0.9358345693468226	0.9810211621302164	-6.32691	Protein FAM92A	FA92A	A1XBS5	ENSG00000188343	137392	CIBAR1	20	24642-21
UBE2C_seq.12556.7	-0.00818456	8.713382308682878	-0.08009	0.9363177315619152	0.9813862028606152	-6.32696	Ubiquitin-conjugating enzyme E2 C	UBE2C	O00762	ENSG00000175063	11065	UBE2C	20	12556-7
ASMTL_seq.10089.7	0.00507346	9.001693963634711	0.0796371	0.9366769748055186	0.9816212734525268	-6.327	N-acetylserotonin O-methyltransferase-like protein	ASML	O95671	ENSG00000169093	8623	ASMTL	20	10089-7
DEFB129_seq.8347.222	0.00311389	8.280778031899693	0.0790939	0.9371079258050856	0.9816213023646712	-6.32704	Beta-defensin 129	DB129	Q9H1M3	ENSG00000125903	140881	DEFB129	20	8347-222
CFHR1_seq.15468.14	0.00525302	15.212745340716552	0.079064	0.9371316735644908	0.9816213023646712	-6.32704	Complement factor H-related protein 1	FHR1	Q03591	ENSG00000244414	3078	CFHR1	0.005	15468-14
TIRAP_seq.9839.148	-0.0054117	9.624546967769524	-0.0789231	0.9372435391992884	0.9816213023646712	-6.32705	Toll/interleukin-1 receptor domain-containing adapter protein	Tirap	P58753	ENSG00000150455	114609	TIRAP	20	9839-148
MAPK9_seq.22987.69	-0.0108919	9.241605183865092	-0.078868	0.9372873657144732	0.9816213023646712	-6.32706	Mitogen-activated protein kinase 9	JNK2	P45984	ENSG00000050748	5601	MAPK9	20	22987-69
ZBTB33_seq.12785.49	-0.00565832	7.677463953521387	-0.0787867	0.9373518417327984	0.9816213023646712	-6.32706	Transcriptional regulator Kaiso	KAISO	Q86T24	ENSG00000177485	10009	ZBTB33	20	12785-49
TFPI2_seq.9233.71	-0.00491747	8.95259	-0.0778448	0.9380991834537872	0.9822070462674806	-6.32714	Tissue factor pathway inhibitor 2	TFPI -2	P48307	ENSG00000105825	7980	TFPI2	20	9233-71
NOVA1_seq.12557.18	0.0140953	9.114980334840936	0.0777415	0.9381812663852862	0.9822070462674806	-6.32714	RNA-binding protein Nova-1	NOVA1	P51513	ENSG00000139910	4857	NOVA1	20	12557-18
GMFB_seq.17784.23	0.0110511	11.940527054886935	0.0770581	0.9387236574509028	0.9823766680688114	-6.3272	Glia maturation factor beta	GMFB	P60983	ENSG00000197045	2764	GMFB	20	17784-23
UBE2W_seq.21190.4	-0.0128494	10.385195264301013	-0.0769906	0.9387771608221338	0.9823766680688114	-6.3272	Ubiquitin-conjugating enzyme E2 W	UBE2W	Q96B02	ENSG00000104343	55284	UBE2W	20	21190-4
MICOS10_seq.7956.11	0.0211134	10.499070254544092	0.0768368	0.938899	0.9823766680688114	-6.32721	MICOS complex subunit MIC10	MOS1	Q5TGZ0	ENSG00000173436	440574	MICOS10	0.5	7956-11
DDX19B_seq.5460.60	-0.00556858	10.403170186187642	-0.0768204	0.9389121769740104	0.9823766680688114	-6.32721	ATP-dependent RNA helicase DDX19B	DEAD-box protein 19B	Q9UMR2	ENSG00000157349	11269	DDX19B	20	5460-60
GNE_seq.21739.7	0.00502582	9.47828	0.0766862	0.939019	0.9823766680688114	-6.32722	Bifunctional UDP-N-acetylglucosamine 2-epimerase/N-acetylmannosamine kinase	GLCNE	Q9Y223	ENSG00000159921	10020	GNE	20	21739-7
XRCC6_seq.2835.1	-0.00485766	7.917818644713091	-0.0764625	0.9391961450320064	0.9824210503117768	-6.32724	X-ray repair cross-complementing protein 6	Ku70	P12956	ENSG00000196419	2547	XRCC6	20	2835-1
EIF2AK4_seq.14284.23	0.0168988	6.691173031114945	0.0761783	0.9394218743041264	0.9825158601975716	-6.32726	eIF-2-alpha kinase GCN2	E2AK4	Q9P2K8	ENSG00000128829	440275	EIF2AK4	20	14284-23
TRIM27_seq.22814.1	-0.00419382	8.606351161809501	-0.0755378	0.9399299694141164	0.982581	-6.32731	Zinc finger protein RFP	TRI27	P14373	ENSG00000204713	5987	TRIM27	20	22814-1
GSTA4_seq.14645.253	-0.00463607	9.78858	-0.075343	0.9400846591492972	0.982581	-6.32732	Glutathione S-transferase A4	GSTA4	O15217	ENSG00000170899	2941	GSTA4	20	14645-253
PIEZO1_seq.11838.130	0.00378269	8.29274	0.0752314	0.940173	0.982581	-6.32733	Piezo-type mechanosensitive ion channel component 1	FA38A	Q92508	ENSG00000103335	9780	PIEZO1	20	11838-130
AGFG1_seq.11681.8	-0.00575041	13.996845950691624	-0.0751472	0.9402400927610324	0.982581	-6.32734	Arf-GAP domain and FG repeat-containing protein 1	NUPL	P52594	ENSG00000173744	3267	AGFG1	20	11681-8
IQCF3_seq.13439.6	0.00464706	10.252466929082871	0.0749256	0.940416	0.982581	-6.32735	IQ domain-containing protein F3	IQCF3	P0C7M6	ENSG00000229972	401067	IQCF3	20	13439-6
ALPI_seq.10463.23	0.00367573	9.351587423712242	0.0747908	0.9405229288502234	0.982581	-6.32736	Intestinal-type alkaline phosphatase	Alkaline phosphatase, intestine	P09923	ENSG00000163295	248	ALPI	20	10463-23
GLUD2_seq.25068.131	0.00458373	10.661910345732824	0.0747668	0.9405419925776244	0.982581	-6.32737	Glutamate dehydrogenase 2, mitochondrial	DHE4	P49448	ENSG00000182890	2747	GLUD2	0.5	25068-131
TNFSF4_seq.2839.2	-0.00461552	7.95431	-0.0747374	0.9405653434276928	0.982581	-6.32737	Tumor necrosis factor ligand superfamily member 4	OX40 Ligand	P23510	ENSG00000117586	7292	TNFSF4	20	2839-2
CTLA4_seq.3022.4	-0.00756775	6.274753516955351	-0.0744961	0.9407570891953284	0.9826370079334782	-6.32739	Cytotoxic T-lymphocyte protein 4	CTLA-4	P16410	ENSG00000163599	1493	CTLA4	20	3022-4
YWHAH_seq.22049.24	0.00571486	16.079391509980628	0.0743301	0.9408887836173164	0.9826370079334782	-6.3274	14-3-3 protein eta	14-3-3 eta	Q04917	ENSG00000128245	7533	YWHAH	20	22049-24
SLAMF7_seq.7882.31	0.00471531	11.975988513836054	0.0741548	0.9410277484875044	0.982641	-6.32741	SLAM family member 7	SLAF7	Q9NQ25	ENSG00000026751	57823	SLAMF7	20	7882-31
CREBL2_seq.22115.2	0.0040356	8.74625	0.0738922	0.9412362009584248	0.982675	-6.32743	cAMP-responsive element-binding protein-like 2	CRBL2	O60519	ENSG00000111269	1389	CREBL2	20	22115-2
TBC1D28_seq.22799.17	-0.00271328	9.68716	-0.0737728	0.941331	0.982675	-6.32744	TBC1 domain family member 28	TBC28	Q2M2D7	ENSG00000189375	254272	TBC1D28	20	22799-17
RNF141_seq.23286.2	-0.0085766	9.78047	-0.0732893	0.9417149876303276	0.9827489044469948	-6.32747	RING finger protein 141	RN141	Q8WVD5	ENSG00000110315	50862	RNF141	20	23286-2
PGRMC2_seq.10631.9	-0.00384046	9.40612	-0.0732559	0.9417412956600564	0.9827489044469948	-6.32748	Membrane-associated progesterone receptor component 2	PGRC2	O15173	ENSG00000164040	10424	PGRMC2	20	10631-9
SPINK1_seq.8243.55	0.00646575	9.317837814784893	0.0731738	0.9418066635495056	0.9827489044469948	-6.32748	Serine protease inhibitor Kazal-type 1	TATI	P00995	ENSG00000164266	6690	SPINK1	20	8243-55
CD5_seq.14065.11	-0.00625501	8.192529388665509	-0.0727689	0.9421280999505176	0.9829221067819612	-6.32751	T-cell surface glycoprotein CD5:Cytoplasmic domain	CD5:CD	P06127	ENSG00000110448	921	CD5	20	14065-11
NT5DC3_seq.9126.171	-0.0164157	8.637966181101127	-0.0725321	0.942316	0.9829221067819612	-6.32753	5'-nucleotidase domain-containing protein 3	NT5D3	Q86UY8	ENSG00000111696	51559	NT5DC3	20	9126-171
CACYBP_seq.12432.23	-0.00768589	12.308733966308942	-0.072454	0.9423780902778242	0.9829221067819612	-6.32753	Calcyclin-binding protein	CYBP	Q9HB71	ENSG00000116161	27101	CACYBP	20	12432-23
MAMDC2_seq.6119.14	-0.00489323	9.806923594791382	-0.0721288	0.9426361787459596	0.9830503194751022	-6.32756	MAM domain-containing protein 2	MAMC2	Q7Z304	ENSG00000165072	256691	MAMDC2	20	6119-14
TSHR_seq.21503.12	-0.00546346	7.979800686542228	-0.0717809	0.9429125133815196	0.9830999138907424	-6.32758	Thyrotropin receptor	TSHR	P16473	ENSG00000165409	7253	TSHR	20	21503-12
ADAM10_seq.8654.13	0.00421187	9.576249583095072	0.0717283	0.9429540766261266	0.9830999138907424	-6.32758	Disintegrin and metalloproteinase domain-containing protein 10:Cytoplasmic domain	ADAM 10:CD	O14672	ENSG00000137845	102	ADAM10	20	8654-13
KCTD6_seq.23267.5	0.00739208	8.237213515673231	0.0714762	0.9431543749352856	0.9831678040568054	-6.3276	BTB/POZ domain-containing protein KCTD6	KCTD6	Q8NC69	ENSG00000168301	200845	KCTD6	20	23267-5
NDUFB6_seq.23287.109	-0.00505558	10.91595543886235	-0.0711266	0.9434318673532291	0.983261	-6.32763	NADH dehydrogenase	NDUB6	O95139	ENSG00000165264	4712	NDUFB6	20	23287-109
VIM_seq.15540.6	0.00865464	11.677570075426203	0.0710233	0.9435139829720034	0.983261	-6.32763	Vimentin	Vimentin	P08670	ENSG00000026025	7431	VIM	0.5	15540-6
RAB7A_seq.23915.18	-0.00796485	13.889003364553467	-0.0708484	0.9436528622532614	0.9832646514567293	-6.32764	Ras-related protein Rab-7	Rab-7	P51149	ENSG00000075785	7879	RAB7A	20	23915-18
ELMO1_seq.12764.3	0.0104918	8.66164	0.070337	0.9440589218606898	0.983458	-6.32768	Engulfment and cell motility protein 1	ELMO1	Q92556	ENSG00000155849	9844	ELMO1	20	12764-3
ETNK1_seq.8328.9	0.00268688	9.365259134091907	0.0702742	0.944109	0.983458	-6.32768	Ethanolamine kinase 1	EKI1	Q9HBU6	ENSG00000139163	55500	ETNK1	20	8328-9
TNR_seq.11302.237	0.00557604	10.301834393007898	0.069783	0.9444987730750032	0.983723	-6.32772	Tenascin-R	TENR	Q92752	ENSG00000116147	7143	TNR	20	11302-237
ILF3_seq.12759.47	0.00701071	9.22016	0.0691892	0.9449702848182152	0.9840734366384424	-6.32776	Interleukin enhancer-binding factor 3	DRBP76	Q12906	ENSG00000129351	3609	ILF3	20	12759-47
AMOT_seq.25296.3	-0.00731135	9.022932456635036	-0.0684943	0.9455221477599658	0.9843362423700602	-6.32781	Angiomotin	AMOT	Q4VCS5	ENSG00000126016	154796	AMOT	20	25296-3
PRSS27_seq.15535.3	0.00658919	10.28433372790409	0.068165	0.9457835947545912	0.9843362423700602	-6.32783	Serine protease 27	Marapsin	Q9BQR3	ENSG00000172382	83886	PRSS27	20	15535-3
KCTD17_seq.23384.19	0.00818115	7.595917837142175	0.0681644	0.9457840835226652	0.9843362423700602	-6.32783	BTB/POZ domain-containing protein KCTD17	KCD17	Q8N5Z5	ENSG00000100379	79734	KCTD17	20	23384-19
COMMD7_seq.2823.7	0.00393545	10.439256049522443	0.0680602	0.9458666836236796	0.9843362423700602	-6.32783	COMM domain-containing protein 7	COMMD7	Q86VX2	ENSG00000149600	149951	COMMD7	20	2823-7
BIRC7_seq.15504.39	0.00285785	9.844534344008297	0.0679207	0.9459774589015112	0.9843362423700602	-6.32784	Baculoviral IAP repeat-containing protein 7 Isoform beta	Livin B	Q96CA5	ENSG00000101197	79444	BIRC7	20	15504-39
PRRG1_seq.8306.54	-0.00277878	8.724805698283205	-0.0678486	0.9460346946468748	0.9843362423700602	-6.32785	Transmembrane gamma-carboxyglutamic acid protein 1:Cytoplasmic domain	TMG1:CD	O14668	ENSG00000130962	5638	PRRG1	0.5	8306-54
APOC2_seq.6350.43	-0.00533316	9.20237	-0.0676252	0.9462122921553272	0.98438	-6.32786	Apolipoprotein C-II	Apo C-II	P02655	ENSG00000234906	344	APOC2	20	6350-43
SPG21_seq.11122.97	-0.00486766	9.698860553630182	-0.0672935	0.9464757219969046	0.9844697795400634	-6.32788	Maspardin	SPG21	Q9NZD8	ENSG00000090487	51324	SPG21	20	11122-97
AGFG2_seq.23597.11	-0.00689822	10.797829740243698	-0.0671626	0.94658	0.9844697795400634	-6.32789	Arf-GAP domain and FG repeat-containing protein 2	AGFG2	O95081	ENSG00000106351	3268	AGFG2	20	23597-11
SNX5_seq.18327.6	0.00445545	10.695274734830702	0.0667656	0.9468948095666704	0.9844697795400634	-6.32792	Sorting nexin-5	SNX5	Q9Y5X3	ENSG00000089006	27131	SNX5	20	18327-6
GRIPAP1_seq.24432.3	-0.006652	11.832454431060729	-0.0667181	0.9469327246447944	0.9844697795400634	-6.32792	GRIP1-associated protein 1	GRAP1	Q4V328	ENSG00000068400	56850	GRIPAP1	20	24432-3
CCL24_seq.4128.27	0.00301852	8.772666786443756	0.0666531	0.946984	0.9844697795400634	-6.32793	C-C motif chemokine 24	Eotaxin-2	O00175	ENSG00000106178	6369	CCL24	20	4128-27
TNFRSF25_seq.20518.11	-0.0113822	8.803664429725961	-0.0664774	0.9471238277355823	0.9844697795400634	-6.32794	Tumor necrosis factor receptor superfamily member 25	DR3	Q93038	ENSG00000215788	8718	TNFRSF25	20	20518-11
DDOST_seq.17161.1	0.00346681	10.051835227243446	0.0662519	0.947303	0.9844697795400634	-6.32795	Dolichyl-diphosphooligosaccharide--protein glycosyltransferase 48 kDa subunit	OST48	P39656	ENSG00000244038	1650	DDOST	20	17161-1
WEE2_seq.25038.5	-0.00367929	8.512617998298367	-0.0661531	0.9473812714149464	0.9844697795400634	-6.32796	Wee1-like protein kinase 2	WEE2	P0C1S8	ENSG00000214102	494551	WEE2	20	25038-5
IFNA7_seq.14129.1	-0.00544185	8.435681787820162	-0.0659473	0.9475448596866788	0.984499	-6.32797	Interferon alpha-7	IFNA7	P01567	ENSG00000214042	3444	IFNA7	20	14129-1
SOX10_seq.23678.132	-0.00210043	7.92268	-0.0657432	0.947707	0.9845267102815174	-6.32799	Transcription factor SOX-10	SOX10	P56693	ENSG00000100146	6663	SOX10	20	23678-132
TXNL1_seq.21475.137	0.00609901	10.914050169986266	0.0651958	0.9481417576995864	0.9846809112398708	-6.32802	Thioredoxin-like protein 1	TXNL1	O43396	ENSG00000091164	9352	TXNL1	20	21475-137
DTX1_seq.11430.49	0.00278166	11.406917054092288	0.0651843	0.9481507002762006	0.9846809112398708	-6.32802	E3 ubiquitin-protein ligase DTX1	DTX1	Q86Y01	ENSG00000135144	1840	DTX1	20	11430-49
ATAD2_seq.13043.157	-0.00285711	7.215509784661896	-0.065045	0.9482613917673663	0.9846809112398708	-6.32803	ATPase family AAA domain-containing protein 2	ATAD2	Q6PL18	ENSG00000156802	29028	ATAD2	20	13043-157
ZNF410_seq.12843.6	0.00424316	8.67985	0.0646243	0.948596	0.9848011906334893	-6.32806	Zinc finger protein 410	ZN410	Q86VK4	ENSG00000119725	57862	ZNF410	20	12843-6
KRT14_seq.22482.87	-0.00800578	9.80084	-0.0645584	0.9486480326657812	0.9848011906334893	-6.32806	Keratin, type I cytoskeletal 14	K1C14	P02533	ENSG00000186847	3861	KRT14	20	22482-87
CD207_seq.3361.26	0.00158674	8.02604	0.0640956	0.9490155214388468	0.9850420846902715	-6.32809	C-type lectin domain family 4 member K	CLC4K	Q9UJ71	ENSG00000116031	50489	CD207	20	3361-26
GFPT2_seq.23669.20	0.00381386	10.146567906606707	0.0636422	0.9493756945916916	0.9851545742860888	-6.32812	Glutamine--fructose-6-phosphate aminotransferase [isomerizing] 2	GFPT2	O94808	ENSG00000131459	9945	GFPT2	20	23669-20
SERF2_seq.18274.2	-0.00349613	9.871796891565744	-0.0636181	0.9493948042308809	0.9851545742860888	-6.32812	Small EDRK-rich factor 2	SERF2	P84101	ENSG00000140264	10169	SERF2	20	18274-2
TFR2_seq.11537.12	0.00426926	9.035384844232874	0.063379	0.9495848371033692	0.985175	-6.32813	Transferrin receptor protein 2	TFR2	Q9UP52	ENSG00000106327	7036	TFR2	20	11537-12
MRPL10_seq.22554.101	-0.00578717	9.319369346375838	-0.0630507	0.9498457067536212	0.985175	-6.32816	39S ribosomal protein L10, mitochondrial	RM10	Q7Z7H8	ENSG00000159111	124995	MRPL10	20	22554-101
DLX2_seq.22123.15	-0.0134326	8.501279995605506	-0.0629023	0.9499635807280816	0.985175	-6.32816	Homeobox protein DLX-2	DLX2	Q07687	ENSG00000115844	1746	DLX2	20	22123-15
GFRAL_seq.6920.1	-0.00657652	9.87228	-0.0626377	0.9501738439347458	0.985175	-6.32818	GDNF family receptor alpha-like	GFRAL	Q6UXV0	ENSG00000187871	389400	GFRAL	20	6920-1
ATF5_seq.22365.52	-0.00491938	7.712110045357194	-0.0626054	0.9501994394075598	0.985175	-6.32818	Cyclic AMP-dependent transcription factor ATF-5	ATF5	Q9Y2D1	ENSG00000169136	22809	ATF5	20	22365-52
UBA1_seq.21760.22	-0.00660393	12.04778158452082	-0.0624174	0.9503487969790878	0.985175	-6.32819	Ubiquitin-activating enzyme E1	UBE1	P22314	ENSG00000130985	7317	UBA1	20	21760-22
SDHAF4_seq.23627.3	0.00253124	8.478626843381468	0.0623996	0.950363	0.985175	-6.3282	UPF0369 protein C6orf57	CF057	Q5VUM1	ENSG00000154079	135154	SDHAF4	20	23627-3
CILP_seq.5717.2	0.00439407	11.738722359131456	0.061898623649093563	0.950761	0.985288	-6.32823	Cartilage intermediate layer protein 1	CILP	O75339	ENSG00000138615	8483	CILP	20	5717-2
AKT3_seq.3392.68	0.0039998	14.246422872405772	0.0617752	0.950859	0.985288	-6.32823	Protein kinase B gamma	PKB gamma	Q9Y243	ENSG00000117020	10000	AKT3	20	3392-68
LILRB3_seq.15615.8	0.0133662	10.511863894730636	0.061751	0.9508782105262804	0.985288	-6.32823	Leukocyte immunoglobulin-like receptor subfamily B member 3	LIRB3	O75022	ENSG00000204577	11025	LILRB3	20	15615-8
RAB3B_seq.16847.39	0.00364087	8.920073631889375	0.0612165	0.9513027712875392	0.9855088601604732	-6.32827	Ras-related protein Rab-3B	RAB3B	P20337	ENSG00000169213	5865	RAB3B	20	16847-39
NLGN3_seq.17427.26	0.00214583	7.750402856689038	0.0611415	0.9513622586534696	0.9855088601604732	-6.32827	Neuroligin-3	NLGN3	Q9NZ94	ENSG00000196338	54413	NLGN3	20	17427-26
CAMLG_seq.21140.19	-0.00421281	9.881214636596424	-0.0608627	0.951584	0.9855980561426784	-6.32829	Calcium signal-modulating cyclophilin ligand	CAMLG	P49069	ENSG00000164615	819	CAMLG	20	21140-19
TMEM119_seq.11110.4	0.00338057	8.38815	0.0600931	0.9521952410229952	0.9859064251910896	-6.32833	Transmembrane protein 119	TM119	Q4V9L6	ENSG00000183160	338773	TMEM119	20	11110-4
RAB11A_seq.17744.31	-0.00548014	13.522639845941493	-0.060084	0.9522026370578858	0.9859064251910896	-6.32833	Ras-related protein Rab-11A	RB11A	P62491	ENSG00000103769	8766	RAB11A	20	17744-31
PMM2_seq.17794.6	-0.00740341	12.115802831870203	-0.0599763	0.952288	0.9859064251910896	-6.32834	Phosphomannomutase 2	Phosphomannomutase 2	O15305	ENSG00000140650	5373	PMM2	20	17794-6
SUGT1_seq.17818.22	-0.00371628	14.173146294064068	-0.0595388	0.9526357236631324	0.9860432410555486	-6.32837	Protein SGT1 homolog	SUGT1	Q9Y2Z0	ENSG00000165416	10910	SUGT1	20	17818-22
ITGB6|ITGAV_seq.20189.4	0.00529794	9.62508	0.0593305	0.9528013848145288	0.9860432410555486	-6.32838	Integrin alpha V beta 6	Integrin aVb6	P18564|P06756	ENSG00000115221|ENSG00000138448	3694|3685	ITGB6|ITGAV	20	20189-4
CERS5_seq.13494.6	0.00316676	9.00171	0.0592978	0.952827	0.9860432410555486	-6.32838	Ceramide synthase 5	CERS5	Q8N5B7	ENSG00000139624	91012	CERS5	20	13494-6
BRD2_seq.15372.43	-0.00432584	8.856347324531434	-0.05885	0.9531832055019182	0.9862713691300968	-6.32841	Bromodomain-containing protein 2	BRD2	P25440	ENSG00000204256	6046	BRD2	20	15372-43
IFI16_seq.12893.159	0.00873019	12.07740141329845	0.058165	0.9537274957490378	0.98667	-6.32844	Gamma-interferon-inducible protein 16:Isoform 2, Hematopoietic expression, interferon-inducible nature, and nuclear localization 2	IP16:HIN 2	Q16666	ENSG00000163565	3428	IFI16	20	12893-159
CD163_seq.5028.59	0.00564345	11.64654859567897	0.0578224	0.9539997548920438	0.98667	-6.32846	Scavenger receptor cysteine-rich type 1 protein M130	sCD163	Q86VB7	ENSG00000177575	9332	CD163	0.5	5028-59
SHANK1_seq.13256.21	0.00194822	9.752716285769264	0.0577226	0.9540788974998162	0.98667	-6.32847	SH3 and multiple ankyrin repeat domains protein 1	SHAN1	Q9Y566	ENSG00000161681	50944	SHANK1	20	13256-21
RAB2A_seq.23008.4	-0.00626951	9.655732670838123	-0.057543	0.9542217827232417	0.98667	-6.32848	Ras-related protein Rab-2A	RAB2A	P61019	ENSG00000104388	5862	RAB2A	20	23008-4
IFNA5_seq.6210.100	-0.00273426	8.934450687702146	-0.0574575	0.9542895127066722	0.98667	-6.32848	Interferon alpha-5	IFNA5	P01569	ENSG00000147873	3442	IFNA5	20	6210-100
TNF_seq.5692.79	0.00511911	8.950466884351998	0.0573405	0.9543826706977758	0.98667	-6.32849	Tumor necrosis factor	TNF-a	P01375	ENSG00000204490	7124	TNF	20	5692-79
RRAGC_seq.12548.75	-0.00450974	8.20057	-0.0567319	0.9548663017407256	0.9868270677208724	-6.32853	Ras-related GTP-binding protein C	RRAGC	Q9HB90	ENSG00000116954	64121	RRAGC	20	12548-75
HBD_seq.6992.67	-0.005206	9.624481747777738	-0.0566489	0.9549323158181208	0.9868270677208724	-6.32853	Hemoglobin subunit delta	HBD	P02042	ENSG00000223609	3045	HBD	20	6992-67
IFNAR1_seq.9183.7	0.00423659	11.030192676982146	0.0566373	0.9549414138071636	0.9868270677208724	-6.32853	Interferon alpha/beta receptor 1	IFN-a/b R1	P17181	ENSG00000142166	3454	IFNAR1	20	9183-7
NID2_seq.16060.99	0.00450241	11.363720704370008	0.056294	0.9552142599419312	0.9868619374520348	-6.32855	Nidogen-2	NID2	Q14112	ENSG00000087303	22795	NID2	20	16060-99
CSK_seq.3363.31	0.00539104	15.58779018027978	0.0562535	0.9552465337085556	0.9868619374520348	-6.32855	Tyrosine-protein kinase CSK	CSK	P41240	ENSG00000103653	1445	CSK	20	3363-31
DDX19A_seq.18813.15	-0.00326035	8.871804491040887	-0.0556853	0.955698	0.9870050426410096	-6.32858	ATP-dependent RNA helicase DDX19A	DD19A	Q9NUU7	ENSG00000168872	55308	DDX19A	20	18813-15
COX5A_seq.18226.148	0.00665187	10.967956583100747	0.0555898	0.9557739435810112	0.9870050426410096	-6.32859	Cytochrome c oxidase subunit 5A, mitochondrial	COX5A	P20674	ENSG00000178741	9377	COX5A	20	18226-148
DNMT3L_seq.19142.39	-0.00324241	8.938836896307123	-0.0555667	0.9557921786498876	0.9870050426410096	-6.32859	DNA (cytosine-5)-methyltransferase 3-like	DNM3L	Q9UJW3	ENSG00000142182	29947	DNMT3L	20	19142-39
ATG5_seq.12597.68	0.00608266	10.015279067759344	0.0552154	0.9560715783038076	0.9870290842617068	-6.32861	Autophagy protein 5	Autophagy protein 5	Q9H1Y0	ENSG00000057663	9474	ATG5	20	12597-68
ZFAND2B_seq.23319.6	0.00395935	10.194142206739494	0.0549371	0.9562926492060372	0.9870290842617068	-6.32862	AN1-type zinc finger protein 2B	ZFN2B	Q8WV99	ENSG00000158552	130617	ZFAND2B	0.5	23319-6
FKBP5_seq.21577.35	-0.00571141	11.1778	-0.0541245	0.956939	0.9870290842617068	-6.32867	FK506-binding protein 5	FKBP5	Q13451	ENSG00000096060	2289	FKBP5	20	21577-35
PAX4_seq.12398.15	-0.00405097	9.0338	-0.0541176	0.9569441027034612	0.9870290842617068	-6.32867	Paired box protein Pax-4	PAX4	O43316	ENSG00000106331	5078	PAX4	20	12398-15
GPNMB_seq.8606.39	-0.00289066	9.013480784096371	-0.0538652	0.957145	0.9870290842617068	-6.32868	Transmembrane glycoprotein NMB:Cytoplasmic domain	GPNMB:CD	Q14956	ENSG00000136235	10457	GPNMB	20	8606-39
CCN2_seq.2975.19	0.00344512	9.961724321257991	0.0538458	0.9571599541646946	0.9870290842617068	-6.32868	Connective tissue growth factor	CTGF	P29279	ENSG00000118523	1490	CCN2	20	2975-19
CSNK2A1_seq.5224.20	0.00445471	6.047248062776476	0.0538171	0.9571829163052712	0.9870290842617068	-6.32868	Casein kinase II subunit alpha	CSK21	P68400	ENSG00000101266	1457	CSNK2A1	20	5224-20
OGT_seq.21733.11	0.00935065	7.618609466722311	0.0538001	0.9571963827753374	0.9870290842617068	-6.32868	UDP-N-acetylglucosamine--peptide N-acetylglucosaminyltransferase 110 kDa subunit	OGT1	O15294	ENSG00000147162	8473	OGT	20	21733-11
COMMD5_seq.24704.38	-0.004277	9.15644	-0.0537381	0.957246	0.9870290842617068	-6.32869	COMM domain-containing protein 5	COMD5	Q9GZQ3	ENSG00000170619	28991	COMMD5	20	24704-38
GABARAP_seq.17735.130	0.00279972	10.744512122715218	0.0537215	0.957259	0.9870290842617068	-6.32869	Gamma-aminobutyric acid receptor-associated protein	GBRAP	O95166	ENSG00000170296	11337	GABARAP	0.5	17735-130
RNASEH1_seq.8470.213	0.0043562	6.603352588769572	0.0536176	0.9573415093620864	0.9870290842617068	-6.32869	Ribonuclease H1	RNase H1	O60930	ENSG00000171865	246243	RNASEH1	20	8470-213
PCNA_seq.19364.163	-0.00864733	9.413486872198613	-0.0534886	0.957444	0.9870290842617068	-6.3287	Proliferating cell nuclear antigen	PCNA	P12004	ENSG00000132646	5111	PCNA	20	19364-163
ESD_seq.4984.83	0.0039072	9.310085200603892	0.0530748	0.957773	0.9872282654958062	-6.32872	S-formylglutathione hydrolase	Esterase D	P10768	ENSG00000139684	2098	ESD	0.5	4984-83
PIANP_seq.9599.6	-0.00343251	10.527144392038425	-0.0526241	0.9581310095478792	0.9874573944228036	-6.32875	PILR alpha-associated neural protein	PIANP	Q8IYJ0	ENSG00000139200	196500	PIANP	20	9599-6
KCTD5_seq.12473.48	0.00659452	9.425923748382065	0.0518103	0.9587780253906916	0.9878197137298336	-6.32879	BTB/POZ domain-containing protein KCTD5	KCTD5	Q9NXV2	ENSG00000167977	54442	KCTD5	20	12473-48
TTC36_seq.24662.78	-0.00796096	9.106314111044092	-0.0516672	0.9588917727446592	0.9878197137298336	-6.32879	Tetratricopeptide repeat protein 36	TTC36	A6NLP5	ENSG00000172425	143941	TTC36	20	24662-78
DNAJB4_seq.18884.22	-0.00462732	11.126561439369423	-0.051573	0.9589666820104548	0.9878197137298336	-6.3288	DnaJ homolog subfamily B member 4	DNJB4	Q9UDY4	ENSG00000162616	11080	DNAJB4	20	18884-22
MYCBP_seq.19250.50	0.00476677	13.10964941411929	0.0514047	0.9591004721606374	0.9878197137298336	-6.32881	C-Myc-binding protein	MYCBP	Q99417	ENSG00000214114	26292	MYCBP	20	19250-50
HS3ST4_seq.19370.30	-0.00293334	10.72018610160736	-0.0513275	0.9591616689619256	0.9878197137298336	-6.32881	Heparan sulfate glucosamine 3-O-sulfotransferase 4	HS3S4	Q9Y661	ENSG00000182601	9951	HS3ST4	20	19370-30
BTG1_seq.22088.3	-0.00346407	10.82467553585474	-0.0505695	0.9597642646688068	0.9882547508646689	-6.32885	Protein BTG1	BTG1	P62324	ENSG00000133639	694	BTG1	0.5	22088-3
SULT6B1_seq.22788.10	0.00303622	10.23616901461465	0.0504105	0.9598906580757616	0.9882547508646689	-6.32886	Sulfotransferase 6B1	ST6B1	Q6IMI4	ENSG00000138068	391365	SULT6B1	20	22788-10
DCLK3_seq.7826.1	-0.00373757	8.677239709350582	-0.049933	0.9602704465993142	0.9882547508646689	-6.32888	Serine/threonine-protein kinase DCLK3	DCLK3	Q9C098	ENSG00000163673	85443	DCLK3	20	7826-1
CBR4_seq.21119.1	0.00478356	9.200683936233547	0.0498838	0.9603095217339568	0.9882547508646689	-6.32888	Carbonyl reductase family member 4	CBR4	Q8N4T8	ENSG00000145439	84869	CBR4	20	21119-1
ZFAND3_seq.21875.31	0.0129356	10.566378481142277	0.0496522	0.960494	0.9882547508646689	-6.32889	AN1-type zinc finger protein 3	ZFAN3	Q9H8U3	ENSG00000156639	60685	ZFAND3	20	21875-31
TGM4_seq.18933.4	0.00341568	8.692102852939236	0.0494268	0.9606728386603242	0.9882547508646689	-6.3289	Protein-glutamine gamma-glutamyltransferase 4	TGM4	P49221	ENSG00000163810	7047	TGM4	20	18933-4
CHI3L1_seq.11104.13	0.0139227	13.703241398987402	0.0492855	0.960785	0.9882547508646689	-6.32891	Chitinase-3-like protein 1	YKL-40	P36222	ENSG00000133048	1116	CHI3L1	0.5	11104-13
ICAM3_seq.2649.77	-0.0071668	10.27606690367516	-0.0492743	0.9607940856404624	0.9882547508646689	-6.32891	Intercellular adhesion molecule 3	sICAM-3	P32942	ENSG00000076662	3385	ICAM3	20	2649-77
FGFBP1_seq.9507.55	0.00871975	7.549174076252858	0.0492581	0.9608070044498932	0.9882547508646689	-6.32891	Fibroblast growth factor-binding protein 1	FGFP1	Q14512	ENSG00000137440	9982	FGFBP1	20	9507-55
ARHGAP6_seq.25278.41	-0.00721763	13.133274147106327	-0.0488192	0.961156	0.988349	-6.32893	Rho GTPase-activating protein 6	RHG06	O43182	ENSG00000047648	395	ARHGAP6	20	25278-41
NCR2_seq.2734.49	0.00158067	8.441147955805658	0.0487239	0.9612315028620844	0.988349	-6.32894	Natural cytotoxicity triggering receptor 2	NKp44	O95944	ENSG00000096264	9436	NCR2	20	2734-49
TOR1AIP1_seq.9039.47	-0.00419689	13.197098541196922	-0.0484174	0.9614753716659372	0.988349	-6.32895	Torsin-1A-interacting protein 1:Nuclear domain	TOIP1:Nuclear	Q5JTV8	ENSG00000143337	26092	TOR1AIP1	0.5	9039-47
ENPEP_seq.15558.63	0.00384706	11.659652195394765	0.0483751	0.9615089671223596	0.988349	-6.32895	Glutamyl aminopeptidase	AMPE	Q07075	ENSG00000138792	2028	ENPEP	20	15558-63
DNAAF8_seq.23607.1	0.00678567	7.968524177690905	0.0480115	0.9617981001136864	0.988349	-6.32897	Uncharacterized protein C16orf71	CP071	Q8IYS4	ENSG00000166246	146562	DNAAF8	20	23607-1
PRIM1_seq.13591.31	-0.00363721	8.66698	-0.0479859	0.961818	0.988349	-6.32897	DNA primase small subunit	PRI1	P49642	ENSG00000198056	5557	PRIM1	20	13591-31
TPM3_seq.12372.50	-0.00300489	8.469859990149605	-0.0479457	0.9618502515778566	0.988349	-6.32898	Tropomyosin alpha-3 chain	Tropomyosin alpha-3 chain	P06753	ENSG00000143549	7170	TPM3	20	12372-50
MOCOS_seq.24419.3	-0.00336927	8.621922762119977	-0.0475305	0.9621805160022902	0.9885490737229348	-6.32899	Molybdenum cofactor sulfurase	MOCOS	Q96EN8	ENSG00000075643	55034	MOCOS	20	24419-3
FOXP3_seq.22148.135	-0.00427784	10.649086181638962	-0.0471073	0.9625169839977772	0.9887203195398538	-6.32901	Forkhead box protein P3	FOXP3	Q9BZS1	ENSG00000049768	50943	FOXP3	20	22148-135
LRRC4B_seq.11911.13	-0.00143762	7.480837581004287	-0.0469435	0.9626470601212596	0.9887203195398538	-6.32902	Leucine-rich repeat-containing protein 4B:Cytoplasmic domain	LRC4B:CD	Q9NT99	ENSG00000131409	94030	LRRC4B	20	11911-13
PAGR1_seq.23967.8	0.00487516	10.89105692790892	0.0467965	0.9627640939409652	0.9887203195398538	-6.32903	PAXIP1-associated protein 1	PA1	Q9BTK6	ENSG00000280789	79447	PAGR1	20	23967-8
ME2_seq.25042.3	-0.00713936	14.873789937843224	-0.0466369	0.9628909697924908	0.9887203195398538	-6.32904	NAD-dependent malic enzyme, mitochondrial	MAOM	P23368	ENSG00000082212	4200	ME2	20	25042-3
AK2_seq.11368.32	0.00406016	14.253160963830522	0.0457835	0.9635695717884728	0.9891255859185156	-6.32907	Adenylate kinase 2, mitochondrial	KAD2	P54819	ENSG00000004455	204	AK2	20	11368-32
FAAH2_seq.8396.42	-0.00450034	9.09796	-0.0457436	0.9636012848441118	0.9891255859185156	-6.32908	Fatty-acid amide hydrolase 2	FAAH2	Q6GMR7	ENSG00000165591	158584	FAAH2	20	8396-42
RASSF2_seq.22013.6	-0.002621	10.269904485025798	-0.0456273	0.963694	0.9891255859185156	-6.32908	Ras association domain-containing protein 2	RASF2	P50749	ENSG00000101265	9770	RASSF2	0.5	22013-6
LNPK_seq.25491.54	-0.00214929	7.949988128504807	-0.0453113	0.9639449270254422	0.9892438908220744	-6.3291	Endoplasmic reticulum junction formation protein lunapark	LNP	Q9C0E8	ENSG00000144320	80856	LNPK	20	25491-54
GREM2_seq.5598.3	-0.00244757	12.04420830300785	-0.0446907	0.9644383970177544	0.9896106745922868	-6.32912	Gremlin-2	GREM2	Q9H772	ENSG00000180875	64388	GREM2	20	5598-3
KRTAP2-4_seq.14615.46	-0.00279475	9.270527401737862	-0.0439426	0.9650333619336212	0.9899251036425702	-6.32916	Keratin-associated protein 2-4	KRA24	Q9BYR9	ENSG00000212724	85294	KRTAP2-4	20	14615-46
KCNIP4_seq.7011.8	0.0101591	7.679962586739256	0.0439322	0.9650416919036012	0.9899251036425702	-6.32916	Kv channel-interacting protein 4	KCIP4	Q6PIL6	ENSG00000185774	80333	KCNIP4	20	7011-8
C2CD2L_seq.23704.11	0.00543041	9.96576	0.0437021	0.9652247001703887	0.9899251036425702	-6.32917	Transmembrane protein 24	TMM24	O14523	ENSG00000172375	9854	C2CD2L	20	23704-11
LRRTM4_seq.6572.10	0.00378856	9.33705	0.0433685	0.96549	0.9899251036425702	-6.32918	Leucine-rich repeat transmembrane neuronal protein 4:Isoform 2, Extracellular domain	LRRT4:ECD	Q86VH4	ENSG00000176204	80059	LRRTM4	20	6572-10
DSG2_seq.9484.75	0.00215519	9.126536106724965	0.0432762	0.9655632541489024	0.9899251036425702	-6.32918	Desmoglein-2	Desmoglein-2	Q14126	ENSG00000046604	1829	DSG2	0.5	9484-75
DOK2_seq.19578.19	0.00429278	14.182380528676696	0.0432102	0.9656158138227372	0.9899251036425702	-6.32919	Docking protein 2	DOK2	O60496	ENSG00000147443	9046	DOK2	20	19578-19
TAFA3_seq.7839.99	0.0055041	9.637362235405195	0.0428647	0.965891	0.9899251036425702	-6.3292	Protein FAM19A3	F19A3	Q7Z5A8	ENSG00000184599	284467	TAFA3	20	7839-99
CA10_seq.3289.19	0.00246564	9.798160615589833	0.0424765	0.9661992073798532	0.9899251036425702	-6.32922	Carbonic anhydrase-related protein 10	Carbonic Anhydrase X	Q9NS85	ENSG00000154975	56934	CA10	20	3289-19
RHOQ_seq.21827.7	0.00345215	12.093185342780192	0.0422658	0.966367	0.9899251036425702	-6.32923	Rho-related GTP-binding protein RhoQ	RHOQ	P17081	ENSG00000119729	23433	RHOQ	0.5	21827-7
DUSP28_seq.9940.35	-0.00573634	9.566964685094328	-0.0422562	0.9663745336205664	0.9899251036425702	-6.32923	Dual specificity phosphatase 28	DUS28	Q4G0W2	ENSG00000188542	285193	DUSP28	20	9940-35
SHC1_seq.5272.55	0.00265927	11.801178539066006	0.0421967	0.9664216951786576	0.9899251036425702	-6.32923	SHC-transforming protein 1:Src Homology domain	SHC1:SH2	P29353	ENSG00000160691	6464	SHC1	20	5272-55
GYG2_seq.25066.32	-0.00412752	8.531627428576755	-0.0421882	0.966429	0.9899251036425702	-6.32923	Glycogenin-2	GLYG2	O15488	ENSG00000056998	8908	GYG2	20	25066-32
TGFBR2_seq.5133.17	-0.00487046	10.03680543055372	-0.0418418	0.9667040909280186	0.9899251036425702	-6.32924	TGF-beta receptor type-2	TGF-b R II	P37173	ENSG00000163513	7048	TGFBR2	20	5133-17
ANXA11_seq.17513.11	-0.00548733	13.916970943218988	-0.0418031	0.9667348768888836	0.9899251036425702	-6.32924	Annexin A11	ANX11	P50995	ENSG00000122359	311	ANXA11	20	17513-11
TCEAL4_seq.23250.3	-0.00340769	7.996380733456084	-0.0416785	0.9668339929310722	0.9899251036425702	-6.32925	Transcription elongation factor A protein-like 4	TCAL4	Q96EI5	ENSG00000133142	79921	TCEAL4	20	23250-3
BPIFA1_seq.6473.55	-0.00209619	9.274608813116686	-0.0415669	0.9669225816412512	0.9899251036425702	-6.32925	BPI fold-containing family A member 1	PLUNC	Q9NP55	ENSG00000198183	51297	BPIFA1	20	6473-55
NUP35_seq.23399.35	0.00999538	8.67549	0.0409605	0.9674049678244074	0.9902495883627648	-6.32928	Nucleoporin NUP53	NUP53	Q8NFH5	ENSG00000163002	129401	NUP35	20	23399-35
LRFN5_seq.6587.6	-0.00266521	10.249562371793672	-0.040826	0.9675118348557412	0.9902495883627648	-6.32928	Leucine-rich repeat and fibronectin type-III domain-containing protein 5	LRFN5	Q96NI6	ENSG00000165379	145581	LRFN5	20	6587-6
GIPC1_seq.19260.4	0.00481648	8.389669243969458	0.0403022	0.9679285205358076	0.9902717665913416	-6.32931	PDZ domain-containing protein GIPC1	GIPC1	O14908	ENSG00000123159	10755	GIPC1	20	19260-4
TLN2_seq.14082.56	0.00297115	10.92974198041728	0.0402184	0.967995	0.9902717665913416	-6.32931	Talin-2	TLN2	Q9Y4G6	ENSG00000171914	83660	TLN2	20	14082-56
C1orf43_seq.6937.251	0.00300752	8.259498424731847	0.0400742	0.9681098572177472	0.9902717665913416	-6.32931	Uncharacterized protein C1orf43	CA043	Q9BWL3	ENSG00000143612	25912	C1orf43	20	6937-251
ARFGAP1_seq.11556.19	0.00283469	9.927865984985212	0.0398114	0.9683188366400636	0.9902717665913416	-6.32932	ADP-ribosylation factor GTPase-activating protein 1	ARFG1	Q8N6T3	ENSG00000101199	55738	ARFGAP1	0.5	11556-19
LRP1_seq.10699.52	0.00462907	8.368771804179234	0.0397872	0.9683381298397926	0.9902717665913416	-6.32933	Prolow-density lipoprotein receptor-related protein 1	LRP1	Q07954	ENSG00000123384	4035	LRP1	20	10699-52
CLPSL2_seq.7767.1	-0.00223469	10.022519258462916	-0.0397046	0.9684037315439892	0.9902717665913416	-6.32933	Colipase-like protein 2	CF126	Q6UWE3	ENSG00000196748	389383	CLPSL2	20	7767-1
SEMA6A_seq.5122.92	-0.00209392	9.129732001153664	-0.0394135	0.9686352547137596	0.9902717665913416	-6.32934	Semaphorin-6A	Semaphorin-6A	Q9H2E6	ENSG00000092421	57556	SEMA6A	0.5	5122-92
CHAC1_seq.23293.15	0.00565279	9.50292	0.0390912	0.968892	0.9902717665913416	-6.32935	Glutathione-specific gamma-glutamylcyclotransferase 1	CHAC1	Q9BUX1	ENSG00000128965	79094	CHAC1	20	23293-15
KCTD15_seq.23263.9	-0.00433544	9.848702848016824	-0.0390883	0.9688940339202102	0.9902717665913416	-6.32935	BTB/POZ domain-containing protein KCTD15	KCD15	Q96SI1	ENSG00000153885	79047	KCTD15	20	23263-9
CDC42EP4_seq.23403.64	-0.00427115	9.324184319643992	-0.0389383	0.969013	0.9902717665913416	-6.32936	Cdc42 effector protein 4	BORG4	Q9H3Q1	ENSG00000179604	23580	CDC42EP4	20	23403-64
PLCG1_seq.4563.61	-0.00136243	9.527990385753956	-0.0389157	0.969031	0.9902717665913416	-6.32936	1-phosphatidylinositol 4,5-bisphosphate phosphodiesterase gamma-1	PLCG1	P19174	ENSG00000124181	5335	PLCG1	20	4563-61
PIN4_seq.12718.43	-0.00311841	11.70215842819758	-0.0386127	0.9692722489466948	0.9903789079220724	-6.32937	Peptidyl-prolyl cis-trans isomerase NIMA-interacting 4	PIN4	Q9Y237	ENSG00000102309	5303	PIN4	20	12718-43
KLHL40_seq.24256.7	0.00135764	8.829477920175318	0.0381222	0.9696623735413576	0.990501	-6.32939	Kelch-like protein 40	KLH40	Q2TBA0	ENSG00000157119	131377	KLHL40	20	24256-7
REG1B_seq.5693.6	-0.00131733	9.252108510409506	-0.0380952	0.9696838632550429	0.990501	-6.32939	Lithostathine-1-beta	REG1B	P48304	ENSG00000172023	5968	REG1B	20	5693-6
ADH1B_seq.9834.62	0.00443115	9.325697284406862	0.0378988	0.9698401334331914	0.990501	-6.3294	Alcohol dehydrogenase 1B	ADH1B	P00325	ENSG00000196616	125	ADH1B	20	9834-62
ATP2A3_seq.13510.7	-0.00195611	10.534983017908504	-0.037631	0.9700530540880714	0.990501	-6.32941	Sarcoplasmic/endoplasmic reticulum calcium ATPase 3	AT2A3	Q93084	ENSG00000074370	489	ATP2A3	20	13510-7
DCUN1D3_seq.13553.4	0.00142026	9.180819891937732	0.0376069	0.9700721988153468	0.990501	-6.32941	DCN1-like protein 3	DCNL3	Q8IWE4	ENSG00000188215	123879	DCUN1D3	20	13553-4
FABP1_seq.11516.7	0.00282192	10.011561330854615	0.0366901	0.9708016148991556	0.9907283833944814	-6.32944	Fatty acid-binding protein, liver	FABPL	P07148	ENSG00000163586	2168	FABP1	20	11516-7
RNF41_seq.13411.21	0.00246984	9.588774442873136	0.036576822160979607	0.9708916577269868	0.9907283833944814	-6.32945	E3 ubiquitin-protein ligase NRDP1	RNF41	Q9H4P4	ENSG00000181852	10193	RNF41	20	13411-21
SULT1C4_seq.20089.172	0.00261956	8.157688641817238	0.0365395	0.9709213605856696	0.9907283833944814	-6.32945	Sulfotransferase 1C4	ST1C4	O75897	ENSG00000198075	27233	SULT1C4	20	20089-172
NLGN1_seq.15620.4	0.00153437	10.18327288124592	0.03633	0.9710879681463708	0.9907283833944814	-6.32945	Neuroligin-1	NLGN1	Q8N2Q7	ENSG00000169760	22871	NLGN1	20	15620-4
NELL1_seq.6544.33	-0.00413563	10.737951878020288	-0.0363182	0.9710974094885656	0.9907283833944814	-6.32945	Protein kinase C-binding protein NELL1	NELL1	Q92832	ENSG00000165973	4745	NELL1	20	6544-33
MAPRE3_seq.22992.6	0.00274047	9.211523458239098	0.035922	0.971413	0.9907283833944814	-6.32947	Microtubule-associated protein RP/EB family member 3	MARE3	Q9UPY8	ENSG00000084764	22924	MAPRE3	20	22992-6
DNAJC10_seq.8297.8	0.00179216	11.475044814062946	0.0358696	0.971454	0.9907283833944814	-6.32947	DnaJ homolog subfamily C member 10	DJC10	Q8IXB1	ENSG00000077232	54431	DNAJC10	20	8297-8
RNF150_seq.9774.59	-0.0041701	8.0512	-0.0358362	0.9714808104723666	0.9907283833944814	-6.32947	RING finger protein 150	RN150	Q9ULK6	ENSG00000170153	57484	RNF150	20	9774-59
FGFR3_seq.13669.6	-0.00321611	12.78571580677228	-0.0356292	0.9716454954196768	0.9907283833944814	-6.32948	Fibroblast growth factor receptor 3:Extracellular domain	FGFR-3:ECD	P22607	ENSG00000068078	2261	FGFR3	20	13669-6
SHD_seq.23554.2	-0.00202007	11.660697102481956	-0.0353867	0.9718383037944336	0.9907283833944814	-6.32949	SH2 domain-containing adapter protein D	SHD	Q96IW2	ENSG00000105251	56961	SHD	20	23554-2
MRPL34_seq.6933.20	0.00242598	9.750614078194875	0.0349736	0.9721669797787084	0.9907283833944814	-6.3295	39S ribosomal protein L34, mitochondrial	RM34	Q9BQ48	ENSG00000130312	64981	MRPL34	20	6933-20
ITGB3|ITGA2B_seq.3739.72	0.00463007	13.891605618389956	0.0349463	0.972189	0.9907283833944814	-6.3295	Integrin alpha-IIb: beta-3 complex	gpIIbIIIa	P05106|P08514	ENSG00000259207|ENSG00000005961	3690|3674	ITGB3|ITGA2B	20	3739-72
CD72_seq.7009.8	-0.00278447	9.876456392064338	-0.0348593	0.9722579380417388	0.9907283833944814	-6.32951	B-cell differentiation antigen CD72	CD72	P21854	ENSG00000137101	971	CD72	20	7009-8
IL9_seq.5834.18	-0.00274074	7.956155903881346	-0.0347904	0.9723127844185848	0.9907283833944814	-6.32951	Interleukin-9	IL-9	P15248	ENSG00000145839	3578	IL9	20	5834-18
MED11_seq.22500.9	0.00189019	10.009155208991585	0.0347577	0.9723386773916964	0.9907283833944814	-6.32951	Mediator of RNA polymerase II transcription subunit 11	MED11	Q9P086	ENSG00000161920	400569	MED11	20	22500-9
RFFL_seq.14186.13	0.00447991	11.5585	0.0338244	0.9730812159784558	0.991174	-6.32954	E3 ubiquitin-protein ligase rififylin	RFFL	Q8WZ73	ENSG00000092871	117584	RFFL	20	14186-13
ING4_seq.17671.58	0.00396575	9.290249273325784	0.0337011	0.9731793463936264	0.991174	-6.32954	Inhibitor of growth protein 4	ING4	Q9UNL4	ENSG00000111653	51147	ING4	20	17671-58
KLRB1_seq.20562.78	-0.002087	9.262507115306397	-0.0336171	0.9732460865428236	0.991174	-6.32955	Killer cell lectin-like receptor subfamily B member 1	KLRB1	Q12918	ENSG00000111796	3820	KLRB1	20	20562-78
CASP3_seq.3593.72	0.00320073	12.180048114234364	0.0335232	0.973321	0.991174	-6.32955	Caspase-3	Caspase-3	P42574	ENSG00000164305	836	CASP3	20	3593-72
SOX9_seq.25468.5	-0.000899067	8.696811994841914	-0.033072	0.9736797344602228	0.9913947876814714	-6.32956	SOX-9	SOX-9	P48436	ENSG00000125398	6662	SOX9	20	25468-5
MX1_seq.17460.51	-0.00485389	9.220241806455627	-0.0326848	0.9739878388841728	0.9913947876814714	-6.32958	Interferon-induced GTP-binding protein Mx1	Mx1	P20591	ENSG00000157601	4599	MX1	20	17460-51
DYRK3_seq.21662.121	-0.000989131	8.580638935625908	-0.0326258	0.974035	0.9913947876814714	-6.32958	Dual specificity tyrosine-phosphorylation-regulated kinase 3	DYRK3	O43781	ENSG00000143479	8444	DYRK3	20	21662-121
ENTPD1_seq.3182.38	0.00204072	10.75624733299334	0.0325648	0.974083	0.9913947876814714	-6.32958	Ectonucleoside triphosphate diphosphohydrolase 1	CD39	P49961	ENSG00000138185	953	ENTPD1	20	3182-38
RGS3_seq.12827.37	0.00156149	9.021403663986789	0.032004	0.9745293987882048	0.9915913653205082	-6.3296	Regulator of G-protein signaling 3	RGS3	P49796	ENSG00000138835	5998	RGS3	20	12827-37
NFATC1_seq.14286.2	0.00175491	8.395127736408503	0.0319052	0.974608	0.9915913653205082	-6.3296	Nuclear factor of activated T-cells, cytoplasmic 1	NF-ATc1	O95644	ENSG00000131196	4772	NFATC1	20	14286-2
LTB4R_seq.13477.65	0.00370155	10.371648429711303	0.0318081	0.9746853665167484	0.9915913653205082	-6.3296	Leukotriene B4 receptor 1	LT4R1	Q15722	ENSG00000213903	1241	LTB4R	20	13477-65
WNT16_seq.21942.14	0.00243383	8.816572973246922	0.0310954	0.9752523365499546	0.9920241719049772	-6.32963	Protein Wnt-16	WNT16	Q9UBV4	ENSG00000002745	51384	WNT16	20	21942-14
MVD_seq.18422.41	-0.00401332	11.255288922682931	-0.0309304	0.975384	0.9920241719049772	-6.32963	Diphosphomevalonate decarboxylase	ERG19	P53602	ENSG00000167508	4597	MVD	20	18422-41
EEF1A1_seq.25256.23	0.00302388	13.080037229496693	0.0304897	0.9757342573798372	0.992161	-6.32964	Elongation factor 1-alpha 1	EF-1-alpha-1	P68104	ENSG00000156508	1915	EEF1A1	20	25256-23
PDE5A_seq.16805.5	0.00299367	14.596736389907925	0.0303247	0.9758655628984424	0.992161	-6.32965	cGMP-specific 3',5'-cyclic phosphodiesterase	PDE5A	O76074	ENSG00000138735	8654	PDE5A	20	16805-5
EBAG9_seq.19802.22	0.00179848	11.347692789956191	0.0302073	0.975959	0.992161	-6.32965	Receptor-binding cancer antigen expressed on SiSo cells	RCAS1	O00559	ENSG00000147654	9166	EBAG9	20	19802-22
POTEG_seq.7960.53	-0.00218095	7.221260038891652	-0.0298523	0.9762413887137656	0.992161	-6.32966	POTE ankyrin domain family member G	POTEG	Q6S5H5	ENSG00000187537	404785	POTEG	20	7960-53
AMT_seq.21240.6	0.00324893	10.958763353599396	0.029821	0.9762662673949596	0.992161	-6.32966	Aminomethyltransferase, mitochondrial	GCST	P48728	ENSG00000145020	275	AMT	20	21240-6
SAR1A_seq.17726.3	-0.00572518	9.789282677440108	-0.0296953	0.9763662853829956	0.992161	-6.32967	GTP-binding protein SAR1a	SAR1A	Q9NR31	ENSG00000079332	56681	SAR1A	0.5	17726-3
CRYGD_seq.12366.16	0.0016021	8.630546166190431	0.029497	0.9765239662202412	0.992161	-6.32967	Gamma-crystallin D	CRGD	P07320	ENSG00000118231	1421	CRYGD	20	12366-16
ITGB5_seq.7755.37	0.00207315	9.598958920450908	0.0293891	0.9766098934088407	0.992161	-6.32968	Integrin beta-5	ITB5	P18084	ENSG00000082781	3693	ITGB5	20	7755-37
FGF8_seq.14757.144	0.0058194	6.172290914396365	0.029097	0.9768423644955992	0.9921875072571932	-6.32969	Fibroblast growth factor 8 isoform B	FGF-8B	P55075	ENSG00000107831	2253	FGF8	20	14757-144
SPDEF_seq.10012.5	-0.00132482	10.324063941724305	-0.0287449	0.9771223709339404	0.9921875072571932	-6.3297	SAM pointed domain-containing Ets transcription factor	SPDEF	O95238	ENSG00000124664	25803	SPDEF	20	10012-5
ANXA13_seq.17835.28	-0.00243304	8.694404735155299	-0.0286673	0.9771841988237584	0.9921875072571932	-6.3297	Annexin A13	ANX13	P27216	ENSG00000104537	312	ANXA13	20	17835-28
FABP12_seq.18888.37	-0.00303086	10.024507869949446	-0.0286634	0.9771873323407888	0.9921875072571932	-6.3297	Fatty acid-binding protein 12	FBP12	A6NFH5	ENSG00000197416	646486	FABP12	20	18888-37
PPP1R42_seq.22536.1	0.00192095	8.03417	0.0281623	0.977586	0.9921875072571932	-6.32971	Protein phosphatase 1 regulatory subunit 42	PPR42	Q7Z4L9	ENSG00000178125	286187	PPP1R42	20	22536-1
ARL3_seq.12571.14	-0.0013201	9.12474	-0.0280733	0.9776567733836355	0.9921875072571932	-6.32971	ADP-ribosylation factor-like protein 3	ARL3	P36405	ENSG00000138175	403	ARL3	20	12571-14
CYTIP_seq.13612.7	0.00338498	7.512202060729896	0.0280684	0.9776607144549144	0.9921875072571932	-6.32971	Cytohesin-interacting protein	CYTIP	O60759	ENSG00000115165	9595	CYTIP	20	13612-7
AKR7A2_seq.4188.1	-0.00271434	12.39893255411524	-0.0279852	0.9777269166110688	0.9921875072571932	-6.32972	Aflatoxin B1 aldehyde reductase member 2	Aflatoxin B1 aldehyde reductase	O43488	ENSG00000053371	8574	AKR7A2	20	4188-1
IGHG3|IGK|IGL|IGHG1|IGHG4|IGHG2_seq.2744.57	-0.00110052	17.5263	-0.027653	0.9779912125375472	0.9923172556899528	-6.32973	Immunoglobulin G	IgG	P01857	ENSG00000211896	3502|50802|3535|3500|3503|3501	IGHG3|IGK|IGL|IGHG1|IGHG4|IGHG2	0.005	2744-57
CCNB1_seq.5347.59	-0.000792353	9.23481	-0.0270597	0.9784633055515612	0.9925337937752056	-6.32974	G2/mitotic-specific cyclin-B1	Cyclin B1	P14635	ENSG00000134057	891	CCNB1	20	5347-59
SMAD2_seq.11353.143	-0.00118854	10.37339896345726	-0.0268267	0.9786486615306366	0.9925337937752056	-6.32975	Mothers against decapentaplegic homolog 2	SMAD2	Q15796	ENSG00000175387	4087	SMAD2	20	11353-143
TYK2_seq.5260.80	0.00159758	11.079017628220646	0.0267335	0.9787228056343604	0.9925337937752056	-6.32975	Non-receptor tyrosine-protein kinase TYK2	TYK2	P29597	ENSG00000105397	7297	TYK2	20	5260-80
ZNRF3_seq.10390.21	0.00239054	8.82416	0.0266613	0.9787803640396968	0.9925337937752056	-6.32975	E3 ubiquitin-protein ligase ZNRF3	ZNRF3	Q9ULT6	ENSG00000183579	84133	ZNRF3	20	10390-21
MFRP_seq.3685.53	-0.00198644	10.83025707191396	-0.0262313	0.9791225283227258	0.9925337937752056	-6.32976	Membrane frizzled-related protein	MFRP	Q9BY79	ENSG00000235718	83552	MFRP	20	3685-53
SEC22A_seq.13713.164	0.0022588	9.360713351890384	0.0261884	0.9791566984255043	0.9925337937752056	-6.32976	Vesicle-trafficking protein SEC22a	SC22A	Q96IW7	ENSG00000121542	26984	SEC22A	20	13713-164
CCL7_seq.4886.3	0.00122669	8.966777586261413	0.0261739	0.9791681210849724	0.9925337937752056	-6.32976	C-C motif chemokine 7	MCP-3	P80098	ENSG00000108688	6354	CCL7	20	4886-3
SHISAL2A_seq.13431.74	0.00240724	7.996367236247464	0.0260128	0.9792963707040938	0.9925337937752056	-6.32977	Membrane protein FAM159A	F159A	Q6UWV7	ENSG00000182183	348378	SHISAL2A	20	13431-74
PTER_seq.24179.48	0.00262187	9.622393987026795	0.0254564	0.9797391094913416	0.9927499539790816	-6.32978	Phosphotriesterase-related protein	PTER	Q96BW5	ENSG00000165983	9317	PTER	20	24179-48
GLS_seq.24920.6	-0.00129861	8.908885851216858	-0.0251761	0.979962	0.9927499539790816	-6.32979	Glutaminase kidney isoform, mitochondrial	GLSK	O94925	ENSG00000115419	2744	GLS	20	24920-6
TFF1_seq.9185.15	-0.00342282	10.67563879743929	-0.0250993	0.9800232699167954	0.9927499539790816	-6.32979	Trefoil factor 1	TFF1	P04155	ENSG00000160182	7031	TFF1	20	9185-15
CMA1_seq.3423.59	-0.00123703	10.077953388065106	-0.0250585	0.980056	0.9927499539790816	-6.32979	Chymase	Chymase	P23946	ENSG00000092009	1215	CMA1	20	3423-59
OXLD1_seq.20399.7	0.00138943	9.141922699468518	0.0247756	0.9802808143953587	0.9928397664806357	-6.3298	Oxidoreductase-like domain-containing protein 1	OXLD1	Q5BKU9	ENSG00000204237	339229	OXLD1	20	20399-7
MB_seq.3042.7	-0.0026633	10.963044811450898	-0.0245317	0.9804749140759674	0.9928980855018812	-6.32981	Myoglobin	Myoglobin	P02144	ENSG00000198125	4151	MB	0.5	3042-7
EIF4EBP3_seq.18859.7	-0.00197295	7.053188127602573	-0.0234336	0.9813487481581142	0.9936446394757016	-6.32983	Eukaryotic translation initiation factor 4E-binding protein 3	4EBP3	O60516	ENSG00000243056	8637	EIF4EBP3	20	18859-7
RNASE3_seq.5741.55	0.00315354	10.63445494712534	0.0229925	0.9816997625551016	0.9937412469420666	-6.32984	Eosinophil cationic protein	ECP	P12724	ENSG00000169397	6037	RNASE3	0.5	5741-55
SIRPG_seq.9241.40	8.395798289022594e-4	8.757448717720878	0.022865	0.9818011697007846	0.9937412469420666	-6.32984	Signal-regulatory protein gamma	SIRPG	Q9P1W8	ENSG00000089012	55423	SIRPG	20	9241-40
MAPK1_seq.3115.64	-0.00143375	10.276194824962388	-0.0226491	0.9819730063047164	0.9937412469420666	-6.32985	Mitogen-activated protein kinase 1	MK01	P28482	ENSG00000100030	5594	MAPK1	20	3115-64
ATF6B_seq.11387.3	0.00158054	11.159348761037366	0.0224727	0.9821134233554082	0.9937412469420666	-6.32985	Cyclic AMP-dependent transcription factor ATF-6 beta	ATF6B	Q99941	ENSG00000168468	1388	ATF6B	0.5	11387-3
RAB2B_seq.19253.82	-0.00191502	9.57547	-0.0223408	0.9822184420933396	0.9937412469420666	-6.32986	Ras-related protein Rab-2B	RAB2B	Q8WUD1	ENSG00000129472	84932	RAB2B	20	19253-82
PRR16_seq.10621.26	0.00378472	8.318285599475814	0.0222835	0.9822639659379232	0.9937412469420666	-6.32986	Protein Largen	PRR16	Q569H4	ENSG00000184838	51334	PRR16	20	10621-26
PRL_seq.2585.2	-0.00346653	12.605513040393635	-0.0220257	0.9824691445995556	0.9938105825692028	-6.32986	Prolactin	PRL	P01236	ENSG00000172179	5617	PRL	20	2585-2
RFESD_seq.13603.7	0.0020514	10.122445455833027	0.020371	0.9837860078798976	0.9946342162726116	-6.3299	Rieske domain-containing protein	RFESD	Q8TAC1	ENSG00000175449	317671	RFESD	20	13603-7
SV2A_seq.12880.1	-0.000821244	9.45657	-0.020371	0.9837859524972292	0.9946342162726116	-6.3299	Synaptic vesicle glycoprotein 2A	SV2A	Q7L0J3	ENSG00000159164	9900	SV2A	20	12880-1
ACOX1_seq.21552.9	-0.00255704	13.511088460029598	-0.0202698	0.9838665291327844	0.9946342162726116	-6.3299	Peroxisomal acyl-coenzyme A oxidase 1	ACOX1	Q15067	ENSG00000161533	51	ACOX1	20	21552-9
HGS_seq.13644.30	0.00184744	11.828481250019186	0.0199044	0.9841573222614272	0.9946342162726116	-6.32991	Hepatocyte growth factor-regulated tyrosine kinase substrate	HGS	O14964	ENSG00000185359	9146	HGS	20	13644-30
IL17F_seq.14026.24	-0.000733449	9.785918145591705	-0.0197456	0.9842836267008755	0.9946342162726116	-6.32991	Interleukin-17F	IL-17F	Q96PD4	ENSG00000112116	112744	IL17F	20	14026-24
BMP15_seq.11129.66	-0.0019553	9.630893134402465	-0.0196195	0.9843840827143748	0.9946342162726116	-6.32991	Bone morphogenetic protein 15	BMP15	O95972	ENSG00000130385	9210	BMP15	20	11129-66
ZKSCAN7_seq.23570.87	-0.00203884	9.160382643454554	-0.0195119	0.9844696990170724	0.9946342162726116	-6.32991	Zinc finger protein with KRAB and SCAN domains 7	ZKSC7	Q9P0L1	ENSG00000196345	55888	ZKSCAN7	20	23570-87
HDHD3_seq.19482.11	0.00163099	10.718995361531013	0.0192453	0.9846818195564826	0.9946342162726116	-6.32992	Haloacid dehalogenase-like hydrolase domain-containing protein 3	HDHD3	Q9BSH5	ENSG00000119431	81932	HDHD3	20	19482-11
DDR2_seq.7884.15	0.00452031	8.982897113573332	0.0190663	0.9848242825783828	0.9946342162726116	-6.32992	Discoidin domain-containing receptor 2	Discoidin domain receptor 2	Q16832	ENSG00000162733	4921	DDR2	20	7884-15
MEF2C_seq.8933.84	-0.00138328	9.470476957668737	-0.0186856	0.985127	0.9946342162726116	-6.32993	Myocyte-specific enhancer factor 2C	MEF2C	Q06413	ENSG00000081189	4208	MEF2C	20	8933-84
MLIP_seq.25465.42	-0.00147704	7.876146063141929	-0.0186062	0.9851905173135428	0.9946342162726116	-6.32993	Muscular LMNA-interacting protein	MLIP	Q5VWP3	ENSG00000146147	90523	MLIP	20	25465-42
FGF7_seq.14031.18	-0.00112306	8.351821450969545	-0.0184754	0.9852945113181248	0.9946342162726116	-6.32993	Fibroblast growth factor 7	FGF7	P21781	ENSG00000140285	2252	FGF7	20	14031-18
H2AZ1_seq.4163.5	0.00121639	9.496832702777738	0.0180861	0.9856043707189333	0.9946342162726116	-6.32994	Histone H2A.z	Histone H2A.z	P0C0S5	ENSG00000164032	3015	H2AZ1	20	4163-5
CYP3A4_seq.2943.5	-0.00123749	11.68687529870004	-0.0180346	0.9856453815614664	0.9946342162726116	-6.32994	Cytochrome P450 3A4	Cytochrome P450 3A4	P08684	ENSG00000160868	1576	CYP3A4	0.005	2943-5
DTD1_seq.19194.9	-0.00172124	13.272255847201576	-0.0180245	0.985653	0.9946342162726116	-6.32994	D-tyrosyl-tRNA(Tyr) deacylase 1	Histidyl-tRNA synthetase-related	Q8TEA8	ENSG00000125821	92675	DTD1	20	19194-9
FAM118B_seq.23350.66	0.00185982	8.246676430646236	0.0177207	0.9858952331239872	0.9946342162726116	-6.32995	Protein FAM118B	F118B	Q9BPY3	ENSG00000197798	79607	FAM118B	20	23350-66
PHOSPHO2_seq.21329.66	-0.0010331	10.711540639069812	-0.0176274	0.9859694196811768	0.9946342162726116	-6.32995	Pyridoxal phosphate phosphatase PHOSPHO2	PHOP2	Q8TCD6	ENSG00000144362	493911	PHOSPHO2	0.5	21329-66
APOL2_seq.23566.6	0.00221813	12.391801511809296	0.017386	0.9861615896805742	0.9946342162726116	-6.32995	Apolipoprotein-L2	ApoL-II	Q9BQE5	ENSG00000128335	23780	APOL2	20	23566-6
POLM_seq.12851.5	0.00179102	9.675598794506726	0.0172965	0.9862327883326676	0.9946342162726116	-6.32995	DNA-directed DNA/RNA polymerase mu	DPOLM	Q9NP87	ENSG00000122678	27434	POLM	20	12851-5
ACVR2B_seq.9412.52	-0.000916564	8.710628052014455	-0.0170307	0.9864443345570844	0.9946342162726116	-6.32996	Activin receptor type-2B	Activin RIIB	Q13705	ENSG00000114739	93	ACVR2B	20	9412-52
POLE3_seq.19170.25	-0.000804429	9.82371	-0.0169581	0.9865020821093626	0.9946342162726116	-6.32996	DNA polymerase epsilon subunit 3	DPOE3	Q9NRF9	ENSG00000148229	54107	POLE3	20	19170-25
SIGLEC11_seq.20538.71	-0.00257412	8.802080654495278	-0.0168518	0.9865867659666048	0.9946342162726116	-6.32996	Sialic acid-binding Ig-like lectin 11:Extracellular domain, Isoform 1	SIG11:ECD	Q96RL6	ENSG00000161640	114132	SIGLEC11	20	20538-71
DAXX_seq.25306.51	-0.00136048	8.217982751354869	-0.0168179	0.9866137284825364	0.9946342162726116	-6.32996	DAXX	DAXX	Q9UER7	ENSG00000204209	1616	DAXX	20	25306-51
CCL26_seq.9168.31	-0.00200137	9.354993059574324	-0.0167864	0.9866387715671407	0.9946342162726116	-6.32996	C-C motif chemokine 26	Eotaxin-3	Q9Y258	ENSG00000006606	10344	CCL26	20	9168-31
PGM1_seq.9173.21	0.00106731	8.603128753362903	0.0167066	0.9867023058444784	0.9946342162726116	-6.32996	Phosphoglucomutase-1	PGM1	P36871	ENSG00000079739	5236	PGM1	20	9173-21
WFDC5_seq.6969.14	-0.000910384	8.075346264444196	-0.0163433	0.986991	0.9946379736880216	-6.32997	WAP four-disulfide core domain protein 5	WFDC5	Q8TCV5	ENSG00000175121	149708	WFDC5	20	6969-14
NAIF1_seq.18301.10	0.00222283	11.616745060990068	0.0162095	0.9870979566402374	0.9946379736880216	-6.32997	Nuclear apoptosis-inducing factor 1	NAIF1	Q69YI7	ENSG00000171169	203245	NAIF1	0.5	18301-10
EXD1_seq.23591.9	0.00159624	11.66633615609262	0.0161864	0.9871163060745416	0.9946379736880216	-6.32997	piRNA biogenesis protein EXD1	EXD1	Q8NHP7	ENSG00000178997	161829	EXD1	20	23591-9
JPT1_seq.19335.2	0.00259499	11.451852916198613	0.015668	0.9875289478357908	0.9949159215417244	-6.32998	Hematological and neurological expressed 1 protein	HN1	Q9UK76	ENSG00000189159	51155	JPT1	0.5	19335-2
PTN_seq.3045.72	0.00120269	13.303190218269073	0.0154457	0.9877058293866684	0.994956	-6.32998	Pleiotrophin	PTN	P21246	ENSG00000105894	5764	PTN	20	3045-72
MMEL1_seq.3627.71	6.841199483780258e-4	9.857755657377098	0.0150752	0.9880007140659596	0.995116	-6.32999	Membrane metallo-endopeptidase-like 1	MMEL2	Q495T6	ENSG00000142606	79258	MMEL1	20	3627-71
REPIN1_seq.13554.78	8.491109370396543e-4	9.426222343909515	0.0147447	0.9882637178609806	0.9952255767875896	-6.32999	Replication initiator 1	REPI1	Q9BWE0	ENSG00000214022	29803	REPIN1	20	13554-78
PGLYRP3_seq.10561.5	0.00120854	8.895664718336258	0.0145941	0.9883836575191474	0.9952255767875896	-6.33	Peptidoglycan recognition protein 3	PGRP-I-alpha	Q96LB9	ENSG00000159527	114771	PGLYRP3	20	10561-5
SOS1_seq.9923.6	0.00176879	8.433735614297422	0.0139348	0.9889083712039104	0.9955824954346252	-6.33	Son of sevenless homolog 1	SOS1	Q07889	ENSG00000115904	6654	SOS1	20	9923-6
B3GNT4_seq.16585.16	0.00137287	8.454016534291336	0.0138047	0.9890118973621844	0.9955824954346252	-6.33001	N-acetyllactosaminide beta-1,3-N-acetylglucosaminyltransferase 4	B3GN4	Q9C0J1	ENSG00000176383	79369	B3GNT4	20	16585-16
ACP6_seq.5742.14	0.00140843	12.087554254192591	0.0130831	0.9895862238610756	0.9959279625598856	-6.33002	Lysophosphatidic acid phosphatase type 6	PPA6	Q9NPH0	ENSG00000162836	51205	ACP6	20	5742-14
KLK3_seq.4330.4	8.046941260779761e-4	7.622228622940375	0.0130294	0.9896289544094998	0.9959279625598856	-6.33002	Prostate-specific antigen	PSA	P07288	ENSG00000142515	354	KLK3	20	4330-4
SCO1_seq.7853.19	-0.000545803	10.319248757239562	-0.0125285	0.9900276561342816	0.9961433765921792	-6.33002	Protein SCO1 homolog, mitochondrial	SCO1	O75880	ENSG00000133028	6341	SCO1	20	7853-19
C20orf173_seq.7046.6	9.625034849172208e-4	9.559207285071926	0.0124164	0.9901169351553504	0.9961433765921792	-6.33002	Uncharacterized protein C20orf173	CT173	Q96LM9	ENSG00000125975	140873	C20orf173	20	7046-6
FAM189A2_seq.5699.19	0.00165191	11.977100989192625	0.0117252	0.9906670423920654	0.9965200341217996	-6.33003	Protein FAM189A2	CI061	Q15884	ENSG00000135063	9413	FAM189A2	20	5699-19
ARHGEF7_seq.13932.45	6.425816731674416e-4	10.50262339412138	0.0115175	0.9908323466254494	0.9965200341217996	-6.33003	Rho guanine nucleotide exchange factor 7	COOL-1	Q14155	ENSG00000102606	8874	ARHGEF7	20	13932-45
TWF2_seq.23396.21	9.844898248019265e-4	11.73375607707711	0.0112774	0.9910234987976464	0.9965200341217996	-6.33004	Twinfilin-2	TWF2	Q6IBS0	ENSG00000247596	11344	TWF2	0.5	23396-21
LILRA4_seq.8299.66	0.00108115	10.804111710404197	0.0112574	0.9910393794586796	0.9965200341217996	-6.33004	Leukocyte immunoglobulin-like receptor subfamily A member 4	LIRA4	P59901	ENSG00000239961	23547	LILRA4	20	8299-66
RAG1_seq.11311.79	-0.000629345	9.459432438994044	-0.0100718	0.9919830185265456	0.9972050465376964	-6.33005	V(D)J recombination-activating protein 1	RAG-1	P15918	ENSG00000166349	5896	RAG1	20	11311-79
NCF4_seq.14060.67	0.00170139	9.635519284308396	0.00991353	0.992109	0.9972050465376964	-6.33005	Neutrophil cytosol factor 4	NCF4	Q15080	ENSG00000100365	4689	NCF4	20	14060-67
MEOX1_seq.20183.48	-0.000516177	8.923828259675663	-0.00988471	0.9921319561043274	0.9972050465376964	-6.33005	Homeobox protein MOX-1	MEOX1	P50221	ENSG00000005102	4222	MEOX1	20	20183-48
CHST10_seq.21721.6	-0.000654136	10.00001982177428	-0.00969452	0.9922833463796352	0.9972193972943328	-6.33005	Carbohydrate sulfotransferase 10	CHSTA	O43529	ENSG00000115526	9486	CHST10	20	21721-6
CLGN_seq.10600.24	-0.00160586	12.02395733307299	-0.00902494	0.9928163253907788	0.997506	-6.33006	Calmegin	CLGN	O14967	ENSG00000153132	1047	CLGN	0.5	10600-24
ETHE1_seq.3847.56	6.820023200369008e-4	10.423379091044604	0.00899211	0.9928424491363326	0.997506	-6.33006	Persulfide dioxygenase ETHE1, mitochondrial	ETHE1	O95571	ENSG00000105755	23474	ETHE1	20	3847-56
DNAJB12_seq.8006.12	6.615746303104686e-4	10.144117813061252	0.00862325	0.993136	0.9975799831095532	-6.33006	DnaJ homolog subfamily B member 12	DJB12	Q9NXW2	ENSG00000148719	54788	DNAJB12	20	8006-12
EHF_seq.13387.55	-0.000727403	8.432543718900238	-0.00819226	0.9934791064340254	0.9975799831095532	-6.33007	ETS homologous factor	EHF	Q9NZC4	ENSG00000135373	26298	EHF	20	13387-55
ART4_seq.6576.1	8.88452985231325e-4	11.206079640332842	0.00818604	0.9934840572879812	0.9975799831095532	-6.33007	Ecto-ADP-ribosyltransferase 4	ART4	Q93070	ENSG00000111339	420	ART4	20	6576-1
SPATA20_seq.11117.2	-0.000684689	10.280507221203557	-0.0080749	0.9935725185957536	0.9975799831095532	-6.33007	Spermatogenesis-associated protein 20	SPT20	Q8TB22	ENSG00000006282	64847	SPATA20	20	11117-2
SPC25_seq.22782.80	-0.00104507	10.697707474108388	-0.00803751	0.993602	0.9975799831095532	-6.33007	Kinetochore protein Spc25	SPC25	Q9HBM1	ENSG00000152253	57405	SPC25	20	22782-80
CD200R1_seq.10636.1	6.837901173888383e-4	8.535823856558117	0.00784568	0.993755	0.9975955661646148	-6.33007	Cell surface glycoprotein CD200 receptor 1:Isoform 4, Cytoplasmic Domain	MO2R1:CD	Q8TD46	ENSG00000163606	131450	CD200R1	20	10636-1
CALCOCO2_seq.12534.10	3.732980974042732e-4	10.883236833894047	0.00760702	0.9939449106970236	0.9976485420231096	-6.33007	Calcium-binding and coiled-coil domain-containing protein 2	CACO2	Q13137	ENSG00000136436	10241	CALCOCO2	20	12534-10
NFE2L2_seq.22510.6	-0.000497283	8.72858	-0.00711403	0.994337	0.9979047140293428	-6.33007	Nuclear factor erythroid 2-related factor 2	NF2L2	Q16236	ENSG00000116044	4780	NFE2L2	20	22510-6
PDE2A_seq.5246.64	-0.000398245	8.667838461734982	-0.00678133	0.994602	0.9980327492297676	-6.33008	cGMP-dependent 3',5'-cyclic phosphodiesterase	cGMP-stimulated PDE	O00408	ENSG00000186642	5138	PDE2A	0.005	5246-64
CTNNA2_seq.9872.23	-0.000451512	9.68354	-0.00575122	0.9954221029169236	0.998595	-6.33008	Catenin alpha-2	CTNA2	P26232	ENSG00000066032	1496	CTNNA2	20	9872-23
HSPE1_seq.17150.8	-0.00072145	12.15701191862211	-0.00568693	0.9954732738209078	0.998595	-6.33008	10 kDa heat shock protein, mitochondrial	HSP 10	P61604	ENSG00000115541	3336	HSPE1	20	17150-8
IGFALS_seq.6605.17	-0.000441744	14.62621950119358	-0.00556047	0.9955739366396276	0.998595	-6.33008	Insulin-like growth factor-binding protein complex acid labile subunit	IGFALS	P35858	ENSG00000099769	3483	IGFALS	0.005	6605-17
PFN1_seq.20243.26	4.7241220869054246e-4	14.619391025787564	0.00506581	0.9959676717983426	0.9988517480680288	-6.33009	Profilin-1	Profilin-1	P07737	ENSG00000108518	5216	PFN1	0.5	20243-26
ANGPTL7_seq.6371.50	-0.000367279	9.289662116784838	-0.00433249	0.9965513875243504	0.9990802024527652	-6.33009	Angiopoietin-related protein 7	ANGL7	O43827	ENSG00000171819	10218	ANGPTL7	20	6371-50
KLHL7_seq.12625.138	-0.000288858	9.398210023077477	-0.00420916	0.9966495499856776	0.9990802024527652	-6.33009	Kelch-like protein 7	KLHL7	Q8IXQ5	ENSG00000122550	55975	KLHL7	20	12625-138
IER3_seq.9786.310	-0.000222053	9.990580969457715	-0.00403773	0.9967859954395136	0.9990802024527652	-6.33009	Radiation-inducible immediate-early gene IEX-1	IEX1	P46695	ENSG00000137331	8870	IER3	20	9786-310
IGFBP4_seq.2950.57	-0.000235962	11.78689324710183	-0.00376305	0.9970046419910829	0.9990802024527652	-6.33009	Insulin-like growth factor-binding protein 4	IGFBP-4	P22692	ENSG00000141753	3487	IGFBP4	0.005	2950-57
SNN_seq.7762.30	-0.00100909	6.637911458449141	-0.00370077	0.9970542216221971	0.9990802024527652	-6.33009	Stannin	SNN	O75324	ENSG00000184602	8303	SNN	20	7762-30
ENO3_seq.16616.137	-0.000284049	8.963228614510777	-0.00369815	0.9970563077735712	0.9990802024527652	-6.33009	Beta-enolase	ENOB	P13929	ENSG00000108515	2027	ENO3	20	16616-137
CHST6_seq.4429.51	-0.000132495	8.988618310104236	-0.00301835	0.997597	0.9990802024527652	-6.33009	Carbohydrate sulfotransferase 6	CHST6	Q9GZX3	ENSG00000183196	4166	CHST6	20	4429-51
UCN3_seq.10756.34	3.4474716828292173e-4	9.971684220948733	0.0029802	0.9976277910978578	0.9990802024527652	-6.3301	Urocortin-3	UCN3	Q969E3	ENSG00000178473	114131	UCN3	20	10756-34
CD209_seq.3029.52	-0.000208985	11.116957717635108	-0.00286334	0.9977208046436372	0.9990802024527652	-6.3301	CD209 antigen	DC-SIGN	Q9NNX6	ENSG00000090659	30835	CD209	0.5	3029-52
VRK1_seq.12553.5	-0.000190664	9.62885	-0.00261026	0.9979222586805574	0.9990802024527652	-6.3301	Serine/threonine-protein kinase VRK1	VRK1	Q99986	ENSG00000100749	7443	VRK1	20	12553-5
PLS1_seq.12737.12	-0.000416134	10.445026380257628	-0.00250238	0.9980081326475544	0.9990802024527652	-6.3301	Plastin-1	PLSI	Q14651	ENSG00000120756	5357	PLS1	20	12737-12
ETV7_seq.24679.35	-0.000178029	10.565327814373688	-0.00244506	0.9980537500342226	0.9990802024527652	-6.3301	Transcription factor ETV7	ETV7	Q9Y603	ENSG00000010030	51513	ETV7	20	24679-35
HGD_seq.9832.33	3.542401351701585e-4	9.83462	0.0022772	0.9981873696872184	0.9990802024527652	-6.3301	Homogentisate 1,2-dioxygenase	HGD	Q93099	ENSG00000113924	3081	HGD	20	9832-33
SMAD4_seq.12022.12	1.4926638041412588e-4	7.970024273052598	0.00205609	0.9983633732805662	0.9990802024527652	-6.3301	Mothers against decapentaplegic homolog 4	SMAD4	Q13485	ENSG00000141646	4089	SMAD4	20	12022-12
SKIL_seq.14670.1	-0.000108962	10.495144471242016	-0.00200152	0.998407	0.9990802024527652	-6.3301	Ski-like protein	SKIL	P12757	ENSG00000136603	6498	SKIL	0.5	14670-1
CEBPB_seq.15675.3	-0.000201701	9.586971710118172	-0.00197844	0.9984251817196214	0.9990802024527652	-6.3301	CCAAT/enhancer-binding protein beta	CEBPB	P17676	ENSG00000172216	1051	CEBPB	20	15675-3
RAP1GDS1_seq.14106.46	9.62182096966302e-5	9.6054890624963285	0.00184583	0.9985307289466724	0.9990802024527652	-6.3301	Rap1 GTPase-GDP dissociation stimulator 1	GDP/GTP exchange protein	P52306	ENSG00000138698	5910	RAP1GDS1	20	14106-46
SNAPIN_seq.6975.52	-0.000147467	9.180110291428694	-0.00152506	0.998786	0.9991505474064613	-6.3301	SNARE-associated protein Snapin	SNAPN	O95295	ENSG00000143553	23557	SNAPIN	20	6975-52
LCK_seq.4560.34	-8.1668e-05	9.27923	-0.00137633	0.998904	0.9991505474064613	-6.3301	Tyrosine-protein kinase Lck	LCK	P06239	ENSG00000182866	3932	LCK	20	4560-34
BCL2L14_seq.25238.6	-0.000113464	7.205420375743004	-0.00123975	0.9990131693578695	0.9991505474064613	-6.3301	Apoptosis facilitator Bcl-2-like protein 14	B2L14	Q9BZR8	ENSG00000121380	79370	BCL2L14	20	25238-6
FAM234B_seq.9981.18	7.50511699685319e-5	9.1986	8.758109953734512e-4	0.9993028619129388	0.9993028619129388	-6.3301	Protein FAM234B:C-term	K1467:C-term	A2RU67	ENSG00000084444	57613	FAM234B	20	9981-18

### Sheet: Supplementary Data 4
Supplementary Data 4. Gene set enrichment analysis. Gene sets from Hallmark and Reactome.
source	pathway	pval	padj	log2err	ES	NES	size
hallmark	HEME METABOLISM	3.35090040342533e-5	0.00167545	0.557332	-0.454662	-1.92259	84
hallmark	COAGULATION	9.34659437843158e-5	0.00233665	0.5384340963099162	0.39563826952213593	1.7932560636737611	109
hallmark	IL6 JAK STAT3 SIGNALING	0.00120186	0.020031	0.45505986738722953	0.4189189184222698	1.764147470301471	73
hallmark	INFLAMMATORY RESPONSE	0.0241019	0.2930207778369739	0.13971521655337235	0.3044018595124127	1.3934594264647773	116
hallmark	MYC TARGETS V1	0.0293021	0.2930207778369739	0.11155506943652808	-0.305587	-1.3762	120
hallmark	APOPTOSIS	0.048200950441276307	0.3361563943147142	0.0979108	0.2958128918607234	1.3301830427899985	104
hallmark	ANGIOGENESIS	0.049956369982547995	0.3361563943147142	0.0943435	0.4324678103194118	1.4728668972938246	28
hallmark	PI3K AKT MTOR SIGNALING	0.0539706	0.3361563943147142	0.0825328	-0.331176	-1.36598	74
hallmark	BILE ACID METABOLISM	0.0660418	0.3361563943147142	0.0816849	0.37090653513483096	1.3852932636989503	41
hallmark	INTERFERON GAMMA RESPONSE	0.0700159	0.3361563943147142	0.0809972	0.2767743658303019	1.2704002605343938	118
hallmark	APICAL JUNCTION	0.0739544	0.3361563943147142	0.069641	-0.28063	-1.2653	123
hallmark	MYC TARGETS V2	0.0859477	0.352293	0.0655143	-0.447664	-1.39099	21
hallmark	COMPLEMENT	0.1039671682626539	0.352293	0.06604	0.2549278545991049	1.2104632289009727	146
hallmark	ESTROGEN RESPONSE LATE	0.10809362158299089	0.352293	0.056877039202017136	-0.284145	-1.23637	98
hallmark	TNFA SIGNALING VIA NFKB	0.1092018991634637	0.352293	0.0640749	0.2610498625675054	1.210990098956395	125
hallmark	FATTY ACID METABOLISM	0.11273374888691007	0.352293	0.055520939916264604	-0.280623	-1.22812	101
hallmark	EPITHELIAL MESENCHYMAL TRANSITION	0.13996087497776988	0.4116496322875585	0.049378556579998144	-0.253077	-1.18321	156
hallmark	APICAL SURFACE	0.1667591051950453	0.4632197366529036	0.0458329	-0.380609	-1.25335	26
hallmark	HEDGEHOG SIGNALING	0.2124056690594515	0.5454648014440433	0.0399533	-0.373908	-1.20855	24
hallmark	UV RESPONSE UP	0.21818592057761732	0.5454648014440433	0.044106518073491675	0.25959250873442663	1.137930407453458	91
hallmark	NOTCH SIGNALING	0.24773022049286642	0.5474053908718156	0.0367315	-0.389008	-1.17963	19
hallmark	HYPOXIA	0.25309639203015616	0.5474053908718156	0.035616643615570195	-0.244781	-1.10367	123
hallmark	ESTROGEN RESPONSE EARLY	0.2627118644067797	0.5474053908718156	0.0394904	0.2567914393042777	1.1056274451731107	81
hallmark	KRAS SIGNALING DN	0.2684768926452077	0.5474053908718156	0.0344445	-0.258303	-1.1076	90
hallmark	IL2 STAT5 SIGNALING	0.2846066134549601	0.5474053908718156	0.038213943370970165	0.23977483100548116	1.0853035577453443	108
hallmark	XENOBIOTIC METABOLISM	0.29411764705882354	0.5474053908718156	0.0325789	-0.239577	-1.08126	124
hallmark	ALLOGRAFT REJECTION	0.2955989110707804	0.5474053908718156	0.037280738373971146	0.22496875919416015	1.0677649545607495	145
hallmark	PANCREAS BETA CELLS	0.31482861400894185	0.5621939535873962	0.0319971	-0.353665	-1.1125	22
hallmark	WNT BETA CATENIN SIGNALING	0.4041864479930945	0.6902791077481627	0.030056929304326217	0.32345248339899063	1.0320030013376345	22
hallmark	ADIPOGENESIS	0.4163424124513619	0.6902791077481627	0.0306011	0.22720568033423608	1.016833350639784	102
hallmark	DNA REPAIR	0.4279730468038609	0.6902791077481627	0.026033649526476986	-0.248854	-1.01634	70
hallmark	PEROXISOME	0.5030661410424879	0.7819794584500467	0.026423393334037103	0.24907970762302611	0.9703857052088374	50
hallmark	KRAS SIGNALING UP	0.5171629915889975	0.7819794584500467	0.026588758455503438	0.21220735714114286	0.9740363092899837	118
hallmark	TGF BETA SIGNALING	0.5478279947345327	0.7819794584500467	0.025011763039871113	0.2723860148295705	0.9435972640949932	30
hallmark	G2M CHECKPOINT	0.5719360568383659	0.7819794584500467	0.024495207917550735	0.2205098365702873	0.9450946975686966	79
hallmark	GLYCOLYSIS	0.5740477038091848	0.7819794584500467	0.020913137236844886	-0.207973	-0.948818	132
hallmark	MYOGENESIS	0.6	0.7819794584500467	0.020215508921775625	-0.210519	-0.936572	111
hallmark	ANDROGEN RESPONSE	0.6066216510564147	0.7819794584500467	0.023224069893844238	0.233585	0.9190787435064384	52
hallmark	UNFOLDED PROTEIN RESPONSE	0.6110988282113642	0.7819794584500467	0.023346040280905204	0.22913839881153242	0.9171949649810363	57
hallmark	INTERFERON ALPHA RESPONSE	0.6384143670608848	0.7819794584500467	0.022494804499639563	0.23062608295881742	0.8984925198734057	50
hallmark	REACTIVE OXYGEN SPECIES PATHWAY	0.6463704516364966	0.7819794584500467	0.019512707609531072	-0.256262	-0.8829	31
hallmark	MITOTIC SPINDLE	0.6568627450980392	0.7819794584500467	0.0223164	0.21839064150653198	0.8977624375361978	65
hallmark	CHOLESTEROL HOMEOSTASIS	0.6871074990764684	0.7989622082284517	0.018747173343972964	-0.236327	-0.866033	41
hallmark	P53 PATHWAY	0.7613110081938013	0.8651261456747742	0.016700728570071988	-0.197971	-0.864814	100
hallmark	E2F TARGETS	0.8558456299659478	0.9322707655031423	0.0185482	0.18347605256438412	0.8111535878237405	95
hallmark	UV RESPONSE DN	0.8680341259756762	0.9322707655031423	0.0150722	-0.18995	-0.781556	73
hallmark	MTORC1 SIGNALING	0.8763345195729537	0.9322707655031423	0.014646822428112211	-0.180759	-0.805345	112
hallmark	SPERMATOGENESIS	0.932248	0.9710918023170553	0.016824150103623304	0.1782121794725244	0.707826	55
hallmark	OXIDATIVE PHOSPHORYLATION	0.9920289855072464	0.9934654759311696	0.013114782148854417	-0.147959	-0.616794	78
hallmark	PROTEIN SECRETION	0.9934654759311696	0.9934654759311696	0.015756396471220093	0.14919550687509509	0.5870336132648925	52
reactome	COMPLEMENT CASCADE	4.406266552784824e-7	7.922467261907113e-4	0.674963	0.5915818076926083	2.33582	53
reactome	DISEASES OF METABOLISM	9.108085389111659e-7	8.188168764811382e-4	0.6594443980379349	-0.432977	-1.98159	137
reactome	DISEASES OF CARBOHYDRATE METABOLISM	4.120648652847038e-6	0.00246964	0.610527	-0.726336	-2.26375	21
reactome	NERVOUS SYSTEM DEVELOPMENT	2.1183668477974225e-5	0.00952206	0.5756102610711286	-0.328872	-1.66492	290
reactome	NEUROTRANSMITTER CLEARANCE	3.710874740130472e-5	0.013344305565509178	0.557332	-0.960443	-1.80305	4
reactome	CLASS A 1 RHODOPSIN LIKE RECEPTORS	6.0041580057969075e-5	0.017433750467728056	0.557332	0.40576898556364105	1.8192876803438658	106
reactome	LIGAND RECEPTOR INTERACTIONS	6.787333330038732e-5	0.017433750467728056	0.5384340963099162	-0.88393	-1.98982	7
reactome	JNK C JUN KINASES PHOSPHORYLATION AND ACTIVATION MEDIATED BY ACTIVATED HUMAN TAK1	9.494867126712199e-5	0.021339713867285667	0.5384340963099162	-0.744264	-2.06538	14
reactome	G ALPHA I SIGNALLING EVENTS	1.24952918620894e-4	0.024962816408929715	0.5188480777437918	0.3960031394493012	1.775501969370236	106
reactome	TERMINAL PATHWAY OF COMPLEMENT	2.1317571571395397e-4	0.038329	0.5188480777437918	0.8511802407378459	2.0345715422465545	8
reactome	PEPTIDE LIGAND BINDING RECEPTORS	2.3776892141835217e-4	0.038443570148388666	0.5188480777437918	0.41447012663320604	1.809970374822901	89
reactome	ACTIVATION OF C3 AND C5	2.758438992928515e-4	0.038443570148388666	0.49849310876659025	0.8942359206749783	1.9541994108237726	6
reactome	POST TRANSLATIONAL MODIFICATION SYNTHESIS OF GPI ANCHORED PROTEINS	2.779568475689948e-4	0.038443570148388666	0.49849310876659025	-0.545299	-1.98729	39
reactome	OTHER SEMAPHORIN INTERACTIONS	3.6934466407485193e-4	0.0474344	0.49849310876659025	-0.671564	-1.9474	16
reactome	L1CAM INTERACTIONS	4.791398557502862e-4	0.0520273	0.49849310876659025	-0.464239	-1.85016	61
reactome	NFE2L2 REGULATING ER STRESS ASSOCIATED GENES	4.919157974947608e-4	0.0520273	0.47727081536286214	0.9880561598014287	1.529517605998533	2
reactome	NFE2L2 REGULATING MDR ASSOCIATED ENZYMES	4.919157974947608e-4	0.0520273	0.47727081536286214	0.9880561598014287	1.529517605998533	2
reactome	METABOLISM OF PORPHYRINS	5.979838276449074e-4	0.0597319	0.47727081536286214	-0.741228	-2.017	13
reactome	NEUROFASCIN INTERACTIONS	7.520931036128681e-4	0.0711718	0.47727081536286214	-0.915951	-1.71952	4
reactome	NOTCH3 ACTIVATION AND TRANSMISSION OF SIGNAL TO THE NUCLEUS	8.766934378627106e-4	0.0788147	0.47727081536286214	-0.646063	-1.87345	16
reactome	GLYCOGEN SYNTHESIS	0.00106574	0.0904522	0.45505986738722953	-0.851261	-1.82818	6
reactome	SIGNALING BY TGF BETA RECEPTOR COMPLEX	0.00113402	0.0904522	0.45505986738722953	-0.435869	-1.7203	57
reactome	SIGNALING BY GPCR	0.00115706	0.0904522	0.45505986738722953	0.29221770119758067	1.4954247178962226	258
reactome	PLATELET ACTIVATION SIGNALING AND AGGREGATION	0.00126581	0.090675	0.45505986738722953	0.3273432534672254	1.5683385200416593	160
reactome	RELEASE OF HH NP FROM THE SECRETING CELL	0.00129012	0.090675	0.45505986738722953	-0.845109	-1.81496	6
reactome	LAMININ INTERACTIONS	0.00131121	0.090675	0.45505986738722953	0.6814154286535812	1.9754071390060859	15
reactome	GPCR LIGAND BINDING	0.00148435	0.0988469	0.45505986738722953	0.33815788538447644	1.6132191022553186	156
reactome	RESPONSE TO ELEVATED PLATELET CYTOSOLIC CA2	0.00156272	0.10034871753526878	0.45505986738722953	0.3697934253921333	1.6471173969271542	102
reactome	MUCOPOLYSACCHARIDOSES	0.00169592	0.10514694715982197	0.45505986738722953	-0.752379	-1.89215	10
reactome	IRAK1 RECRUITS IKK COMPLEX	0.00181143	0.10842757099865839	0.45505986738722953	-0.721485	-1.87067	11
reactome	PLASMA LIPOPROTEIN ASSEMBLY	0.00192174	0.10842757099865839	0.45505986738722953	-0.703991	-1.91567	13
reactome	POST CHAPERONIN TUBULIN FOLDING PATHWAY	0.00192975	0.10842757099865839	0.45505986738722953	0.8763995712681579	1.8143050113111767	5
reactome	HEMOSTASIS	0.00218268	0.11892272247175667	0.4317076958033464	0.2606790082874338	1.3873549015210562	355
reactome	TICAM1 TRAF6 DEPENDENT INDUCTION OF TAK1 COMPLEX	0.00235321	0.1244433719753344	0.4317076958033464	-0.853138	-1.72903	5
reactome	UPTAKE AND FUNCTION OF ANTHRAX TOXINS	0.00252812	0.12987289067602215	0.4317076958033464	-0.771982	-1.81907	8
reactome	NEUREXINS AND NEUROLIGINS	0.00289896	0.14478708838592294	0.4317076958033464	-0.498934	-1.77557	36
reactome	NEGATIVE REGULATION OF FGFR3 SIGNALING	0.00311403	0.15132489442928335	0.4317076958033464	-0.559175	-1.82025	25
reactome	ACROSOME REACTION AND SPERM OOCYTE MEMBRANE BINDING	0.00347862	0.16459349724833877	0.35481951210374685	0.9414245548266167	1.6549703872057944	3
reactome	NEGATIVE REGULATION OF FGFR2 SIGNALING	0.00359815	0.1658841230440955	0.4317076958033464	-0.531048	-1.8093	30
reactome	SIGNALING BY FGFR3	0.00388566	0.1709853006439459	0.4317076958033464	-0.496109	-1.75301	35
reactome	TGF BETA RECEPTOR SIGNALING ACTIVATES SMADS	0.003899	0.1709853006439459	0.31827967504043686	-0.492438	-1.72821	34
reactome	P75 NTR RECEPTOR MEDIATED SIGNALLING	0.0040367	0.1728090869375273	0.3107769199772489	-0.455502	-1.71163	45
reactome	FERTILIZATION	0.0041876	0.17504888160510154	0.32635161099090676	0.8146181781260196	1.780208473999345	6
reactome	NEGATIVE REGULATION OF FGFR4 SIGNALING	0.00433756	0.17504888160510154	0.40701791892395395	-0.539346	-1.79002	27
reactome	HEME BIOSYNTHESIS	0.00440107	0.17504888160510154	0.30377943455118267	-0.807859	-1.73497	6
reactome	NEGATIVE REGULATION OF FGFR1 SIGNALING	0.00447845	0.17504888160510154	0.2972329219997305	-0.519726	-1.75585	29
reactome	EUKARYOTIC TRANSLATION ELONGATION	0.00469307	0.17709400362461586	0.291091	-0.541904	-1.74799	24
reactome	CHEMOKINE RECEPTORS BIND CHEMOKINES	0.00476603	0.17709400362461586	0.3107769199772489	0.49155219372093856	1.7639262169502807	34
reactome	ERYTHROCYTES TAKE UP OXYGEN AND RELEASE CARBON DIOXIDE	0.00482625	0.17709400362461586	0.291091	-0.83961	-1.70162	5
reactome	SIGNALING BY FGFR4	0.00498431	0.17923573933911757	0.27986565266193214	-0.488447	-1.73825	36
reactome	DENGUE VIRUS ACTIVATES MODULATES INNATE AND ADAPTIVE IMMUNE RESPONSES	0.00546908	0.19281183234757934	0.2853133921438723	0.6756072396838816	1.875666627522179	13
reactome	FORMYL PEPTIDE RECEPTORS BIND FORMYL PEPTIDES AND MANY OTHER LIGANDS	0.00559934	0.19360782311839966	0.27986565266193214	0.842011	1.7431134589747048	5
reactome	ORGANELLE BIOGENESIS AND MAINTENANCE	0.00578292	0.1939833086234139	0.2853133921438723	0.358406	1.5559528033053158	86
reactome	ACTIVATED TAK1 MEDIATES P38 MAPK ACTIVATION	0.00582597	0.1939833086234139	0.2608205677188685	-0.606386	-1.7584	16
reactome	REGULATION OF CDH1 MRNA TRANSLATION BY MICRORNAS	0.00612323	0.20017395539783597	0.25663501697244306	-0.800281	-1.71869	6
reactome	P75NTR SIGNALS VIA NF KB	0.00646388	0.20582309614453734	0.24883263202204342	-0.683065	-1.77106	11
reactome	HEDGEHOG LIGAND BIOGENESIS	0.00652498	0.20582309614453734	0.24518806365913484	-0.494987	-1.71658	32
reactome	CROSSLINKING OF COLLAGEN FIBRILS	0.0068992	0.21333054159687323	0.24169838609665498	-0.761382	-1.71395	7
reactome	NETRIN MEDIATED REPULSION SIGNALS	0.00703957	0.21333054159687323	0.23835292164691088	-0.733781	-1.72905	8
reactome	REGULATION OF GENE EXPRESSION BY HYPOXIA INDUCIBLE FACTOR	0.00711893	0.21333054159687323	0.24883263202204342	0.7963981823141443	1.7403917944659364	6
reactome	SARS COV 1 HOST INTERACTIONS	0.00750229	0.22113299236572523	0.22623238004642038	-0.411179	-1.61574	56
reactome	ACTIVATION OF BH3 ONLY PROTEINS	0.00835655	0.24233983286908078	0.23205681807560835	0.563012	1.7809472866582126	21
reactome	SIGNALING BY NODAL	0.00851466	0.2430058115961617	0.2157828589665743	-0.606735	-1.72087	15
reactome	TICAM1 DEPENDENT ACTIVATION OF IRF3 IRF7	0.00881564	0.24766433499425067	0.2133879230180531	-0.752141	-1.69315	7
reactome	SIGNALING BY NOTCH2	0.00900563	0.24910953961610624	0.20882660197422426	-0.580117	-1.7353	18
reactome	GLYCOGEN STORAGE DISEASES	0.00926641	0.2524394524394524	0.20882660197422426	-0.815442	-1.65264	5
reactome	GENE AND PROTEIN EXPRESSION BY JAK STAT SIGNALING AFTER INTERLEUKIN 12 STIMULATION	0.00967802	0.2526918918918919	0.2005131804004132	-0.47972	-1.67294	33
reactome	FRUCTOSE CATABOLISM	0.00970874	0.2526918918918919	0.20454413181854614	-0.857304	-1.60942	4
reactome	CREB3 FACTORS ACTIVATE GENES	0.00990291	0.2526918918918919	0.20249877596914143	-0.856306	-1.60755	4
reactome	GLYCOGEN METABOLISM	0.00995406	0.2526918918918919	0.2005131804004132	-0.679614	-1.70915	10
reactome	NOTCH2 ACTIVATION AND TRANSMISSION OF SIGNAL TO THE NUCLEUS	0.010099085365853659	0.2526918918918919	0.19858448696990452	-0.631036	-1.71715	13
reactome	RESPONSE OF EIF2AK4 GCN2 TO AMINO ACID DEFICIENCY	0.010263108788953163	0.2526918918918919	0.1948872974336822	-0.491117	-1.65919	29
reactome	RIBOSOME ASSOCIATED QUALITY CONTROL	0.010305483989694516	0.2526918918918919	0.19311396334681513	-0.40956	-1.58157	52
reactome	INNATE IMMUNE SYSTEM	0.0104	0.2526918918918919	0.23205681807560835	0.22220925704051597	1.2487716554872603	667
reactome	FRS MEDIATED FGFR2 SIGNALING	0.011075652337150367	0.265156	0.18806904097584987	-0.515463	-1.6627	24
reactome	IRAK2 MEDIATED ACTIVATION OF TAK1 COMPLEX	0.011262135922330097	0.265156	0.18970683345051784	-0.846853	-1.58981	4
reactome	VESICLE MEDIATED TRANSPORT	0.0113554	0.265156	0.2110705378683249	0.2526828606578726	1.319506479388143	305
reactome	INTERCONVERSION OF NUCLEOTIDE DI AND TRIPHOSPHATES	0.011586619323490937	0.2666758482600439	0.183397	-0.532	-1.6791	22
reactome	CHOLINE CATABOLISM	0.011816543160424594	0.2666758482600439	0.18806904097584987	0.9946908182386008	1.3252252106952913	1
reactome	PROTEIN PROTEIN INTERACTIONS AT SYNAPSES	0.011874314943368651	0.2666758482600439	0.17905449926999345	-0.400917	-1.56958	55
reactome	METABOLISM OF NUCLEOTIDES	0.012081274025260845	0.2666758482600439	0.1776735264392179	-0.371657	-1.52669	72
reactome	COBALAMIN CBL VITAMIN B12 TRANSPORT AND METABOLISM	0.012215748919376056	0.2666758482600439	0.17905449926999345	-0.579425	-1.68021	16
reactome	INTRA GOLGI AND RETROGRADE GOLGI TO ER TRAFFIC	0.012310397889646076	0.2666758482600439	0.19311396334681513	0.3720209153775248	1.5551478262528098	70
reactome	SIGNALING BY NOTCH1 HD DOMAIN MUTANTS IN CANCER	0.012547528517110267	0.2685768604019555	0.1776735264392179	-0.658334	-1.70694	11
reactome	REGULATION OF RUNX1 EXPRESSION AND ACTIVITY	0.0129376	0.26933842239185746	0.1750040159423417	-0.713714	-1.68177	8
reactome	HEME DEGRADATION	0.013318112633181126	0.26933842239185746	0.17245031747725653	-0.710348	-1.67383	8
reactome	ERYTHROCYTES TAKE UP CARBON DIOXIDE AND RELEASE OXYGEN	0.013508371385083713	0.26933842239185746	0.171214	-0.709315	-1.6714	8
reactome	PI 3K CASCADE FGFR2	0.013652515429212643	0.26933842239185746	0.16881930001783912	-0.51495	-1.6444	23
reactome	PENTOSE PHOSPHATE PATHWAY	0.013688212927756654	0.26933842239185746	0.17000427848892652	-0.652371	-1.69147	11
reactome	FATTY ACYL COA BIOSYNTHESIS	0.013795986622073578	0.26933842239185746	0.1776735264392179	0.7297338306221746	1.6733387420403194	7
reactome	FRS MEDIATED FGFR1 SIGNALING	0.013829190805456923	0.26933842239185746	0.1676585280657653	-0.524538	-1.65554	22
reactome	EUKARYOTIC TRANSLATION INITIATION	0.0138453	0.26933842239185746	0.1665211480199722	-0.451483	-1.6067	36
reactome	CASPASE MEDIATED CLEAVAGE OF CYTOSKELETAL PROTEINS	0.013931297709923664	0.26933842239185746	0.16881930001783912	-0.686084	-1.67577	9
reactome	TRAF6 MEDIATED IRF7 ACTIVATION IN TLR7 8 OR 9 SIGNALING	0.014269406392694063	0.27281494876431583	0.1665211480199722	-0.705696	-1.66287	8
reactome	NF KB IS ACTIVATED AND SIGNALS SURVIVAL	0.0145038	0.27281494876431583	0.16540638314681422	-0.683102	-1.66848	9
reactome	PHOSPHOLIPASE C MEDIATED CASCADE FGFR1	0.015034767900770532	0.27281494876431583	0.1611591456616824	-0.573112	-1.66191	16
reactome	MODULATION OF HOST RESPONSES BY IFN STIMULATED GENES	0.015183466891606916	0.27281494876431583	0.17000427848892652	0.6538987064489901	1.7225823400475713	11
reactome	REGULATION OF TP53 ACTIVITY THROUGH ASSOCIATION WITH CO FACTORS	0.015346329323931979	0.27281494876431583	0.1676585280657653	0.8009716601723836	1.6581556456790425	5
reactome	P75NTR RECRUITS SIGNALLING COMPLEXES	0.015458015267175572	0.27281494876431583	0.16014698350927883	-0.679335	-1.65928	9
reactome	DOWNSTREAM SIGNALING OF ACTIVATED FGFR2	0.015487964172420227	0.27281494876431583	0.15817799958919573	-0.476304	-1.60915	29
reactome	PREVENTION OF PHAGOSOMAL LYSOSOMAL FUSION	0.015499425947187142	0.27281494876431583	0.16014698350927883	-0.771007	-1.65582	6
reactome	NF KB ACTIVATION THROUGH FADD RIP 1 PATHWAY MEDIATED BY CASPASE 8 AND 10	0.0158028	0.27281494876431583	0.1665211480199722	0.6968062810330424	1.6655722983178598	8
reactome	MAPK3 ERK1 ACTIVATION	0.0158397	0.27281494876431583	0.15817799958919573	-0.676621	-1.65265	9
reactome	ACTIVATED NOTCH1 TRANSMITS SIGNAL TO THE NUCLEUS	0.015864	0.27281494876431583	0.15722006939374256	-0.548722	-1.66098	19
reactome	BINDING AND UPTAKE OF LIGANDS BY SCAVENGER RECEPTORS	0.015931907463989523	0.27281494876431583	0.16881930001783912	0.41372802694001565	1.5549141706346203	42
reactome	DEFECTIVE FACTOR IX CAUSES HEMOPHILIA B	0.016095317725752508	0.27301303085757556	0.16431349235665232	0.7236820739788132	1.6594615741966654	7
reactome	EPHA MEDIATED GROWTH CONE COLLAPSE	0.016270806059472603	0.2734103672423527	0.15444634885596145	-0.50869	-1.62441	23
reactome	FRS MEDIATED FGFR3 SIGNALING	0.016619452313503306	0.2753533484350573	0.15355353685909953	-0.547297	-1.65667	19
reactome	CILIUM ASSEMBLY	0.017397049108125964	0.2753533484350573	0.16219053457684138	0.4015296711126717	1.5447605151430248	47
reactome	FRS MEDIATED FGFR4 SIGNALING	0.0178069	0.2753533484350573	0.1477048969054665	-0.521536	-1.62545	21
reactome	SARS COV 1 MODULATES HOST TRANSLATION MACHINERY	0.0181646	0.2753533484350573	0.14692213573209795	-0.579641	-1.64403	15
reactome	ADHERENS JUNCTIONS INTERACTIONS	0.018260712348580725	0.2753533484350573	0.14318464218377616	-0.329347	-1.44154	103
reactome	INFLUENZA VIRAL RNA TRANSCRIPTION AND REPLICATION	0.018269947800149143	0.2753533484350573	0.1453927802364807	-0.458776	-1.591	32
reactome	METHYLATION	0.018346689160691692	0.2753533484350573	0.15444634885596145	0.6442883095650276	1.6972654220144059	11
reactome	CELL CELL COMMUNICATION	0.018488888888888888	0.2753533484350573	0.14107289711700427	-0.30141	-1.39124	143
reactome	RECRUITMENT OF MITOTIC CENTROSOME PROTEINS AND COMPLEXES	0.018573868488471392	0.2753533484350573	0.15444634885596145	0.5330316362141867	1.6666240264429197	20
reactome	RECRUITMENT OF NUMA TO MITOTIC CENTROSOMES	0.018573868488471392	0.2753533484350573	0.15444634885596145	0.5330316362141867	1.6666240264429197	20
reactome	FGFR1 LIGAND BINDING AND ACTIVATION	0.0185741	0.2753533484350573	0.14464557226410138	-0.545532	-1.63185	18
reactome	TOXICITY OF BOTULINUM TOXIN TYPE D BOTD	0.018620830775526908	0.2753533484350573	0.1509642069874211	0.8827790816071861	1.551875007948661	3
reactome	FORMATION OF FIBRIN CLOT CLOTTING CASCADE	0.018679409209383144	0.2753533484350573	0.15535473237528252	0.43624697947728175	1.5744418758074705	35
reactome	PHOSPHOLIPASE C MEDIATED CASCADE FGFR2	0.0187617	0.2753533484350573	0.14390961974585495	-0.545265	-1.63105	18
reactome	PI 3K CASCADE FGFR1	0.0189316	0.2753533484350573	0.14318464218377616	-0.519843	-1.62018	21
reactome	PI 3K CASCADE FGFR3	0.019324577861163227	0.2753533484350573	0.14176653797590688	-0.544787	-1.62962	18
reactome	DOWNSTREAM SIGNALING OF ACTIVATED FGFR3	0.0193355	0.2753533484350573	0.14176653797590688	-0.494094	-1.59377	24
reactome	METABOLISM OF CARBOHYDRATES AND CARBOHYDRATE DERIVATIVES	0.019495617957431585	0.2753533484350573	0.1377492721140411	-0.291559	-1.37353	165
reactome	TP53 REGULATES TRANSCRIPTION OF GENES INVOLVED IN CYTOCHROME C RELEASE	0.0196817	0.2753533484350573	0.14850014187143123	0.7571788909797708	1.654684752010397	6
reactome	STIMULI SENSING CHANNELS	0.019824200486253975	0.2753533484350573	0.13971521655337235	-0.501457	-1.60131	23
reactome	ACTIVATION OF NOXA AND TRANSLOCATION TO MITOCHONDRIA	0.0198278	0.2753533484350573	0.14464557226410138	0.9906308557151781	1.3198161282026577	1
reactome	MAPK6 MAPK4 SIGNALING	0.019889502762430938	0.2753533484350573	0.13839546889485557	-0.416336	-1.54793	43
reactome	DEFECTIVE F9 ACTIVATION	0.019908751555371217	0.2753533484350573	0.14692213573209795	0.7898018570393524	1.6350321407573163	5
reactome	TRAF6 MEDIATED NF KB ACTIVATION	0.0202063	0.2773349443508076	0.14692213573209795	0.5890909982232946	1.6766698975351564	14
reactome	ZYGOTIC GENOME ACTIVATION ZGA	0.0207383	0.28087436486316125	0.14390961974585495	0.7883049103421048	1.6319331913927566	5
reactome	INTERACTION BETWEEN L1 AND ANKYRINS	0.020928462709284626	0.28087436486316125	0.13711191525522617	-0.68813	-1.62148	8
reactome	SIGNALING BY FGFR1	0.0209328	0.28087436486316125	0.13464697390437824	-0.404928	-1.52861	46
reactome	SARS COV 1 ACTIVATES MODULATES INNATE IMMUNE RESPONSES	0.021220657276995306	0.28257377119645816	0.13525091239263964	-0.486646	-1.58415	25
reactome	BETA CATENIN INDEPENDENT WNT SIGNALING	0.021373766898063574	0.28257377119645816	0.13288187227214338	-0.367459	-1.49178	67
reactome	HH MUTANTS ABROGATE LIGAND SECRETION	0.021571937722753703	0.28311200018621285	0.13405093433856183	-0.470545	-1.57714	28
reactome	PI 3K CASCADE FGFR4	0.022752914629559987	0.29644739495615113	0.13063133623685996	-0.521	-1.59827	20
reactome	SIGNALING BY LRP5 MUTANTS	0.023031825795644893	0.2979224660472627	0.13711191525522617	0.7499018394766181	1.6387820026003073	6
reactome	DOWNSTREAM SIGNALING OF ACTIVATED FGFR4	0.023247094113235847	0.29855910868284324	0.12901539272412768	-0.476178	-1.56563	26
reactome	INITIAL TRIGGERING OF COMPLEMENT	0.0234358	0.2988482611075785	0.1377492721140411	0.5020028684814967	1.607953594898429	22
reactome	WNT5A DEPENDENT INTERNALIZATION OF FZD2 FZD5 AND ROR2	0.0236641	0.29963444790882704	0.12901539272412768	-0.658667	-1.6088	9
reactome	MYOCLONIC EPILEPSY OF LAFORA	0.0240469	0.30235219326128415	0.12954746755009747	-0.871759	-1.49538	3
reactome	SIGNALING BY NOTCH3	0.024559430071241097	0.3066517726950798	0.12546307449003974	-0.47312	-1.55558	26
reactome	ACTIVATION OF THE MRNA UPON BINDING OF THE CAP BINDING COMPLEX AND EIFS AND SUBSEQUENT BINDING TO 43S	0.024911	0.3077474066957017	0.12449997625338785	-0.469932	-1.55964	27
reactome	TRYPTOPHAN CATABOLISM	0.0249895	0.3077474066957017	0.1317424171424848	0.6609434243582685	1.6370175797510205	9
reactome	SMALL INTERFERING RNA SIRNA BIOGENESIS	0.025641	0.3102260519558047	0.12402652738165562	-0.748242	-1.60693	6
reactome	DEFECTS IN VITAMIN AND COFACTOR METABOLISM	0.025665399239543727	0.3102260519558047	0.12355834466608173	-0.619292	-1.60571	11
reactome	SMAD2 SMAD3 SMAD4 HETEROTRIMER REGULATES TRANSCRIPTION	0.0257084	0.3102260519558047	0.12263739117792115	-0.541656	-1.59425	17
reactome	VITAMIN B1 THIAMIN METABOLISM	0.026305533904910368	0.31531566640685893	0.12355834466608173	-0.934874	-1.42813	2
reactome	TRANSCRIPTIONAL REGULATION OF WHITE ADIPOCYTE DIFFERENTIATION	0.026592322539137896	0.3166423571216552	0.12901539272412768	0.46260804718103804	1.568353286116532	27
reactome	MOLECULES ASSOCIATED WITH ELASTIC FIBRES	0.026824235603076348	0.3173024711469163	0.1199912983547285	-0.462893	-1.55149	28
reactome	TRAIL SIGNALING	0.027391487568478718	0.3218947362622532	0.1259529316386221	0.6762271663980656	1.6163821515110461	8
reactome	SEALING OF THE NUCLEAR ENVELOPE NE BY ESCRT III	0.027777777777777776	0.32431457431457433	0.11872977154195252	-0.674218	-1.5887	8
reactome	HDL ASSEMBLY	0.0281553	0.3266019417475728	0.11914593408036928	-0.813398	-1.527	4
reactome	AURKA ACTIVATION BY TPX2	0.028468238793286596	0.3272065514103731	0.12402652738165562	0.5222708505424317	1.6107912865568552	19
reactome	PHOSPHOLIPASE C MEDIATED CASCADE FGFR4	0.0285714	0.3272065514103731	0.11671125418664188	-0.558138	-1.58304	15
reactome	CELLULAR RESPONSE TO CHEMICAL STRESS	0.028808066258552395	0.32782850084099496	0.11331886898505378	-0.305385	-1.36957	119
reactome	JOSEPHIN DOMAIN DUBS	0.0291985	0.32846181951041287	0.11593164274902767	-0.64851	-1.58399	9
reactome	KEAP1 NFE2L2 PATHWAY	0.029229082937522834	0.32846181951041287	0.11331886898505378	-0.340502	-1.41575	77
reactome	SENSORY PERCEPTION	0.0300091	0.3342485342485343	0.1119013821886713	-0.336503	-1.40968	81
reactome	ALPHA PROTEIN KINASE 1 SIGNALING PATHWAY	0.030115830115830116	0.3342485342485343	0.11479040423284313	-0.772376	-1.56536	5
reactome	DENGUE VIRUS HOST INTERACTIONS	0.030911552346570396	0.34097528293946977	0.12263739117792115	0.30398038015828804	1.3697875893894935	110
reactome	DISEASES OF PROGRAMMED CELL DEATH	0.031545064377682404	0.34400923347956325	0.11831785640414004	0.43357781293953956	1.5226917824614221	31
reactome	FGFR3 LIGAND BINDING AND ACTIVATION	0.0320122	0.34400923347956325	0.11053470074733461	-0.577691	-1.57199	13
reactome	MAP3K8 TPL2 DEPENDENT MAPK1 3 ACTIVATION	0.0321593	0.34400923347956325	0.11053470074733461	-0.627478	-1.57804	10
reactome	REGULATION OF EXPRESSION OF SLITS AND ROBOS	0.0322699	0.34400923347956325	0.1079420850949291	-0.36839	-1.45397	57
reactome	DEVELOPMENTAL LINEAGE OF MULTIPOTENT PANCREATIC PROGENITOR CELLS	0.0324427	0.34400923347956325	0.10986947213170659	-0.642465	-1.56923	9
reactome	DEVELOPMENTAL CELL LINEAGES OF THE EXOCRINE PANCREAS	0.0325143	0.34400923347956325	0.1079420850949291	-0.381099	-1.46058	50
reactome	RUNX1 REGULATES ESTROGEN RECEPTOR MEDIATED TRANSCRIPTION	0.0326489	0.34400923347956325	0.11368155279153276	0.9276643161539799	1.4360306243111283	2
reactome	RETROGRADE TRANSPORT AT THE TRANS GOLGI NETWORK	0.0327172	0.34400923347956325	0.11554753392227891	0.5122188486765777	1.5797888344744653	19
reactome	ACTIVATION OF BAD AND TRANSLOCATION TO MITOCHONDRIA	0.0330457	0.3454425751249431	0.11441726515321372	0.566299	1.6117981440725961	14
reactome	TRANSLOCATION OF SLC2A4 GLUT4 TO THE PLASMA MEMBRANE	0.033369	0.3468059719946833	0.11479040423284313	0.4707066170909934	1.5443879910340905	24
reactome	NUCLEAR EVENTS MEDIATED BY NFE2L2	0.0338394	0.3481830582822907	0.10522822140432425	-0.363888	-1.43978	58
reactome	SRP DEPENDENT COTRANSLATIONAL PROTEIN TARGETING TO MEMBRANE	0.0338888	0.3481830582822907	0.10640946434982042	-0.440063	-1.49931	30
reactome	REVERSIBLE HYDRATION OF CARBON DIOXIDE	0.0346008	0.35347822329761497	0.10611051875686135	-0.604683	-1.56783	11
reactome	FORMATION OF LATERAL PLATE MESODERM	0.034995112414467254	0.3552346606511377	0.10701482812120706	-0.856951	-1.46998	3
reactome	CS DS DEGRADATION	0.035193945127719964	0.3552346606511377	0.104939	-0.549311	-1.558	15
reactome	REGULATION OF PTEN MRNA TRANSLATION	0.0355212	0.3552346606511377	0.10551993028944054	-0.763477	-1.54732	5
reactome	POST TRANSCRIPTIONAL SILENCING BY SMALL RNAS	0.035922330097087375	0.3552346606511377	0.10522822140432425	-0.800031	-1.50191	4
reactome	REGULATION OF NPAS4 MRNA TRANSLATION	0.035922330097087375	0.3552346606511377	0.10522822140432425	-0.800031	-1.50191	4
reactome	DENGUE VIRUS INFECTION	0.035958124715521164	0.3552346606511377	0.11404766663142915	0.2671853987142886	1.300054259218308	179
reactome	N GLYCAN TRIMMING AND ELONGATION IN THE CIS GOLGI	0.0362662	0.3563206354246542	0.1079420850949291	0.8008125956366723	1.5425356658719498	4
reactome	NUCLEAR ENVELOPE NE REASSEMBLY	0.0366561	0.3581935420918678	0.10216770010846951	-0.476639	-1.52206	23
reactome	SIGNALING BY FGFR	0.0371659	0.36121210921650315	0.10035047562952895	-0.34138	-1.40556	73
reactome	REGULATION OF FOXO TRANSCRIPTIONAL ACTIVITY BY ACETYLATION	0.0373793	0.36133277334453306	0.1073213162511205	0.6413380417204809	1.5884591784522026	9
reactome	SARS COV 1 INFECTION	0.0376944	0.3624308311031308	0.0996	-0.330826	-1.3859	81
reactome	ADVANCED GLYCOSYLATION ENDPRODUCT RECEPTOR SIGNALING	0.0381695	0.3630779041343395	0.10640946434982042	0.6021776966725768	1.5863323411232695	11
reactome	SIGNALING BY INSULIN RECEPTOR	0.0385609	0.3630779041343395	0.0988658	-0.372836	-1.43389	51
reactome	INTERLEUKIN 12 SIGNALING	0.0386171	0.3630779041343395	0.0986245	-0.399677	-1.47279	41
reactome	REGULATION OF TBK1 IKK MEDIATED ACTIVATION OF IRF3 IRF7 UPON TLR3 LIGATION	0.0386529	0.3630779041343395	0.1006043085747754	-0.725283	-1.55763	6
reactome	ETHANOL OXIDATION	0.0389734	0.3630779041343395	0.0998484	-0.596926	-1.54772	11
reactome	COMMON PATHWAY OF FIBRIN CLOT FORMATION	0.0390692	0.3630779041343395	0.10581401851061817	0.49447720638629866	1.5460763239963315	20
reactome	SARS COV 2 MODULATES HOST TRANSLATION MACHINERY	0.0391753	0.3630779041343395	0.0988658	-0.489916	-1.5269	21
reactome	SENSORY PROCESSING OF SOUND BY OUTER HAIR CELLS OF THE COCHLEA	0.0398421	0.36736491598359666	0.098147	-0.530419	-1.53811	16
reactome	SHC MEDIATED CASCADE FGFR1	0.0410497	0.3755769675512703	0.0965276	-0.487417	-1.51912	21
reactome	NPAS4 REGULATES EXPRESSION OF TARGET GENES	0.0411505	0.3755769675512703	0.10216770010846951	0.5797945093035871	1.570112829269496	12
reactome	TRANSCRIPTIONAL ACTIVATION OF MITOCHONDRIAL BIOGENESIS	0.0417738	0.37923076923076926	0.10243522735019109	0.44982078310227197	1.5085982309791306	26
reactome	DISSOLUTION OF FIBRIN CLOT	0.041992746707386903	0.37923076923076926	0.0963025	-0.576752	-1.53439	12
reactome	SPRY REGULATION OF FGF SIGNALING	0.0421836	0.37923076923076926	0.096079	-0.57577	-1.53178	12
reactome	INTERLEUKIN 10 SIGNALING	0.042395104895104896	0.37923581393730654	0.10270481201474739	0.39248808336788243	1.4422643709637732	38
reactome	AKT PHOSPHORYLATES TARGETS IN THE CYTOSOL	0.0430198	0.38291901733404043	0.10009850312420068	0.5956251256378963	1.5690707331174298	11
reactome	PRE NOTCH PROCESSING IN THE ENDOPLASMIC RETICULUM	0.044015444015444015	0.3898510755653613	0.0945555	-0.748459	-1.51688	5
reactome	EFFECTS OF PIP2 HYDROLYSIS	0.044271844660194175	0.39019988577955456	0.0945555	-0.788844	-1.4809	4
reactome	CELL JUNCTION ORGANIZATION	0.045012603528988115	0.3927561740971472	0.0901888	-0.295941	-1.32722	119
reactome	SIGNALING BY ACTIVATED POINT MUTANTS OF FGFR1	0.045057	0.3927561740971472	0.0926961	-0.588853	-1.52678	11
reactome	MRNA CAPPING	0.0453496	0.3927561740971472	0.097212	0.5739224719562749	1.5542110554082036	12
reactome	VLDLR INTERNALISATION AND DEGRADATION	0.045559	0.3927561740971472	0.0924961	-0.606975	-1.52648	10
reactome	DDX58 IFIH1 MEDIATED INDUCTION OF INTERFERON ALPHA BETA	0.0456541	0.3927561740971472	0.0991088	0.34560845097033943	1.3957232689249577	59
reactome	HYDROLYSIS OF LPC	0.0464498	0.3964895121062038	0.0947688	0.8407486202229999	1.4779878668126027	3
reactome	SHC MEDIATED CASCADE FGFR3	0.0465291	0.3964895121062038	0.0905618	-0.502482	-1.50307	18
reactome	GOLGI ASSOCIATED VESICLE BIOGENESIS	0.0467938	0.3967075582874319	0.097212	0.40378488051912714	1.4489747901728989	34
reactome	EPH EPHRIN MEDIATED REPULSION OF CELLS	0.0469959	0.3967075582874319	0.0892756	-0.398632	-1.44171	38
reactome	INSULIN RECEPTOR SIGNALLING CASCADE	0.047339449541284405	0.3976385450390402	0.0887403	-0.382014	-1.43548	45
reactome	SIGNALING BY ROBO RECEPTORS	0.0475583	0.3976385450390402	0.0882143	-0.319079	-1.35909	88
reactome	CRMPS IN SEMA3A SIGNALING	0.047869	0.3976385450390402	0.0945555	0.5699692165397393	1.5435054399750097	12
reactome	FGFR1C LIGAND BINDING AND ACTIVATION	0.0479909	0.3976385450390402	0.0898203	-0.547439	-1.51918	14
reactome	INFLUENZA INFECTION	0.049075260941219556	0.4020352891689851	0.0870212	-0.376865	-1.42805	47
reactome	TRANSCRIPTIONAL ACTIVITY OF SMAD2 SMAD3 SMAD4 HETEROTRIMER	0.0496348	0.4020352891689851	0.0875268	-0.439207	-1.45767	27
reactome	KERATAN SULFATE DEGRADATION	0.0498099	0.4020352891689851	0.088041	-0.581158	-1.50683	11
reactome	INTERLEUKIN 3 INTERLEUKIN 5 AND GM CSF SIGNALING	0.049824690902380515	0.4020352891689851	0.0866888	-0.392884	-1.43183	39
reactome	REGULATION OF INNATE IMMUNE RESPONSES TO CYTOSOLIC DNA	0.050038051750380515	0.4020352891689851	0.0878686	-0.644657	-1.51904	8
reactome	FRUCTOSE METABOLISM	0.0505166	0.4020352891689851	0.0876972	-0.706224	-1.51669	6
reactome	SHC MEDIATED CASCADE FGFR4	0.0505829	0.4020352891689851	0.0868545	-0.480276	-1.47334	20
reactome	ALPHA OXIDATION OF PHYTANATE	0.0506903	0.4020352891689851	0.0909392	0.7818677760577721	1.5060439073217118	4
reactome	MITOCHONDRIAL BIOGENESIS	0.0510583	0.4020352891689851	0.093304	0.38509713705785986	1.4245253586450333	39
reactome	HEDGEHOG ON STATE	0.051121735932328063	0.4020352891689851	0.0853949	-0.389556	-1.43549	41
reactome	FORMATION OF INCISION COMPLEX IN GG NER	0.0515464	0.4020352891689851	0.0858735	-0.475126	-1.48081	21
reactome	NEGATIVE REGULATION OF FLT3	0.0516845	0.4020352891689851	0.0866888	-0.600213	-1.50947	10
reactome	MITOTIC PROMETAPHASE	0.051890941072999124	0.4020352891689851	0.0928975	0.3475392137117286	1.3923704044212815	57
reactome	AMPK INHIBITS CHREBP TRANSCRIPTIONAL ACTIVATION ACTIVITY	0.0522732	0.4020352891689851	0.0882143	0.9728294815740163	1.2960993818888016	1
reactome	UNBLOCKING OF NMDA RECEPTORS GLUTAMATE BINDING AND ACTIVATION	0.052289	0.4020352891689851	0.0903747	0.6228380001239949	1.54264	9
reactome	ANCHORING OF THE BASAL BODY TO THE PLASMA MEMBRANE	0.0524963	0.4020352891689851	0.0911297	0.4722912562957612	1.4939745622000757	21
reactome	COMPLEX III ASSEMBLY	0.0528826	0.4020352891689851	0.0892756	0.733594	1.5186712323074778	5
reactome	DOWNSTREAM SIGNALING OF ACTIVATED FGFR1	0.052986332147537916	0.4020352891689851	0.0846141	-0.423945	-1.4444	30
reactome	CHYLOMICRON ASSEMBLY	0.0538168	0.4020352891689851	0.0847686	-0.615991	-1.50457	9
reactome	FGFR2 LIGAND BINDING AND ACTIVATION	0.053824362606232294	0.4020352891689851	0.0843075	-0.487734	-1.47637	19
reactome	PHASE I FUNCTIONALIZATION OF COMPOUNDS	0.0539044	0.4020352891689851	0.083259	-0.402165	-1.4312	36
reactome	PROCESSING OF INTRONLESS PRE MRNAS	0.0543343	0.4020352891689851	0.088041	0.7315566166985962	1.5144539993482036	5
reactome	TRANSPORT OF NUCLEOSIDES AND FREE PURINE AND PYRIMIDINE BASES ACROSS THE PLASMA MEMBRANE	0.0546201	0.4020352891689851	0.0873573	0.9024974230165331	1.3970721038260734	2
reactome	G ALPHA Q SIGNALLING EVENTS	0.054770318021201414	0.4020352891689851	0.0905618	0.3183645741101109	1.3530494252827356	77
reactome	INTRINSIC PATHWAY FOR APOPTOSIS	0.0549522	0.4020352891689851	0.0896376	0.3943309693348577	1.4231644464162605	35
reactome	MRNA DECAY BY 5 TO 3 EXORIBONUCLEASE	0.054974916387959864	0.4020352891689851	0.0878686	0.6683338543294779	1.532543626370093	7
reactome	NETRIN 1 SIGNALING	0.0552764	0.4020352891689851	0.0825328	-0.409657	-1.42861	33
reactome	MEMBRANE TRAFFICKING	0.0554772	0.4020352891689851	0.0928975	0.23984872717311032	1.2318163924419225	267
reactome	SIGNALING BY HEDGEHOG	0.055992680695333946	0.4020352891689851	0.0812703	-0.352158	-1.38382	56
reactome	DOWNREGULATION OF TGF BETA RECEPTOR SIGNALING	0.0560045	0.4020352891689851	0.0823897	-0.513376	-1.48869	16
reactome	DEVELOPMENTAL CELL LINEAGES	0.056020371044016005	0.4020352891689851	0.0809972	-0.312366	-1.33767	91
reactome	NEURONAL SYSTEM	0.056171735241502686	0.4020352891689851	0.0801935	-0.2809	-1.28868	139
reactome	SARS COV INFECTIONS	0.0562566	0.4020352891689851	0.0792843	-0.25529	-1.25098	218
reactome	REDUCTION OF CYTOSOLIC CA LEVELS	0.0563133	0.4020352891689851	0.0837037	-0.899896	-1.3747	2
reactome	SYNTHESIS OF PIPS AT THE LATE ENDOSOME MEMBRANE	0.0566155	0.4020352891689851	0.086197	0.7292273561209838	1.5096320102953145	5
reactome	UPTAKE OF DIETARY COBALAMINS INTO ENTEROCYTES	0.0566794	0.4020352891689851	0.0825328	-0.611872	-1.4945	9
reactome	PLASMA LIPOPROTEIN CLEARANCE	0.0567948	0.4020352891689851	0.0816849	-0.467397	-1.45672	21
reactome	GLUTATHIONE SYNTHESIS AND RECYCLING	0.0574933	0.40538407773994994	0.0821057	-0.66458	-1.49604	7
reactome	BLOOD GROUP SYSTEMS BIOSYNTHESIS	0.0577648	0.4057071473419841	0.0857131	0.5949499795639082	1.52468	10
reactome	DISEASES OF DNA REPAIR	0.0588487	0.41171195401016353	0.0858735	0.49816	1.496172706654911	17
reactome	FATTY ACID METABOLISM	0.0591873	0.4124756895937765	0.0870212	0.326484	1.3531466515776962	67
reactome	POLB DEPENDENT LONG PATCH BASE EXCISION REPAIR	0.059845559845559844	0.41545295985450426	0.0807267	-0.729661	-1.47879	5
reactome	ELASTIC FIBRE FORMATION	0.0603015	0.41611619241192416	0.0789036	-0.405875	-1.41542	33
reactome	FGFR2C LIGAND BINDING AND ACTIVATION	0.060403963414634144	0.41611619241192416	0.0798002	-0.541431	-1.47332	13
reactome	REGULATION OF INSULIN LIKE GROWTH FACTOR IGF TRANSPORT AND UPTAKE BY INSULIN LIKE GROWTH FACTOR BINDING PROTEINS IGFBPS	0.0611688	0.41897872126026564	0.0774316	-0.305771	-1.31675	94
reactome	REPRODUCTION	0.0613827	0.41897872126026564	0.0843075	0.41277886499732463	1.422035671131375	29
reactome	PCP CE PATHWAY	0.0615186	0.41897872126026564	0.0777922	-0.360131	-1.38022	50
reactome	DEVELOPMENTAL LINEAGE OF PANCREATIC ACINAR CELLS	0.062134088762983944	0.42157393055035897	0.0782806	-0.481489	-1.45747	19
reactome	SIGNALING BY WNT IN CANCER	0.0624602	0.42219315017946396	0.0829663	0.477952	1.4741037830143302	19
reactome	INTRA GOLGI TRAFFIC	0.0628851	0.42347320788466297	0.0826766	0.4777234102226292	1.4734	19
reactome	NEF MEDIATED CD8 DOWN REGULATION	0.0635386	0.42475902857119174	0.0787778	-0.823663	-1.41288	3
reactome	ACTIVATION OF PUMA AND TRANSLOCATION TO MITOCHONDRIA	0.063655030800821355	0.42475902857119174	0.0807267	0.8938574501322276	1.3836973674704487	2
reactome	DEFECTIVE LFNG CAUSES SCDO3	0.0639296	0.42475902857119174	0.0785281	-0.82318	-1.41205	3
reactome	DISEASES ASSOCIATED WITH O GLYCOSYLATION OF PROTEINS	0.064021	0.42475902857119174	0.0767245	-0.410256	-1.40814	31
reactome	INFECTION WITH ENTEROBACTERIA	0.0642736	0.42486761665763845	0.0767245	-0.504008	-1.46152	16
reactome	SIGNALING BY FGFR2	0.0645692	0.42525817576119385	0.0754749	-0.343382	-1.35864	58
reactome	MAPK FAMILY SIGNALING CASCADES	0.0651558	0.4271174052078575	0.0738611	-0.262151	-1.25525	185
reactome	SIRT1 NEGATIVELY REGULATES RRNA EXPRESSION	0.0653266	0.4271174052078575	0.0804589	0.6834838634610229	1.4936368942492426	6
reactome	ADIPOGENESIS	0.065889	0.42923315831822695	0.0814078	0.3940692322365309	1.4007962379880798	33
reactome	HIV ELONGATION ARREST AND RECOVERY	0.0668066	0.4336402281417555	0.0758099	-0.549886	-1.46292	12
reactome	ROLE OF SECOND MESSENGERS IN NETRIN 1 SIGNALING	0.0671845	0.43452399245652024	0.0762633	-0.765853	-1.43774	4
reactome	REGULATION OF PTEN LOCALIZATION	0.0677606	0.4366795366795367	0.0756978	-0.721043	-1.46132	5
reactome	BETA CATENIN PHOSPHORYLATION CASCADE	0.0721692	0.4601989761980507	0.0760357	0.7118817475942223	1.473723475528681	5
reactome	SIGNALING BY CTNNB1 PHOSPHO SITE MUTANTS	0.0721692	0.4601989761980507	0.0760357	0.7118817475942223	1.473723475528681	5
reactome	DEFECTS IN COBALAMIN B12 METABOLISM	0.0725191	0.4601989761980507	0.0726387	-0.596594	-1.45719	9
reactome	PHASE 2 PLATEAU PHASE	0.0726899	0.4601989761980507	0.0753642	0.8873965328752147	1.373695823937248	2
reactome	PHASE 3 RAPID REPOLARISATION	0.0726899	0.4601989761980507	0.0753642	0.8873965328752147	1.373695823937248	2
reactome	CONSTITUTIVE SIGNALING BY AKT1 E17K IN CANCER	0.072988	0.4604647320355683	0.0768411	0.4769803757096554	1.4488911018500268	18
reactome	SLC MEDIATED TRANSMEMBRANE TRANSPORT	0.0735578	0.4624367697496584	0.0766085	0.41709439243197965	1.4140509767991056	27
reactome	CIPROFLOXACIN ADME	0.0738376	0.4625781468921682	0.0736533	-0.967052	-1.28741	1
reactome	IFNG SIGNALING ACTIVATES MAPKS	0.0751246	0.4686470824116833	0.0714721	-0.644454	-1.45073	7
reactome	NR1H2 NR1H3 REGULATE GENE EXPRESSION LINKED TO GLUCONEOGENESIS	0.0759754	0.4686470824116833	0.0736533	0.8831797594877401	1.3671682302648958	2
reactome	NR1H2 NR1H3 REGULATE GENE EXPRESSION LINKED TO TRIGLYCERIDE LIPOLYSIS IN ADIPOSE	0.0759754	0.4686470824116833	0.0736533	0.8831797594877401	1.3671682302648958	2
reactome	NR1H2 NR1H3 REGULATE GENE EXPRESSION TO LIMIT CHOLESTEROL UPTAKE	0.0759754	0.4686470824116833	0.0736533	0.8831797594877401	1.3671682302648958	2
reactome	GLYCOSPHINGOLIPID CATABOLISM	0.0761095	0.4686470824116833	0.0704484	-0.469565	-1.42137	19
reactome	SELENOAMINO ACID METABOLISM	0.0767669	0.47065	0.0692906	-0.376579	-1.3724	39
reactome	REGULATION OF TLR BY ENDOGENOUS LIGAND	0.0771203	0.47065	0.0746018	0.48954715615344785	1.4450659808698259	16
reactome	ROBO RECEPTORS BIND AKAP5	0.0772201	0.47065	0.0707234	-0.710441	-1.43983	5
reactome	TP53 REGULATES TRANSCRIPTION OF GENES INVOLVED IN G2 CELL CYCLE ARREST	0.0774885	0.47068997809233004	0.073757	0.5939463714037693	1.471079998051781	9
reactome	COBALAMIN CBL METABOLISM	0.0783969	0.4722938614974013	0.0706314	-0.810706	-1.39065	3
reactome	ASPIRIN ADME	0.0785061	0.4722938614974013	0.069641	-0.524955	-1.42848	13
reactome	PLASMA LIPOPROTEIN ASSEMBLY REMODELING AND CLEARANCE	0.0785978	0.4722938614974013	0.0684358	-0.367247	-1.35852	42
reactome	SYNTHESIS OF PIPS AT THE GOLGI MEMBRANE	0.0788032	0.4722938614974013	0.0732426	0.6113769205863038	1.4613709584387893	8
reactome	GASTRULATION	0.0809963	0.483172	0.0673679	-0.347958	-1.33821	51
reactome	VISUAL PHOTOTRANSDUCTION	0.0811557	0.483172	0.0672078	-0.346655	-1.33865	52
reactome	EPH EPHRIN SIGNALING	0.0815128	0.48369277400308736	0.0669696	-0.330233	-1.31419	60
reactome	MITOCHONDRIAL PROTEIN IMPORT	0.0817812	0.48369277400308736	0.0724405	0.40471877494743863	1.3845197737931005	28
reactome	METABOLISM OF INGESTED SEMET SEC MESEC INTO H2SE	0.0825959	0.4869094250205523	0.0714721	0.6071275110832585	1.4512136178046207	8
reactome	EXPRESSION OF BMAL ARNTL CLOCK AND NPAS2	0.0831404	0.48851772519854786	0.0711887	0.5070986085342701	1.4433032834921937	14
reactome	SYNTHESIS SECRETION AND DEACYLATION OF GHRELIN	0.0837946	0.49075805177032944	0.0673679	-0.535599	-1.42491	12
reactome	RECYCLING PATHWAY OF L1	0.0855535	0.4976788432267884	0.06604	-0.469225	-1.40359	18
reactome	PTEN REGULATION	0.0857353	0.4976788432267884	0.0652192	-0.328591	-1.30765	60
reactome	CYTOCHROME C MEDIATED APOPTOTIC RESPONSE	0.0858067	0.4976788432267884	0.0664229	-0.607378	-1.4312	8
reactome	INTERLEUKIN RECEPTOR SHC SIGNALING	0.0864967	0.4979227059099264	0.0658886	-0.459671	-1.39142	19
reactome	SARS COV 2 TARGETS PDZ PROTEINS IN CELL CELL JUNCTION	0.086556169429097607	0.4979227059099264	0.0686891	0.7991891484049086	1.4049286983277507	3
reactome	VOLTAGE GATED POTASSIUM CHANNELS	0.0866795	0.4979227059099264	0.0665778	-0.702062	-1.42285	5
reactome	NR1H2 NR1H3 REGULATE GENE EXPRESSION LINKED TO LIPOGENESIS	0.0869565	0.4979230130157851	0.0687741	0.7441757816231851	1.4334410960647619	4
reactome	SIGNALING BY NOTCH	0.0882942	0.5014393906856218	0.0639358	-0.296038	-1.27484	94
reactome	REGULATION OF PD L1 CD274 TRANSLATION	0.088417	0.5014393906856218	0.0658886	-0.700612	-1.41991	5
reactome	CHONDROITIN SULFATE DERMATAN SULFATE METABOLISM	0.0886478	0.5014393906856218	0.0647115	-0.432513	-1.38115	23
reactome	ASYMMETRIC LOCALIZATION OF PCP PROTEINS	0.0895217	0.5014393906856218	0.0642148	-0.386672	-1.34845	33
reactome	UREA CYCLE	0.0895491	0.5014393906856218	0.0685199	0.6007678277860433	1.4360121010929565	8
reactome	APOPTOTIC FACTOR MEDIATED RESPONSE	0.0900763	0.5014393906856218	0.0648554	-0.582507	-1.42278	9
reactome	CELLULAR RESPONSE TO STARVATION	0.0903059	0.5014393906856218	0.0635917	-0.37142	-1.34329	38
reactome	EPIGENETIC REGULATION OF GENE EXPRESSION BY MLL3 AND MLL4 COMPLEXES	0.0903562	0.5014393906856218	0.0692906	0.3724294657669771	1.3441205882748573	35
reactome	NEF MEDIATES DOWN MODULATION OF CELL SURFACE RECEPTORS BY RECRUITING THEM TO CLATHRIN ADAPTERS	0.0905436	0.5014393906856218	0.0647834	-0.565272	-1.4216	10
reactome	DRUG ADME	0.0905904	0.5014393906856218	0.0635235	-0.344019	-1.32306	51
reactome	METABOLISM OF FAT SOLUBLE VITAMINS	0.0906384	0.5014393906856218	0.0637975	-0.386124	-1.34655	33
reactome	RHOQ GTPASE CYCLE	0.0909286	0.5015018373331894	0.0686043	0.40501871758895536	1.3731115153315876	27
reactome	HOST INTERACTIONS OF HIV FACTORS	0.0924539	0.5073104342852474	0.0625245	-0.339072	-1.31572	53
reactome	RUNX3 REGULATES CDKN1A TRANSCRIPTION	0.0925461	0.5073104342852474	0.0671281	0.6601319582913304	1.4426053059746626	6
reactome	MAPK1 ERK2 ACTIVATION	0.094084	0.5109230448402851	0.0633877	-0.578918	-1.41401	9
reactome	ATORVASTATIN ADME	0.0942505	0.5109230448402851	0.0658133	0.8677182570669999	1.3432337201329374	2
reactome	ROLE OF ABL IN ROBO SLIT SIGNALING	0.0944015	0.5109230448402851	0.0636601	-0.69515	-1.40884	5
reactome	DEFECTIVE INTRINSIC PATHWAY FOR APOPTOSIS	0.0947525	0.5109230448402851	0.0668121	0.44905558134599033	1.3849802585393902	19
reactome	BUDDING AND MATURATION OF HIV VIRION	0.094907	0.5109230448402851	0.0625898	-0.481335	-1.39577	16
reactome	RSK ACTIVATION	0.0949101	0.5109230448402851	0.0631856	-0.657036	-1.41106	6
reactome	SIGNALING BY NOTCH1 T 7 9 NOTCH1 M1580 K2555 TRANSLOCATION MUTANT	0.0958222	0.5129314986881752	0.0629188	-0.626613	-1.41057	7
reactome	REGULATION OF PLK1 ACTIVITY AT G2 M TRANSITION	0.095861	0.5129314986881752	0.0667337	0.40039127679419173	1.3574233706462508	27
reactome	DEFECTIVE C1GALT1C1 CAUSES TNPS	0.096139	0.5129314986881752	0.0630518	-0.693458	-1.40541	5
reactome	RUNX1 REGULATES TRANSCRIPTION OF GENES INVOLVED IN DIFFERENTIATION OF MYELOID CELLS	0.096433	0.5129779928778111	0.0653663	0.6906780384777624	1.429827977436742	5
reactome	REGULATION OF GENE EXPRESSION IN ENDOCRINE COMMITTED NEUROG3 PROGENITOR CELLS	0.0969199	0.5140472339832701	0.0648554	0.8658239781076438	1.340301363515081	2
reactome	SURFACTANT METABOLISM	0.098289	0.5197752180720197	0.061819319497729584	-0.539142	-1.39789	11
reactome	GLYCINE DEGRADATION	0.0990291	0.5221535745807591	0.0622655	-0.740636	-1.3904	4
reactome	NONSENSE MEDIATED DECAY NMD	0.0994589	0.5228860232936013	0.0608321	-0.396498	-1.33954	29
reactome	G2 PHASE	0.10019417475728155	0.5252161114098899	0.0618825	-0.739497	-1.38826	4
reactome	SARS COV 2 TARGETS HOST INTRACELLULAR SIGNALLING AND REGULATORY PATHWAYS	0.10122311261071278	0.5289494023978969	0.0642851	0.5346619360522725	1.4084738199602702	11
reactome	IRS MEDIATED SIGNALLING	0.10149474072707142	0.5289494023978969	0.05983	-0.364599	-1.32875	39
reactome	REGULATION OF SIGNALING BY NODAL	0.1019786910197869	0.5299355099814359	0.0606519	-0.593774	-1.39915	8
reactome	DNA DAMAGE RECOGNITION IN GG NER	0.10255439924314097	0.5313913828218082	0.0602958	-0.486298	-1.37928	15
reactome	FC EPSILON RECEPTOR FCERI SIGNALING	0.10334788937409024	0.5333616536838318	0.0588174	-0.306242	-1.27149	76
reactome	POLYMERASE SWITCHING ON THE C STRAND OF THE TELOMERE	0.10352792944141118	0.5333616536838318	0.0633877	0.5685404044880119	1.4081547718691487	9
reactome	NRIF SIGNALS CELL DEATH FROM THE NUCLEUS	0.10483257229832572	0.5374282207233992	0.059772423008427535	-0.59189	-1.39471	8
reactome	HOMOLOGOUS DNA PAIRING AND STRAND EXCHANGE	0.10496424063946151	0.5374282207233992	0.0629852	0.5031211872230366	1.3967991534773099	13
reactome	SIGNAL TRANSDUCTION BY L1	0.10521397869557092	0.5374282207233992	0.0590939	-0.429183	-1.35458	22
reactome	INLA MEDIATED ENTRY OF LISTERIA MONOCYTOGENES INTO HOST CELLS	0.10562571756601608	0.5380029466960252	0.059715047901050484	-0.648972	-1.39374	6
reactome	SEMA3A PAK DEPENDENT AXON REPULSION	0.10628426824124843	0.5398280064908607	0.0626552	0.5292483150318594	1.3942125775484056	11
reactome	NEGATIVE REGULATION OF NMDA RECEPTOR MEDIATED NEURONAL TRANSMISSION	0.10818220160269928	0.5479199957229671	0.062073182516362464	0.5277687244384459	1.3903148536324865	11
reactome	RUNX2 REGULATES GENES INVOLVED IN CELL MIGRATION	0.10887772194304858	0.5495776751131644	0.0616308	0.6459028623127675	1.41151	6
reactome	HYALURONAN DEGRADATION	0.10973282442748092	0.5495776751131644	0.058436248184975975	-0.567733	-1.38669	9
reactome	HYALURONAN METABOLISM	0.10973282442748092	0.5495776751131644	0.058436248184975975	-0.567733	-1.38669	9
reactome	TELOMERE C STRAND LAGGING STRAND SYNTHESIS	0.1098692534795445	0.5495776751131644	0.061568335579546274	0.5262055874039979	1.3861970411577735	11
reactome	SYNTHESIS OF IP2 IP AND INS IN THE CYTOSOL	0.11003779924401512	0.5495776751131644	0.061382	0.5641529980183873	1.397288090613847	9
reactome	REGULATION OF FZD BY UBIQUITINATION	0.11050656660412758	0.5500989456840271	0.0576941	-0.453464	-1.35644	18
reactome	SIGNALING BY BMP	0.11075407026563838	0.5500989456840271	0.061819319497729584	0.39719770438068275	1.332112202653455	26
reactome	DNA REPLICATION INITIATION	0.11152036013914467	0.5523790841051849	0.060119921804746214	0.7806275400212367	1.3722984550901016	3
reactome	GLYCOSAMINOGLYCAN METABOLISM	0.1129090909090909	0.5573516973078616	0.0560911	-0.296685	-1.25141	83
reactome	REGULATION OF CDH11 MRNA TRANSLATION BY MICRORNAS	0.11332046332046332	0.5573516973078616	0.057798519576311866	-0.680367	-1.37888	5
reactome	ACYL CHAIN REMODELLING OF PI	0.11345423871784058	0.5573516973078616	0.060532526584625636	0.5232773413659433	1.3784830865915387	11
reactome	LDL REMODELING	0.11436225015454358	0.5602815416290718	0.0595438	0.7169569804453647	1.3810118862498424	4
reactome	HATS ACETYLATE HISTONES	0.11470461405778352	0.5604317828149314	0.0608925	0.3723316384468781	1.3135197711386837	32
reactome	AZATHIOPRINE ADME	0.1152039090396542	0.5613458765672039	0.0564803	-0.466875	-1.35384	16
reactome	G2 M DNA DAMAGE CHECKPOINT	0.11642949547218628	0.5657844131324079	0.0604138	0.37070100159079167	1.3077671744510868	32
reactome	MITOCHONDRIAL TRANSLATION ELONGATION	0.1181254012411727	0.5724783596539852	0.059715047901050484	0.4537663474220185	1.3628396349393883	17
reactome	IRAK4 DEFICIENCY TLR2 4	0.12091433454390088	0.5785257509430917	0.058927534325868336	0.4611880721181031	1.3613544383289478	16
reactome	TICAM1 RIP1 MEDIATED IKK COMPLEX RECRUITMENT	0.12120075046904315	0.5785257509430917	0.054920869974913786	-0.447198	-1.3377	18
reactome	N GLYCAN TRIMMING IN THE ER AND CALNEXIN CALRETICULIN CYCLE	0.12150066653970672	0.5785257509430917	0.055288021832567424	-0.485378	-1.34695	14
reactome	RHOJ GTPASE CYCLE	0.12159553935234828	0.5785257509430917	0.058872381059618985	0.38681233724739994	1.3113874778640953	27
reactome	REGULATION OF HOMOTYPIC CELL CELL ADHESION	0.12163636363636364	0.5785257509430917	0.0539014	-0.294327	-1.24146	83
reactome	SIGNALING BY NOTCH1	0.12179725213516525	0.5785257509430917	0.0544712	-0.367947	-1.29131	34
reactome	DEFECTS OF CONTACT ACTIVATION SYSTEM CAS AND KALLIKREIN KININ SYSTEM KKS	0.12200252419015566	0.5785257509430917	0.0581682	0.4915638604479766	1.3647129192541663	13
reactome	LGI ADAM INTERACTIONS	0.12226906860866232	0.5785257509430917	0.055288021832567424	-0.6087	-1.37025	7
reactome	NECTIN NECL TRANS HETERODIMERIZATION	0.12226906860866232	0.5785257509430917	0.055288021832567424	-0.608682	-1.37021	7
reactome	RNA POLYMERASE I PROMOTER ESCAPE	0.12387150955280285	0.5829172279935738	0.057642075315136994	0.502281	1.3602031341574774	12
reactome	METABOLISM OF VITAMINS AND COFACTORS	0.12443805071030391	0.5829172279935738	0.0529321	-0.2736	-1.21385	111
reactome	SYNTHESIS OF PA	0.12460534624289624	0.5829172279935738	0.057538427241545356	0.4761452916557529	1.3552040003668309	14
reactome	FGFR3B LIGAND BINDING AND ACTIVATION	0.12495208892295899	0.5829172279935738	0.054649854011676484	-0.605588	-1.36324	7
reactome	DOWNREGULATION OF SMAD2 3 SMAD4 TRANSCRIPTIONAL ACTIVITY	0.12523505077096653	0.5829172279935738	0.0540315	-0.430845	-1.3217	20
reactome	TRANSPORT OF VITAMINS NUCLEOSIDES AND RELATED MOLECULES	0.12525922853587723	0.5829172279935738	0.0569272	0.6655829077566655	1.3778765355152078	5
reactome	SYNTHESIS OF PE	0.125467	0.5829172279935738	0.056877039202017136	0.6653236157684471	1.3773397543835868	5
reactome	RETROGRADE NEUROTROPHIN SIGNALLING	0.12652671755725192	0.5863274179586057	0.0541624	-0.555327	-1.35639	9
reactome	FOXO MEDIATED TRANSCRIPTION	0.12728473904426338	0.5883238066878805	0.058275	0.32841005440807575	1.2634555334846282	47
reactome	SCAVENGING OF HEME FROM PLASMA	0.12789230122002523	0.5884914646335966	0.0567274	0.4871128569377293	1.3523557415142398	13
reactome	ION CHANNEL TRANSPORT	0.12825244510057207	0.5884914646335966	0.0528091	-0.351677	-1.28165	39
reactome	TRANS GOLGI NETWORK VESICLE BUDDING	0.12860892388451445	0.5884914646335966	0.0577462	0.33612448114726384	1.2699515659907092	43
reactome	DAG1 CORE M2 GLYCOSYLATIONS	0.12874743326488705	0.5884914646335966	0.055804	0.8431178265277948	1.3051520875742981	2
reactome	SYNTHESIS OF UDP N ACETYL GLUCOSAMINE	0.12895752895752896	0.5884914646335966	0.0539447	-0.667907	-1.35363	5
reactome	INTERLEUKIN 1 SIGNALING	0.13017641597028784	0.5925498630748799	0.0525655	-0.310839	-1.24032	62
reactome	SIGNALING BY TYPE 1 INSULIN LIKE GROWTH FACTOR 1 RECEPTOR IGF1R	0.13057973698833117	0.5928847654167158	0.0524048	-0.340536	-1.27099	44
reactome	ERKS ARE INACTIVATED	0.1314799331103679	0.5954683116686184	0.0557092	0.5989856730532256	1.3735226333038275	7
reactome	ACTIVATION OF THE TFAP2 AP 2 FAMILY OF TRANSCRIPTION FACTORS	0.1330059341109065	0.6008660038477635	0.0547398	0.7638238050609185	1.342758452536309	3
reactome	BIOLOGICAL OXIDATIONS	0.13381294964028778	0.601699	0.0509047	-0.273796	-1.20352	105
reactome	MRNA 3 END PROCESSING	0.13385971355123025	0.601699	0.0514678	-0.313783	-1.24474	59
reactome	SLC MEDIATED TRANSPORT OF ORGANIC CATIONS	0.13546142827910784	0.607381	0.0542062	0.7624372564461149	1.3403209795745552	3
reactome	SYNTHESIS OF 15 EICOSATETRAENOIC ACID DERIVATIVES	0.13592233009708737	0.6079312176979182	0.052605918148347655	-0.708939	-1.3309	4
reactome	SYNTHESIS OF 12 EICOSATETRAENOIC ACID DERIVATIVES	0.1367887763055339	0.6102883865939205	0.0525252	-0.840266	-1.28361	2
reactome	ACTIVATION OF GENE EXPRESSION BY SREBF SREBP	0.13822344710621157	0.6151627670717039	0.054649854011676484	0.45587792033460767	1.321579260574758	15
reactome	MATURATION OF TCA ENZYMES AND REGULATION OF TCA CYCLE	0.13880722385552288	0.6162355271413089	0.0542501	0.5421445343801848	1.3427777640847203	9
reactome	PEXOPHAGY	0.13964992389649925	0.61845	0.0512782	-0.564822	-1.33092	8
reactome	CA2 PATHWAY	0.1400785487189078	0.6188236623994993	0.0507207	-0.406292	-1.29742	23
reactome	RSV HOST INTERACTIONS	0.1408760730794629	0.6208215181295939	0.0551956	0.32116239353539244	1.2477256472959466	49
reactome	PURINE SALVAGE	0.14236641221374047	0.6226383307959168	0.050830927511953804	-0.546278	-1.33429	9
reactome	ARACHIDONATE PRODUCTION FROM DAG	0.14248652963480343	0.6226383307959168	0.052048	-0.931449	-1.24002	1
reactome	ACTIVATION OF SMO	0.14255725190839694	0.6226383307959168	0.0507941	-0.545965	-1.33353	9
reactome	CLEC7A DECTIN 1 SIGNALING	0.14267352185089974	0.6226383307959168	0.0497225	-0.310873	-1.2332	59
reactome	HIV INFECTION	0.14327325687238304	0.6231858288494444	0.049378556579998144	-0.27863	-1.20363	96
reactome	INTRACELLULAR SIGNALING BY SECOND MESSENGERS	0.14349217638691322	0.6231858288494444	0.0487095	-0.245438	-1.16835	177
reactome	PROCESSING OF CAPPED INTRONLESS PRE MRNA	0.14420259522812892	0.6237237377849137	0.0530558	0.5179246517445832	1.3272896925623885	10
reactome	APOPTOTIC CLEAVAGE OF CELLULAR PROTEINS	0.14454443194600675	0.6237237377849137	0.0499319	-0.389137	-1.27945	26
reactome	B WICH COMPLEX POSITIVELY REGULATES RRNA EXPRESSION	0.14465672895234097	0.6237237377849137	0.0530558	0.48822503482022594	1.322138065195783	12
reactome	REGULATION OF RAS BY GAPS	0.14554954282515395	0.6244936903046188	0.0496186	-0.375992	-1.27026	29
reactome	DISEASES OF GLYCOSYLATION	0.14596273291925466	0.6244936903046188	0.048974194902518565	-0.294488	-1.21609	74
reactome	ACYL CHAIN REMODELLING OF PC	0.1461263909300861	0.6244936903046188	0.0527683	0.48704380179641815	1.3189392264774495	12
reactome	METAL SEQUESTRATION BY ANTIMICROBIAL PROTEINS	0.14622460712916827	0.6244936903046188	0.050214911675094585	-0.593177	-1.3353	7
reactome	RIBOSOME QUALITY CONTROL RQC COMPLEX EXTRACTS AND DEGRADES NASCENT PEPTIDE	0.1473140114454495	0.627655	0.0490076	-0.352216	-1.25344	36
reactome	PECAM1 INTERACTIONS	0.14961977186311787	0.6354367788307075	0.049378556579998144	-0.506977	-1.3145	11
reactome	SYNTHESIS OF PC	0.1502570938868787	0.6354367788307075	0.0493105	-0.470341	-1.30522	14
reactome	CELL CYCLE	0.1503390226794482	0.6354367788307075	0.0550578	0.22677796039548842	1.1406713005704454	227
reactome	EPIGENETIC REGULATION BY WDR5 CONTAINING HISTONE MODIFYING COMPLEXES	0.15055398653052357	0.6354367788307075	0.052891019675300986	0.32610509887145833	1.2400680437374243	44
reactome	DEGRADATION OF AXIN	0.1519011050758569	0.6396210466660204	0.0485786	-0.380779	-1.26376	27
reactome	REGULATION OF NPAS4 GENE EXPRESSION	0.15308075009567546	0.6430822165234217	0.0489409	-0.61429	-1.31926	6
reactome	METHIONINE SALVAGE PATHWAY	0.15392540696476406	0.6451232674187547	0.0507941	0.6936338926191361	1.3360866503004516	4
reactome	INTERLEUKIN 12 FAMILY SIGNALING	0.15531836584468164	0.6456810412950307	0.0475333	-0.31856	-1.23016	52
reactome	INTERLEUKIN 2 SIGNALING	0.1554364471669219	0.6456810412950307	0.048546007165252675	-0.522637	-1.31437	10
reactome	METABOLISM OF LIPIDS	0.1554711606930928	0.6456810412950307	0.0545157	0.2172788714116791	1.1281	287
reactome	GLI PROTEINS BIND PROMOTERS OF HH RESPONSIVE GENES TO PROMOTE TRANSCRIPTION	0.15549493374902573	0.6456810412950307	0.0490076	-0.828136	-1.26508	2
reactome	PD L1 CD274 GLYCOSYLATION AND TRANSLOCATION TO PLASMA MEMBRANE	0.15610687022900763	0.6467284623773174	0.0483517	-0.537272	-1.31229	9
reactome	TCR SIGNALING	0.16021191085129705	0.6622092315186945	0.0465458	-0.297994	-1.20978	67
reactome	TOLL LIKE RECEPTOR TLR1 TLR2 CASCADE	0.16163840563752477	0.6632602782139461	0.0512782	0.2842466749443414	1.1915318323625512	71
reactome	SUMOYLATION OF TRANSCRIPTION FACTORS	0.1616967660646787	0.6632602782139461	0.0499671	0.5265811342570641	1.304230501696892	9
reactome	SENSORY PROCESSING OF SOUND	0.16181715787497652	0.6632602782139461	0.0469878	-0.39203	-1.26455	24
reactome	IKBA VARIANT LEADS TO EDA ID	0.16194174757281554	0.6632602782139461	0.0478437	-0.694201	-1.30323	4
reactome	OPIOID SIGNALLING	0.1626949740034662	0.6641569592243237	0.0506476	0.3368646009724122	1.233987053421423	37
reactome	DEFECTS IN BIOTIN BTN METABOLISM	0.16289945440374123	0.6641569592243237	0.0477812	-0.823703	-1.2583	2
reactome	EPIGENETIC REGULATION OF GENE EXPRESSION	0.16453180212014135	0.6667517751191518	0.0508678	0.2819396113513136	1.1901233994696172	74
reactome	FORMATION OF SENESCENCE ASSOCIATED HETEROCHROMATIN FOCI SAHF	0.16477033291192583	0.6667517751191518	0.0495497	0.5488904332664624	1.3120098445509787	8
reactome	CELLULAR RESPONSE TO HEAT STRESS	0.16494164280995374	0.6667517751191518	0.0507207	0.3164028343009069	1.217261488928003	47
reactome	CYTOPROTECTION BY HMOX1	0.16572928383952007	0.6667517751191518	0.0463432	-0.381011	-1.25273	26
reactome	KERATAN SULFATE KERATIN METABOLISM	0.16572928383952007	0.6667517751191518	0.0463432	-0.380763	-1.25192	26
reactome	DISEASES ASSOCIATED WITH GLYCOSYLATION PRECURSOR BIOSYNTHESIS	0.16576086956521738	0.6667517751191518	0.0491753	0.5779657031528523	1.3253221408573874	7
reactome	TRNA PROCESSING IN THE NUCLEUS	0.16691161032962418	0.6688935079139884	0.049108	0.47467713431404823	1.28545	12
reactome	INTERLEUKIN 4 AND INTERLEUKIN 13 SIGNALING	0.16703736654804271	0.6688935079139884	0.0506476	0.27139764409509975	1.1782206217885522	86
reactome	PEPTIDE HORMONE METABOLISM	0.1675834250091676	0.6695888848144075	0.0455009	-0.307144	-1.21225	57
reactome	INTRINSIC PATHWAY OF FIBRIN CLOT FORMATION	0.169488	0.6744437767567547	0.0492428	0.39558637405674346	1.251337965959805	21
reactome	RAS ACTIVATION UPON CA2 INFLUX THROUGH NMDA RECEPTOR	0.1695487136229439	0.6744437767567547	0.0488083	0.48625531963181035	1.2809550135075622	11
reactome	REGULATION OF CDH1 FUNCTION	0.17006298629121896	0.6749961354340214	0.045391577786754594	-0.347856	-1.22915	35
reactome	SODIUM CALCIUM EXCHANGERS	0.17102374775493914	0.675496	0.0471377	-0.917552	-1.22152	1
reactome	SIGNALING BY MAPK MUTANTS	0.17123428806923552	0.675496	0.0479378	0.6831366295064876	1.3158666851881036	4
reactome	TRNA PROCESSING	0.17167381974248927	0.675496	0.0489409	0.3509817185715373	1.2326206801029096	31
reactome	MITOCHONDRIAL FATTY ACID BETA OXIDATION OF SATURATED FATTY ACIDS	0.17169179229480738	0.675496	0.048287438416321875	0.6004865970505732	1.3122605869802846	6
reactome	CELL DEATH SIGNALLING VIA NRAGE NRIF AND NADE	0.17315612130288283	0.6797701006606622	0.045202	-0.357604	-1.22742	31
reactome	DOWNSTREAM TCR SIGNALING	0.17362637362637362	0.6798124150078823	0.044593371693071954	-0.309516	-1.20556	54
reactome	COLLAGEN BIOSYNTHESIS AND MODIFYING ENZYMES	0.1739533160429789	0.6798124150078823	0.0448289	-0.346401	-1.22401	35
reactome	NFE2L2 REGULATING INFLAMMATION ASSOCIATED GENES	0.17495395948434622	0.6798124150078823	0.047198	0.7376485743116042	1.2967438977360344	3
reactome	ZBP1 DAI MEDIATED INDUCTION OF TYPE I IFNS	0.1750142829937155	0.6798124150078823	0.0453644	-0.458593	-1.27262	14
reactome	INORGANIC ANION EXCHANGE BY SLC26 TRANSPORTERS	0.1753593429158111	0.6798124150078823	0.0472282	0.8139934405747306	1.2600673414925971	2
reactome	DISEASES OF IMMUNE SYSTEM	0.1756149732620321	0.6798124150078823	0.0482554	0.37700856856862375	1.2369647773653019	24
reactome	HIGH LAMINAR FLOW SHEAR STRESS ACTIVATES SIGNALING BY PIEZO1 AND PECAM1 CDH5 KDR IN ENDOTHELIAL CELLS	0.1760669097147759	0.6798124150078823	0.0482554	0.36425274914099937	1.2349050120797018	27
reactome	INTRAFLAGELLAR TRANSPORT	0.17622436165759733	0.6798124150078823	0.0475949	0.5009040239125075	1.2836707920015487	10
reactome	RORA B C AND NR1D1 REV ERBA REGULATE GENE EXPRESSION	0.17656974294142436	0.6798124150078823	0.0477189	0.5411573452172463	1.2935254858621736	8
reactome	MRNA POLYADENYLATION	0.177599	0.6823145792632364	0.0439807	-0.309707	-1.20178	53
reactome	GABA B RECEPTOR ACTIVATION	0.1783026755852843	0.6835569524570174	0.047258457118424003	0.5690220114580993	1.304813531852739	7
reactome	REGULATION OF MITF M DEPENDENT GENES INVOLVED IN EXTRACELLULAR MATRIX FOCAL ADHESION AND EPITHELIAL TO MESENCHYMAL TRANSITION	0.1811263318112633	0.6929045629715987	0.0444897	-0.542957	-1.2794	8
reactome	KINESINS	0.18166596902469653	0.6932003930802311	0.0468097	0.49693053135327403	1.2734878904934257	10
reactome	FLT3 SIGNALING BY CBL MUTANTS	0.1819747416762342	0.6932003930802311	0.044515564882831225	-0.597617	-1.28345	6
reactome	GLYCEROPHOSPHOLIPID CATABOLISM	0.18459958932238194	0.6983866774397942	0.0459169	0.8089002233693812	1.2521830068730728	2
reactome	SYNTHESIS OF PIPS AT THE EARLY ENDOSOME MEMBRANE	0.18499163879598662	0.6983866774397942	0.0463145	0.5640714900588939	1.2934615855636007	7
reactome	SCAVENGING BY CLASS B RECEPTORS	0.1852162956740865	0.6983866774397942	0.046400868117369834	0.5142471369661059	1.273681789583591	9
reactome	RNA POLYMERASE II TRANSCRIPTION TERMINATION	0.1856809007860633	0.6983866774397942	0.0466333	0.40200766790861414	1.2398747659833786	19
reactome	INTEGRATION OF ENERGY METABOLISM	0.1857852667962843	0.6983866774397942	0.0470476	0.34244849588476217	1.217300224170057	33
reactome	FORMATION OF THE CORNIFIED ENVELOPE	0.1860036832412523	0.6983866774397942	0.0430541	-0.323404	-1.20241	43
reactome	ORC1 REMOVAL FROM CHROMATIN	0.186055	0.6983866774397942	0.0433412	-0.34983	-1.21318	32
reactome	PLATELET AGGREGATION PLUG FORMATION	0.18644430190292924	0.6983892808780557	0.0466919	0.369205	1.224034545661054	25
reactome	POST TRANSLATIONAL PROTEIN MODIFICATION	0.18698016634676903	0.6989404139116231	0.0396624	-0.198506	-1.08465	667
reactome	KERATINIZATION	0.18818299685126874	0.7008293312129154	0.0429124	-0.32294	-1.20532	44
reactome	TRANSCRIPTION OF E2F TARGETS UNDER NEGATIVE CONTROL BY P107 RBL1 AND P130 RBL2 IN COMPLEX WITH HDAC1	0.18871837411862297	0.7008293312129154	0.045610846766173836	0.6249814780612623	1.2938242609845654	5
reactome	CONSTITUTIVE SIGNALING BY ABERRANT PI3K IN CANCER	0.18907023656702732	0.7008293312129154	0.042563358237014653	-0.288317	-1.17852	70
reactome	NEGATIVE REGULATION OF THE PI3K AKT NETWORK	0.18950437317784258	0.7008293312129154	0.042357435191322984	-0.274347	-1.16856	88
reactome	ANCHORING FIBRIL FORMATION	0.18976833976833976	0.7008293312129154	0.0437072	-0.632639	-1.28215	5
reactome	GLYCOSPHINGOLIPID METABOLISM	0.189961	0.7008293312129154	0.042865426906193514	-0.359269	-1.21376	29
reactome	RECOGNITION AND ASSOCIATION OF DNA GLYCOSYLASE WITH SITE CONTAINING AN AFFECTED PURINE	0.19047619047619047	0.7008293312129154	0.0457771	0.5323269942879819	1.2724183456245688	8
reactome	POLYMERASE SWITCHING	0.19060375025757265	0.7008293312129154	0.045202	0.6726348585156803	1.2956380369420548	4
reactome	PURINE CATABOLISM	0.19196343553608836	0.7024952301949399	0.043101603890193116	-0.451117	-1.25188	14
reactome	G BETA GAMMA SIGNALLING THROUGH PI3KGAMMA	0.19256614867702646	0.7024952301949399	0.0454188	0.5099712503726688	1.2630913195607225	9
reactome	AMYLOID FIBER FORMATION	0.19295982307408774	0.7024952301949399	0.042199	-0.330468	-1.19518	38
reactome	RUNX3 REGULATES IMMUNE RESPONSE AND CELL MIGRATION	0.19411032766486935	0.7024952301949399	0.0449082	0.621276	1.2861523445278413	5
reactome	FCERI MEDIATED MAPK ACTIVATION	0.19429322320255304	0.7024952301949399	0.0424715	-0.379364	-1.2237	24
reactome	DEFECTIVE CSF2RB CAUSES SMDP5	0.1945631067961165	0.7024952301949399	0.0432449	-0.674974	-1.26713	4
reactome	DISEASES ASSOCIATED WITH SURFACTANT METABOLISM	0.1945631067961165	0.7024952301949399	0.0432449	-0.674974	-1.26713	4
reactome	SUPPRESSION OF PHAGOSOMAL MATURATION	0.1948249619482496	0.7024952301949399	0.0427253	-0.537009	-1.26539	8
reactome	HIV LIFE CYCLE	0.19490282361569491	0.7024952301949399	0.041842668119133467	-0.300603	-1.18643	57
reactome	PRE NOTCH PROCESSING IN GOLGI	0.19526998744244453	0.7024952301949399	0.044987824723126374	0.4902810638888978	1.2564472464600385	10
reactome	RELAXIN RECEPTORS	0.19535462463708006	0.7024952301949399	0.0447501	0.6206723588454657	1.284903607844304	5
reactome	TGF BETA RECEPTOR SIGNALING IN EMT EPITHELIAL TO MESENCHYMAL TRANSITION	0.1958174904942966	0.7027541874426053	0.0425864	-0.484947	-1.25737	11
reactome	CDK MEDIATED PHOSPHORYLATION AND REMOVAL OF CDC6	0.19636902556502409	0.7033296971432536	0.0419089	-0.339044	-1.19802	35
reactome	DOWNREGULATION OF ERBB4 SIGNALING	0.1972019931008049	0.704909	0.042609471473325694	-0.562647	-1.26658	7
reactome	ENDOSOMAL SORTING COMPLEX REQUIRED FOR TRANSPORT ESCRT	0.1981610058172265	0.7059557397501242	0.0419976	-0.42046	-1.23754	17
reactome	CALNEXIN CALRETICULIN CYCLE	0.1984732824427481	0.7059557397501242	0.042357435191322984	-0.514396	-1.25642	9
reactome	COENZYME A BIOSYNTHESIS	0.1986727498963086	0.7059557397501242	0.0443354	0.6183715564787092	1.2801405324151336	5
reactome	SEMA3A PLEXIN REPULSION SIGNALING BY INHIBITING INTEGRIN ADHESION	0.20058997050147492	0.7088965654931976	0.0444897	0.5255995219235011	1.2563377046875122	8
reactome	PINK1 PRKN MEDIATED MITOPHAGY	0.20063933809702897	0.7088965654931976	0.0417548	-0.398797	-1.22339	20
reactome	PLASMA LIPOPROTEIN REMODELING	0.20068317677198974	0.7088965654931976	0.0448026	0.3894472608067454	1.2176803735380783	20
reactome	PROTEIN LIPOYLATION	0.20135135135135135	0.7098622151563327	0.042289364661447525	-0.626094	-1.26889	5
reactome	TAK1 DEPENDENT IKK AND NF KAPPA B ACTIVATION	0.2020525978191148	0.7106237536890803	0.0446715	0.3621491847763502	1.2006427856466588	25
reactome	VITAMIN D CALCIFEROL METABOLISM	0.20432591348173038	0.7106237536890803	0.0439556	0.5037028171582671	1.2475657314524304	9
reactome	DEGRADATION OF DVL	0.20434538303053007	0.7106237536890803	0.041237248690468575	-0.363736	-1.2072	27
reactome	PROTEIN FOLDING	0.2045798228559084	0.7106237536890803	0.0446194	0.33736650662033774	1.1992352983632417	33
reactome	SPOP MEDIATED PROTEASOMAL DEGRADATION OF PD L1 CD274	0.20469798657718122	0.7106237536890803	0.0410894	-0.344706	-1.19541	32
reactome	PI METABOLISM	0.20537261698440207	0.7106237536890803	0.044593371693071954	0.33314808930409867	1.195495933813307	34
reactome	ERK MAPK TARGETS	0.20551114850652083	0.7106237536890803	0.043855804313702285	0.44456021645485466	1.2342182157766193	13
reactome	RRNA PROCESSING	0.20565552699228792	0.7106237536890803	0.0406333	-0.312217	-1.17862	46
reactome	TRAFFICKING AND PROCESSING OF ENDOSOMAL TLR	0.20572519083969465	0.7106237536890803	0.0415155	-0.511132	-1.24844	9
reactome	INTERLEUKIN 35 SIGNALLING	0.20594390958560066	0.7106237536890803	0.043682502842664936	0.4842759567986326	1.241057909967183	10
reactome	DNA METHYLATION	0.2061385317295728	0.7106237536890803	0.043438	0.6148190447641029	1.2727861931184752	5
reactome	M DECAY DEGRADATION OF MATERNAL MRNAS BY MATERNALLY STORED FACTORS	0.20710059171597633	0.7106237536890803	0.041365084549852923	-0.467001	-1.24241	12
reactome	SLC MEDIATED TRANSPORT OF INORGANIC ANIONS	0.2071754458730817	0.7106237536890803	0.0433171	0.6141906033106184	1.271485206084989	5
reactome	CYTOSOLIC TRNA AMINOACYLATION	0.20735597673109402	0.7106237536890803	0.0409429	-0.416944	-1.22719	17
reactome	LAGGING STRAND SYNTHESIS	0.20749581239530987	0.7106237536890803	0.043511	0.5792577134984368	1.2658684987506843	6
reactome	SUMOYLATION OF UBIQUITINYLATION PROTEINS	0.20915581688366233	0.713666	0.0433895	0.50089	1.2405992188095238	9
reactome	SIGNALING BY ERBB4	0.20917803169922594	0.713666	0.040329726740819596	-0.325584	-1.17752	38
reactome	NOD1 2 SIGNALING PATHWAY	0.21014084507042252	0.7152018532839957	0.0406538	-0.369454	-1.20266	25
reactome	CD163 MEDIATING AN ANTI INFLAMMATORY RESPONSE	0.21177606177606179	0.7152018532839957	0.041110420843899556	-0.62088	-1.25832	5
reactome	FLT3 SIGNALING	0.21234153616703952	0.7152018532839957	0.040249734642366516	-0.3424	-1.18742	32
reactome	PROCESSING OF CAPPED INTRON CONTAINING PRE MRNA	0.21240057845263918	0.7152018532839957	0.0395475	-0.261731	-1.13854	99
reactome	PROTEIN METHYLATION	0.21321070234113712	0.7152018532839957	0.042818593312284624	0.5494005559638419	1.2598199461424986	7
reactome	OREXIN AND NEUROPEPTIDES FF AND QRFP BIND TO THEIR RESPECTIVE RECEPTORS	0.21334702258726898	0.7152018532839957	0.0423802	0.795106	1.2308298097838952	2
reactome	CELL CYCLE CHECKPOINTS	0.21349831271091113	0.7152018532839957	0.0445674	0.25176459122785294	1.1334525795619983	109
reactome	GLYOXYLATE METABOLISM AND GLYCINE DEGRADATION	0.21387832699619772	0.7152018532839957	0.0405315	-0.477813	-1.23888	11
reactome	G1 S SPECIFIC TRANSCRIPTION	0.21415074532857442	0.7152018532839957	0.042818593312284624	0.4523086153042099	1.2248745862241426	12
reactome	ACTIVATED NTRK2 SIGNALS THROUGH FRS2 AND FRS3	0.21420367534456355	0.7152018532839957	0.0406538	-0.491813	-1.23686	10
reactome	TRIF MEDIATED PROGRAMMED CELL DEATH	0.2148829431438127	0.7152018532839957	0.042632576632919195	0.5480330166130573	1.2566840677154543	7
reactome	CONSTITUTIVE SIGNALING BY LIGAND RESPONSIVE EGFR CANCER VARIANTS	0.2150093808630394	0.7152018532839957	0.040110714877777634	-0.406322	-1.21543	18
reactome	CLEC7A INFLAMMASOME PATHWAY	0.21505791505791505	0.7152018532839957	0.040756430868410756	-0.619299	-1.25512	5
reactome	RHO GTPASES ACTIVATE NADPH OXIDASES	0.2151969981238274	0.7152018532839957	0.040091	-0.406256	-1.21523	18
reactome	MET RECEPTOR ACTIVATION	0.2167953667953668	0.7157568931461428	0.040572153621248414	-0.617765	-1.25201	5
reactome	ATF4 ACTIVATES GENES IN RESPONSE TO ENDOPLASMIC RETICULUM STRESS	0.216875	0.7157568931461428	0.0427486	0.4170394266249031	1.2089873900120542	15
reactome	THE CRY PER KINASE COMPLEX REPRESSES TRANSACTIVATION BY THE BMAL CLOCK ARNTL CLOCK COMPLEX	0.21731123388581952	0.7157568931461428	0.0418647	0.7128849479309664	1.2532108624761542	3
reactome	FORMATION OF APOPTOSOME	0.21737466513585915	0.7157568931461428	0.0403097	-0.580176	-1.24599	6
reactome	NFE2L2 REGULATING ANTI OXIDANT DETOXIFICATION ENZYMES	0.21767282422395734	0.7157568931461428	0.040170145042181034	-0.440737	-1.22307	14
reactome	MITOTIC G2 G2 M PHASES	0.21775251421075645	0.7157568931461428	0.0433895	0.27989685420842936	1.1526572328684856	64
reactome	REGULATION OF APOPTOSIS	0.2193753506639237	0.7185370149217722	0.039585706789632025	-0.374783	-1.1968	23
reactome	NEGATIVE REGULATION OF MET ACTIVITY	0.21939756462294382	0.7185370149217722	0.042655714257978206	0.40846391275001975	1.205721036898474	16
reactome	THE ROLE OF NEF IN HIV 1 REPLICATION AND DISEASE PATHOGENESIS	0.22007141514752865	0.7194334626095573	0.039623999518966044	-0.418084	-1.21236	16
reactome	REGULATION OF PTEN STABILITY AND ACTIVITY	0.22060449686693698	0.7198673055657944	0.0391334	-0.322774	-1.16736	38
reactome	TRANSCRIPTIONAL AND POST TRANSLATIONAL REGULATION OF MITF M EXPRESSION AND ACTIVITY	0.22137901127493495	0.721086	0.0427952	0.3132733551232261	1.1671513889078287	40
reactome	HSF1 DEPENDENT TRANSACTIVATION	0.22298603651987112	0.7239689311891478	0.042402973126408366	0.3650447372873291	1.183484406520042	23
reactome	BIOTIN TRANSPORT AND METABOLISM	0.22306940371456502	0.7239689311891478	0.040209889749397786	-0.715642	-1.22758	3
reactome	METABOLISM OF WATER SOLUBLE VITAMINS AND COFACTORS	0.2236551215917465	0.7245619975170454	0.0388208	-0.286561	-1.15129	64
reactome	ACYL CHAIN REMODELLING OF PE	0.22479478004630604	0.7254275162161323	0.0417329	0.4215818064154118	1.1999054921855763	14
reactome	LATE ENDOSOMAL MICROAUTOPHAGY	0.22564874012786762	0.7254275162161323	0.0390778	-0.391094	-1.19976	20
reactome	TRANSLATION	0.22582959641255607	0.7254275162161323	0.0380227	-0.24553	-1.11902	131
reactome	NEF MEDIATED CD4 DOWN REGULATION	0.22722007722007723	0.7254275162161323	0.0395094	-0.613409	-1.24318	5
reactome	VASOPRESSIN LIKE RECEPTORS	0.22729994013171023	0.7254275162161323	0.040249734642366516	-0.888819	-1.18327	1
reactome	MEIOTIC RECOMBINATION	0.22733024040489244	0.7254275162161323	0.0415155	0.4581134981942997	1.2068202826280945	11
reactome	DENGUE VIRUS ATTACHMENT AND ENTRY	0.22768630849220103	0.7254275162161323	0.042109215724515994	0.32744715742394426	1.1750382421726082	34
reactome	RUNX2 REGULATES CHONDROCYTE MATURATION	0.22795698924731184	0.7254275162161323	0.0397201	-0.71263	-1.22242	3
reactome	SNRNP ASSEMBLY	0.22879393811829088	0.7254275162161323	0.0413224	0.41953413185508714	1.1940774039859607	14
reactome	VEGF LIGAND RECEPTOR INTERACTIONS	0.22903497682258744	0.7254275162161323	0.0413224	0.5114015108500459	1.2224002753346963	8
reactome	GLUTAMATE NEUROTRANSMITTER RELEASE CYCLE	0.22952540949181016	0.7254275162161323	0.041194861420125614	0.49104854314578766	1.2162237613926956	9
reactome	POSTMITOTIC NUCLEAR PORE COMPLEX NPC REFORMATION	0.22958988118052895	0.7254275162161323	0.0391148	-0.544507	-1.22574	7
reactome	FANCONI ANEMIA PATHWAY	0.23038747852643635	0.7254275162161323	0.038948724086186784	-0.457319	-1.21665	12
reactome	P75NTR REGULATES AXONOGENESIS	0.23059360730593606	0.7254275162161323	0.038857216836156526	-0.520235	-1.22586	8
reactome	REGULATION OF NF KAPPA B SIGNALING	0.23078386605783865	0.7254275162161323	0.038839	-0.5201	-1.22554	8
reactome	ASSEMBLY OF COLLAGEN FIBRILS AND OTHER MULTIMERIC STRUCTURES	0.2307979120059657	0.7254275162161323	0.0383899	-0.336928	-1.16844	32
reactome	PRC2 METHYLATES HISTONES AND DNA	0.23135271807838179	0.7254275162161323	0.0410894	0.5099701167454295	1.218978821720515	8
reactome	NEGATIVE REGULATION OF TCF DEPENDENT SIGNALING BY WNT LIGAND ANTAGONISTS	0.23138409760201936	0.7254275162161323	0.0410474	0.43340901788525416	1.203259502214492	13
reactome	SIGNALING BY PDGF	0.23158809472083425	0.7254275162161323	0.0417767	0.30422566700971443	1.1568679209525496	44
reactome	GALACTOSE CATABOLISM	0.23243354626004534	0.7261236289938007	0.0404707	0.6488199134641617	1.2497653791905339	4
reactome	NUCLEAR EVENTS KINASE AND TRANSCRIPTION FACTOR ACTIVATION	0.23261802575107296	0.7261236289938007	0.0413865	0.33273122819754186	1.168526367873309	31
reactome	BIOSYNTHESIS OF MARESIN LIKE SPMS	0.23452833967554576	0.7298138517549551	0.039623999518966044	0.8828856964397251	1.1762674005135285	1
reactome	ASSEMBLY OF THE HIV VIRION	0.23535007610350075	0.7298138517549551	0.0384077	-0.518111	-1.22086	8
reactome	APOPTOSIS INDUCED DNA FRAGMENTATION	0.23557692307692307	0.7298138517549551	0.0404909	0.5365394797480134	1.2303284573376967	7
reactome	RESOLUTION OF D LOOP STRUCTURES	0.23641304347826086	0.7298138517549551	0.040410124875123875	0.5360332237326624	1.2291675713155212	7
reactome	RESOLUTION OF D LOOP STRUCTURES THROUGH SYNTHESIS DEPENDENT STRAND ANNEALING SDSA	0.23641304347826086	0.7298138517549551	0.040410124875123875	0.5360332237326624	1.2291675713155212	7
reactome	SOMITOGENESIS	0.23699530516431924	0.7298138517549551	0.0379709	-0.361415	-1.17649	25
reactome	RUNX1 REGULATES TRANSCRIPTION OF GENES INVOLVED IN INTERLEUKIN SIGNALING	0.23714565004887586	0.7298138517549551	0.038839	-0.708074	-1.2146	3
reactome	TELOMERE EXTENSION BY TELOMERASE	0.23725266362252664	0.7298138517549551	0.0382315	-0.516727	-1.21759	8
reactome	ALTERNATIVE COMPLEMENT ACTIVATION	0.23745333886354208	0.7298138517549551	0.0401305	0.5989528503397445	1.2399403120862686	5
reactome	TRANSPORT OF SMALL MOLECULES	0.24020563729835134	0.7346622910805655	0.0364487	-0.230021	-1.10039	184
reactome	HDR THROUGH MMEJ ALT NHEJ	0.24058252427184465	0.7346622910805655	0.0383723	-0.650992	-1.22211	4
reactome	KIDNEY DEVELOPMENT	0.24069198946972545	0.7346622910805655	0.037664	-0.386601	-1.18598	20
reactome	PHOSPHORYLATION OF CLOCK ACETYLATION OF BMAL1 ARNTL AT TARGET GENE PROMOTERS	0.24127310061601642	0.7346622910805655	0.0395475	0.7805951849272936	1.2083666162699933	2
reactome	DARPP 32 EVENTS	0.24144446777241235	0.7346622910805655	0.0400318	0.4401227856709484	1.1918747438050452	12
reactome	PYRUVATE METABOLISM	0.2418361634633327	0.7346622910805655	0.037396361434556026	-0.343246	-1.15963	29
reactome	DISEASES OF HEMOSTASIS	0.24189103243587026	0.7346622910805655	0.040209889749397786	0.4055941715523815	1.1758078674663461	15
reactome	SIGNAL ATTENUATION	0.2423896499238965	0.7349352286056761	0.0377656	-0.514741	-1.21291	8
reactome	VIF MEDIATED DEGRADATION OF APOBEC3G	0.24291345973343345	0.7352835026948036	0.037429560287844256	-0.364194	-1.17476	24
reactome	RHOBTB1 GTPASE CYCLE	0.24504428511176718	0.7399225544340761	0.039797484896446904	0.45033517759288405	1.1863296507135748	11
reactome	MITOCHONDRIAL TRANSLATION	0.2466136314771017	0.7399225544340761	0.040091	0.36238067591267037	1.1607330299089282	22
reactome	MAPK1 MAPK3 SIGNALING	0.2468252548739045	0.7399225544340761	0.0360646	-0.233114	-1.0982	165
reactome	ASSOCIATION OF TRIC CCT WITH TARGET PROTEINS DURING BIOSYNTHESIS	0.24690321226117992	0.7399225544340761	0.0395284	0.4371117368773847	1.1837206715182802	12
reactome	IRON UPTAKE AND TRANSPORT	0.24700085689802914	0.7399225544340761	0.039972909143323514	0.3448739829126594	1.1566301515563233	26
reactome	SARS COV 2 HOST INTERACTIONS	0.24735883424408014	0.7399225544340761	0.0364021	-0.259071	-1.11685	95
reactome	TP53 REGULATES TRANSCRIPTION OF ADDITIONAL CELL CYCLE GENES WHOSE EXACT ROLE IN THE P53 PATHWAY REMAIN UNCERTAIN	0.24782248029863127	0.7399225544340761	0.039170573577989184	0.5930321597046948	1.2276834157552374	5
reactome	ATTACHMENT OF GPI ANCHOR TO UPAR	0.24834768676146604	0.7399225544340761	0.038354581030931555	0.87601499063085575	1.1671135686029175	1
reactome	TFAP2 AP 2 FAMILY REGULATES TRANSCRIPTION OF CELL CYCLE FACTORS	0.2496102883865939	0.7399225544340761	0.0376472	-0.775414	-1.18454	2
reactome	TOLL LIKE RECEPTOR CASCADES	0.2499437570303712	0.7399225544340761	0.0408183	0.24663727439903008	1.1103692283348936	109
reactome	NONCANONICAL ACTIVATION OF NOTCH3	0.2504398826979472	0.7399225544340761	0.0376472	-0.70156	-1.20343	3
reactome	GAMMA CARBOXYLATION TRANSPORT AND AMINO TERMINAL CLEAVAGE OF PROTEINS	0.2505267593763169	0.7399225544340761	0.0392827	0.5015911594246738	1.198950645192674	8
reactome	REMOVAL OF AMINOTERMINAL PROPEPTIDES FROM GAMMA CARBOXYLATED PROTEINS	0.2505267593763169	0.7399225544340761	0.0392827	0.5015911594246738	1.198950645192674	8
reactome	DIGESTION	0.2506189297276709	0.7399225544340761	0.0370683	-0.42669	-1.18409	14
reactome	DIGESTION AND ABSORPTION	0.2506189297276709	0.7399225544340761	0.0370683	-0.42669	-1.18409	14
reactome	GLUTATHIONE CONJUGATION	0.25258215962441316	0.7444962672208113	0.0366051	-0.356638	-1.16094	25
reactome	FGFR2 MUTANT RECEPTOR ACTIVATION	0.25346831646044243	0.7458854877182904	0.0364954	-0.352823	-1.16005	26
reactome	MRNA SPLICING MINOR PATHWAY	0.25689839572192513	0.7547439795882703	0.0390593	0.35073401697527584	1.1507579970116535	24
reactome	FCERI MEDIATED NF KB ACTIVATION	0.25779816513761467	0.7550230773398748	0.035690366102832737	-0.300617	-1.12962	45
reactome	DIFFERENTIATION OF KERATINOCYTES IN INTERFOLLICULAR EPIDERMIS IN MAMMALIAN SKIN	0.2584990378447723	0.7550230773398748	0.038912056166909965	0.3459275943052767	1.146862917046825	25
reactome	GLYCOGEN BREAKDOWN GLYCOGENOLYSIS	0.25851511672407196	0.7550230773398748	0.0365111	-0.560036	-1.20274	6
reactome	ATTENUATION PHASE	0.25897599320161463	0.7550230773398748	0.03873	0.3748539395182318	1.1561270533868744	19
reactome	ACTIVATION OF IRF3 IRF7 MEDIATED BY TBK1 IKK IKBKE	0.25931558935361215	0.7550230773398748	0.0363093	-0.458803	-1.18959	11
reactome	FGFR1B LIGAND BINDING AND ACTIVATION	0.2595129375951294	0.7550230773398748	0.0363093	-0.507515	-1.19589	8
reactome	ACTIVATION OF THE AP 1 FAMILY OF TRANSCRIPTION FACTORS	0.2638888888888889	0.7665140908274996	0.0359589	-0.505436	-1.19099	8
reactome	REGULATION OF EXPRESSION AND FUNCTION OF TYPE II CLASSICAL CADHERINS	0.2654683065279092	0.7698580889309367	0.03572	-0.412356	-1.16956	15
reactome	CELLULAR RESPONSES TO STIMULI	0.2665546218487395	0.7704160595469025	0.0332359	-0.203098	-1.06375	399
reactome	COPI DEPENDENT GOLGI TO ER RETROGRADE TRAFFIC	0.26749946155502907	0.7704160595469025	0.038319300241029176	0.32999613954422286	1.1368466788399483	29
reactome	PEROXISOMAL LIPID METABOLISM	0.26767784661397137	0.7704160595469025	0.0381267	0.38975551012243814	1.1504967835171311	16
reactome	ACETYLCHOLINE NEUROTRANSMITTER RELEASE CYCLE	0.26797658862876256	0.7704160595469025	0.0376303	0.5189546860269627	1.190005101931338	7
reactome	NOREPINEPHRINE NEUROTRANSMITTER RELEASE CYCLE	0.26797658862876256	0.7704160595469025	0.0376303	0.5189546860269627	1.190005101931338	7
reactome	CREATION OF C4 AND C2 ACTIVATORS	0.2692389230443078	0.7704160595469025	0.037833743098097034	0.39799218697390076	1.1537698947767385	15
reactome	BASIGIN INTERACTIONS	0.2694509221963112	0.7704160595469025	0.037816685014206076	0.3974178043361635	1.1521047731557776	15
reactome	MITOTIC TELOPHASE CYTOKINESIS	0.26959921798631475	0.7704160595469025	0.036079814407194426	-0.692055	-1.18712	3
reactome	INTERLEUKIN 21 SIGNALING	0.26964882943143814	0.7704160595469025	0.0374962	0.518272	1.188439278096191	7
reactome	SIGNALING BY CSF1 M CSF IN MYELOID CELLS	0.2699455603529191	0.7704160595469025	0.0352105	-0.355437	-1.14651	24
reactome	REGULATION OF COMMISSURAL AXON PATHFINDING BY SLIT AND ROBO	0.27201378254211334	0.7750884009678601	0.035455751619914114	-0.46696	-1.17435	10
reactome	FIBRONECTIN MATRIX FORMATION	0.2725880551301684	0.7754957644367767	0.0354122	-0.466774	-1.17388	10
reactome	BH3 ONLY PROTEINS ASSOCIATE WITH AND INACTIVATE ANTI APOPTOTIC BCL 2 MEMBERS	0.27487458193979936	0.7807654002018314	0.0370846	0.5158417463101741	1.1828668791833299	7
reactome	INACTIVATION OF CDC42 AND RAC1	0.27606177606177607	0.7829007466231441	0.035325420422175347	-0.59	-1.19574	5
reactome	FORMATION OF THE BETA CATENIN TCF TRANSACTIVATING COMPLEX	0.27712390327412795	0.7842599985325172	0.037412951720586486	0.3806295218052671	1.1431808495525135	17
reactome	UPTAKE AND ACTIONS OF BACTERIAL TOXINS	0.2776007497656982	0.7842599985325172	0.0346082	-0.368104	-1.14726	21
reactome	BACTERIAL INFECTION PATHWAYS	0.27784962128209867	0.7842599985325172	0.034296102256155925	-0.276687	-1.1075	63
reactome	NEUROTOXICITY OF CLOSTRIDIUM TOXINS	0.2785503581963759	0.7850055549170595	0.0369713	0.4891129245613053	1.169123987646593	8
reactome	MITOPHAGY	0.2790784791159393	0.7852630758223144	0.034485276604772894	-0.341505	-1.13341	27
reactome	NCAM SIGNALING FOR NEURITE OUT GROWTH	0.2807827210633192	0.7883549042544981	0.0340697	-0.315399	-1.12242	36
reactome	PKR MEDIATED SIGNALING	0.2810542233743789	0.7883549042544981	0.0373137	0.316293	1.1243237229653724	33
reactome	SLBP DEPENDENT PROCESSING OF REPLICATION DEPENDENT HISTONE PRE MRNAS	0.2817725752508361	0.7889617512981156	0.036558	0.5125060093392679	1.17522	7
reactome	CASPASE ACTIVATION VIA DEPENDENCE RECEPTORS IN THE ABSENCE OF LIGAND	0.2826335877862595	0.7889617512981156	0.0346082	-0.477115	-1.16536	9
reactome	CARNITINE SHUTTLE	0.2829568788501027	0.7889617512981156	0.036095001161258244	0.7605809776667187	1.1773844883094682	2
reactome	SCAVENGING BY CLASS A RECEPTORS	0.28305917538987396	0.7889617512981156	0.036923	0.38505715990205036	1.136627994812399	16
reactome	SIGNALING BY NOTCH1 PEST DOMAIN MUTANTS IN CANCER	0.28346456692913385	0.7889617512981156	0.034189115358794986	-0.343393	-1.12905	26
reactome	MYD88 INDEPENDENT TLR4 CASCADE	0.2842314487632509	0.7898734851256957	0.0375463	0.2627331648279981	1.0946999293473108	69
reactome	DISASSEMBLY OF THE DESTRUCTION COMPLEX AND RECRUITMENT OF AXIN TO THE MEMBRANE	0.2871266302061422	0.7964875208999191	0.0362939	0.4100296502144035	1.1383521164776194	13
reactome	NR1H2 NR1H3 REGULATE GENE EXPRESSION TO CONTROL BILE ACID HOMEOSTASIS	0.2874974421935748	0.7964875208999191	0.035690366102832737	0.6761541648745132	1.1886402519629138	3
reactome	GABA RECEPTOR ACTIVATION	0.2890855457227139	0.7988598536945126	0.036186451638960414	0.4851026847172848	1.159538332959456	8
reactome	SYNTHESIS OF PROSTAGLANDINS PG AND THROMBOXANES TX	0.289242	0.7988598536945126	0.036034347851752545	0.4480603780440448	1.1482479534817538	10
reactome	UPTAKE AND FUNCTION OF DIPHTHERIA TOXIN	0.2903359601824969	0.8000424634204737	0.0357645	0.5698870167015013	1.1797687997343231	5
reactome	CHL1 INTERACTIONS	0.29056047197640117	0.8000424634204737	0.036079814407194426	0.48409146748989373	1.157121225870485	8
reactome	CLASS C 3 METABOTROPIC GLUTAMATE PHEROMONE RECEPTORS	0.29158993247391035	0.8004727371864776	0.035397682610332624	0.673819	1.184534379870652	3
reactome	SARS COV 2 INFECTION	0.29160714285714284	0.8004727371864776	0.0326624	-0.233994	-1.08239	145
reactome	ECM PROTEOGLYCANS	0.2922232387923147	0.8009411331533259	0.0330996	-0.278629	-1.09488	56
reactome	SIGNALING BY FGFR2 IN DISEASE	0.29352039874469266	0.8032719588172869	0.0331862	-0.312096	-1.11067	36
reactome	PURINE RIBONUCLEOSIDE MONOPHOSPHATE BIOSYNTHESIS	0.2950913242009132	0.8054444291166598	0.0336788	-0.489255	-1.15286	8
reactome	REGULATION OF HMOX1 EXPRESSION AND ACTIVITY	0.29521016617790813	0.8054444291166598	0.0342158	-0.680651	-1.16756	3
reactome	APC C CDC20 MEDIATED DEGRADATION OF CYCLIN B	0.2977667493796526	0.8111888111888111	0.0335636	-0.43262	-1.15094	12
reactome	REGULATION OF SIGNALING BY CBL	0.2991180334021392	0.8136372527338068	0.0331366	-0.383413	-1.1285	17
reactome	GABA SYNTHESIS RELEASE REUPTAKE AND DEGRADATION	0.2996640067198656	0.8138910635684566	0.0353687	0.46003564181940665	1.139411340239308	9
reactome	INTERLEUKIN 27 SIGNALING	0.3017999162829636	0.8184558815637535	0.035153442548194844	0.4424514788462658	1.1338739821584023	10
reactome	ADAPTIVE IMMUNE SYSTEM	0.3030402629416598	0.8205819168209403	0.030346411008211886	-0.19707	-1.04703	463
reactome	NRCAM INTERACTIONS	0.30444015444015443	0.8223360323156548	0.0333485	-0.575807	-1.16697	5
reactome	CROSS PRESENTATION OF PARTICULATE EXOGENOUS ANTIGENS PHAGOSOMES	0.30501339456563337	0.8223360323156548	0.0331366	-0.536699	-1.15262	6
reactome	INWARDLY RECTIFYING K CHANNELS	0.3050601410203235	0.8223360323156548	0.034746068639256986	0.5628192196641593	1.1651371864791675	5
reactome	RIPK1 MEDIATED REGULATED NECROSIS	0.30577427821522307	0.8230271739984598	0.032686317971351034	-0.33766	-1.1102	26
reactome	SIGNALING BY ALK IN CANCER	0.3072983354673495	0.8251566165826387	0.0321116	-0.2749	-1.08769	58
reactome	LYSINE CATABOLISM	0.30748327759197325	0.8251566165826387	0.034746068639256986	0.5008596016593059	1.1485116087667522	7
reactome	SIGNAL AMPLIFICATION	0.30911381772364555	0.8282960421268475	0.0347322	0.45507534948864864	1.1271257414317564	9
reactome	O LINKED GLYCOSYLATION	0.3096512271636833	0.8285013488694979	0.032134559950189816	-0.272844	-1.08738	61
reactome	THE CANONICAL RETINOID CYCLE IN RODS TWILIGHT VISION	0.3114535768645358	0.8320854846990123	0.0326146	-0.483026	-1.13818	8
reactome	ISG15 ANTIVIRAL MECHANISM	0.31192	0.8320946381485795	0.0321116	-0.312325	-1.0961	34
reactome	PTK6 REGULATES RTKS AND THEIR EFFECTORS AKT1 AND DOK1	0.31314679954005364	0.8341302897378021	0.032650436289288466	-0.505385	-1.13768	7
reactome	N GLYCAN ANTENNAE ELONGATION	0.31383384146341464	0.8347237380935201	0.032496	-0.415584	-1.13087	13
reactome	NFE2L2 REGULATING TUMORIGENIC GENES	0.31437	0.8349147007726635	0.0344581	0.47579556534588663	1.1372915756840243	8
reactome	TYSND1 CLEAVES PEROXISOMAL PROTEINS	0.31688096225632517	0.8393273453479106	0.0339775	0.556487	1.1520290695804576	5
reactome	PARASITE INFECTION	0.3169651098393945	0.8393273453479106	0.0316929	-0.307081	-1.09282	36
reactome	TOLL LIKE RECEPTOR 9 TLR9 CASCADE	0.31752220056313624	0.8395660538419396	0.034815490918796835	0.26341785084359637	1.0778284756979208	62
reactome	G2 M DNA REPLICATION CHECKPOINT	0.31999170468685195	0.8431757044317572	0.033781966503107774	0.5541418006791662	1.14717	5
reactome	INTERACTIONS OF REV WITH HOST CELLULAR PROTEINS	0.3203957382039574	0.8431757044317572	0.0320657	-0.479311	-1.12943	8
reactome	TRANSCRIPTIONAL REGULATION BY NPAS4	0.320848	0.8431757044317572	0.0343634	0.36256869330918273	1.1013504544363841	18
reactome	SEROTONIN NEUROTRANSMITTER RELEASE CYCLE	0.3211125158027813	0.8431757044317572	0.034030124266766326	0.47343415753259266	1.1316471153140304	8
reactome	POTENTIAL THERAPEUTICS FOR SARS	0.32123212321232125	0.8431757044317572	0.0313083	-0.273231	-1.0784	57
reactome	NOTCH1 INTRACELLULAR DOMAIN REGULATES TRANSCRIPTION	0.32237960339943345	0.8448196013988029	0.0318048	-0.363217	-1.09946	19
reactome	TRISTETRAPROLIN TTP ZFP36 BINDS AND DESTABILIZES MRNA	0.32279814580699534	0.8448196013988029	0.033925107980137065	0.4727838070946534	1.1300925861670994	8
reactome	HEME SIGNALING	0.32524167561761547	0.8483740820708542	0.034162493418299085	0.3373381042292094	1.0936587911033544	23
reactome	NUCLEOTIDE BINDING DOMAIN LEUCINE RICH REPEAT CONTAINING RECEPTOR NLR SIGNALING PATHWAYS	0.32528566162919276	0.8483740820708542	0.031168149079895725	-0.299409	-1.08286	38
reactome	DEFECTIVE RIPK1 MEDIATED REGULATED NECROSIS	0.3255718112507727	0.8483740820708542	0.033310848237735224	0.6008033505388808	1.1572752494543193	4
reactome	RETINOID CYCLE DISEASE EVENTS	0.327027	0.8499466374308877	0.0319516	-0.56496	-1.14499	5
reactome	PHOSPHORYLATION AND NUCLEAR TRANSLOCATION OF BMAL1 ARNTL AND CLOCK	0.32727272727272727	0.8499466374308877	0.0321807	-0.66651	-1.1433	3
reactome	AKT PHOSPHORYLATES TARGETS IN THE NUCLEUS	0.32759344813103736	0.8499466374308877	0.0335636	0.44836159404867976	1.1104971840146838	9
reactome	DEVELOPMENTAL LINEAGES OF THE MAMMARY GLAND	0.32871324218018355	0.8512824991531165	0.0312758	-0.330321	-1.0963	27
reactome	NEGATIVE FEEDBACK REGULATION OF MAPK PATHWAY	0.3304630692690394	0.8512824991531165	0.0315819	-0.527838	-1.13359	6
reactome	BETA OXIDATION OF VERY LONG CHAIN FATTY ACIDS	0.33122629582806573	0.8512824991531165	0.033411387204391386	0.46959913080931276	1.122480271605139	8
reactome	DEATH RECEPTOR SIGNALING	0.331457	0.8512824991531165	0.0305395	-0.250257	-1.06239	86
reactome	CREATINE METABOLISM	0.33180252583237657	0.8512824991531165	0.031504726984671126	-0.527157	-1.13213	6
reactome	REGULATION OF MITF M DEPENDENT GENES INVOLVED IN PIGMENTATION	0.3321206933447464	0.8512824991531165	0.0336659	0.36248517901208244	1.088686218893001	17
reactome	MRNA DECAY BY 3 TO 5 EXORIBONUCLEASE	0.332286	0.8512824991531165	0.0332235	0.5137641442619818	1.1227435230529736	6
reactome	G PROTEIN MEDIATED EVENTS	0.33311952106050885	0.8512824991531165	0.0335891	0.32734237314024056	1.0852468409945522	25
reactome	NUCLEOTIDE BIOSYNTHESIS	0.33416030534351143	0.8512824991531165	0.0313191	-0.456805	-1.11575	9
reactome	NCAM1 INTERACTIONS	0.3345801383953619	0.8512824991531165	0.030913179318951028	-0.342835	-1.09478	23
reactome	DEFECTIVE GALNT3 CAUSES HFTC	0.33495145631067963	0.8512824991531165	0.031604	-0.607021	-1.13957	4
reactome	REGULATION OF PD L1 CD274 TRANSCRIPTION	0.3353435278914495	0.8512824991531165	0.0336019	0.3127117448398401	1.0773014164542254	29
reactome	E3 UBIQUITIN LIGASES UBIQUITINATE TARGET PROTEINS	0.3353955755530559	0.8512824991531165	0.030913179318951028	-0.330486	-1.08661	26
reactome	RNA POLYMERASE III TRANSCRIPTION INITIATION FROM TYPE 1 PROMOTER	0.3354960234407702	0.8512824991531165	0.033025742435941675	0.4306284478304414	1.1035750049823012	10
reactome	INTEGRIN SIGNALING	0.3362585616438356	0.8512824991531165	0.033424005195168575	0.35750999978633474	1.0859840024700198	18
reactome	GRB2 SOS PROVIDES LINKAGE TO MAPK SIGNALING FOR INTEGRINS	0.3369886123998313	0.8512824991531165	0.033087230871802445	0.41598234936528616	1.0958331033860813	11
reactome	FACTORS INVOLVED IN MEGAKARYOCYTE DEVELOPMENT AND PLATELET PRODUCTION	0.33699231613611413	0.8512824991531165	0.033885926031968785	0.26236804868543345	1.0631139882112641	60
reactome	TFAP2A ACTS AS A TRANSCRIPTIONAL REPRESSOR DURING RETINOIC ACID INDUCED CELL DIFFERENTIATION	0.3371663244353183	0.8512824991531165	0.0325552	0.7340309230048414	1.1362848244465091	2
reactome	REGULATION OF MITF M DEPENDENT GENES INVOLVED IN DNA REPLICATION DAMAGE REPAIR AND SENESCENCE	0.33727218105347484	0.8512824991531165	0.0320657	0.8322923173016865	1.1088619109899378	1
reactome	VLDL ASSEMBLY	0.3391984359726295	0.8512824991531165	0.0314937	-0.660993	-1.13384	3
reactome	GAP JUNCTION DEGRADATION	0.3392104254503641	0.8512824991531165	0.031114633675759604	-0.494098	-1.11227	7
reactome	THROMBOXANE SIGNALLING THROUGH TP RECEPTOR	0.3393777045126726	0.8512824991531165	0.032496	0.5930689305587633	1.1423771088167103	4
reactome	LDL CLEARANCE	0.34007633587786257	0.8512824991531165	0.0309871	-0.454485	-1.11008	9
reactome	MITOCHONDRIAL IRON SULFUR CLUSTER BIOGENESIS	0.3403152218996267	0.8512824991531165	0.0325671	0.5435410278710895	1.125227856162434	5
reactome	CALCITONIN LIKE LIGAND RECEPTORS	0.34051003344481606	0.8512824991531165	0.0327103	0.4851029079464213	1.1123802346549712	7
reactome	MISMATCH REPAIR	0.3405226047283285	0.8512824991531165	0.0325552	0.5434671673459561	1.1250749515681362	5
reactome	FORMATION OF THE URETERIC BUD	0.3408917682926829	0.8512824991531165	0.030913179318951028	-0.406862	-1.10714	13
reactome	INTERLEUKIN 17 SIGNALING	0.3422782037239869	0.8535592375807606	0.030037194184556325	-0.279832	-1.0654	48
reactome	ACTIVATION OF NF KAPPAB IN B CELLS	0.343854	0.8563023247919865	0.030265926713922895	-0.305469	-1.07204	34
reactome	RUNX3 REGULATES YAP1 MEDIATED TRANSCRIPTION	0.344981	0.856879	0.030934244512807494	-0.555987	-1.12681	5
reactome	PHASE 1 INACTIVATION OF FAST NA CHANNELS	0.3452015551463065	0.856879	0.0320314	0.6475317751214167	1.1383237319512158	3
reactome	THE ACTIVATION OF ARYLSULFATASES	0.3457071754458731	0.856879	0.0322617	0.5403659829155077	1.1186549410642275	5
reactome	INCRETIN SYNTHESIS SECRETION AND INACTIVATION	0.34599236641221376	0.856879	0.0306629	-0.451995	-1.104	9
reactome	ENTEROBACTERIAL FACTORS ANTAGONIZE HOST DEFENSE	0.3483637747336377	0.8577427317009239	0.030478236658079402	-0.467281	-1.10108	8
reactome	REGULATION OF TP53 EXPRESSION AND DEGRADATION	0.3487198654457111	0.8577427317009239	0.030126232778268487	-0.34378	-1.08504	22
reactome	TELOMERE C STRAND SYNTHESIS INITIATION	0.34885637749845455	0.8577427317009239	0.031963	0.5876893482474808	1.1320148872084828	4
reactome	SYNTHESIS OF DIPHTHAMIDE EEF2	0.3489736070381232	0.8577427317009239	0.030955342541650964	-0.657262	-1.12744	3
reactome	INTERLEUKIN 7 SIGNALING	0.3491496955700189	0.8577427317009239	0.0323083	0.3982141052414069	1.0783839194796905	12
reactome	LOSS OF FUNCTION OF KMT2D IN KABUKI SYNDROME	0.34942084942084944	0.8577427317009239	0.030694	-0.554007	-1.12279	5
reactome	ALPHA DEFENSINS	0.35017221584385766	0.8577427317009239	0.0304884	-0.518159	-1.1128	6
reactome	SIGNALING BY RETINOIC ACID	0.3506664163694387	0.8577427317009239	0.030106395076024882	-0.335153	-1.08109	24
reactome	SULFUR AMINO ACID METABOLISM	0.3514945940216239	0.8577427317009239	0.0323667	0.3707220301274927	1.0747143579470955	15
reactome	SPHINGOLIPID METABOLISM	0.3522140221402214	0.8577427317009239	0.029706092611729264	-0.286571	-1.06008	42
reactome	OAS ANTIVIRAL RESPONSE	0.35339	0.8577427317009239	0.031715195601614996	0.5849751919175075	1.1267868438878013	4
reactome	SMAC XIAP REGULATED APOPTOTIC RESPONSE	0.3538610038610039	0.8577427317009239	0.030457871367450866	-0.551749	-1.11822	5
reactome	TRANSLATION OF SARS COV 1 STRUCTURAL PROTEINS	0.3541002064177144	0.8577427317009239	0.0299194	-0.365036	-1.07441	17
reactome	WNT5A DEPENDENT INTERNALIZATION OF FZD4	0.3556661562021439	0.8577427317009239	0.0302059	-0.432852	-1.08857	10
reactome	BIOSYNTHESIS OF SPECIALIZED PRORESOLVING MEDIATORS SPMS	0.3556679308891698	0.8577427317009239	0.03202	0.46146611133688686	1.1030399589907498	8
reactome	MODULATION BY MTB OF HOST IMMUNE SYSTEM	0.3582089552238806	0.8577427317009239	0.030066807813826677	-0.514554	-1.10506	6
reactome	COLLAGEN FORMATION	0.35867374977102034	0.8577427317009239	0.029242993318075165	-0.275434	-1.05248	49
reactome	WNT LIGAND BIOGENESIS AND TRAFFICKING	0.35913116828342473	0.8577427317009239	0.0318498	0.40866748100577804	1.076563355745367	11
reactome	VITAMIN B2 RIBOFLAVIN METABOLISM	0.35950896336710836	0.8577427317009239	0.0303363	-0.72627	-1.10946	2
reactome	REGULATION OF CDH11 GENE TRANSCRIPTION	0.35975359342915814	0.8577427317009239	0.0313083	0.7239233929081522	1.1206382996182513	2
reactome	CAMK IV MEDIATED PHOSPHORYLATION OF CREB	0.3601588628762542	0.8577427317009239	0.0316262	0.4764177257343363	1.0924644088191726	7
reactome	RESPONSE OF MTB TO PHAGOCYTOSIS	0.3606464950197331	0.8577427317009239	0.029610258382548948	-0.372257	-1.07947	16
reactome	REGULATION OF GLYCOLYSIS BY FRUCTOSE 2 6 BISPHOSPHATE METABOLISM	0.3609715242881072	0.8577427317009239	0.031615096245477356	0.5005409038861417	1.093846396518241	6
reactome	SIGNALING BY LTK IN CANCER	0.36135922330097087	0.8577427317009239	0.030176	-0.594757	-1.11654	4
reactome	ATTACHMENT OF BACTERIA TO EPITHELIAL CELLS	0.36203597397627246	0.8577427317009239	0.0298706	-0.513364	-1.10251	6
reactome	GBP MEDIATED HOST DEFENSE	0.36203597397627246	0.8577427317009239	0.0298706	-0.513366	-1.10251	6
reactome	RNA POLYMERASE II TRANSCRIPTION	0.36248415716096327	0.8577427317009239	0.035325420422175347	0.18817059985918844	1.024411250372069	459
reactome	CELL CYCLE MITOTIC	0.3627674101046882	0.8577427317009239	0.0331366	0.21224610543654374	1.0327340292661003	179
reactome	TRAF3 DEPENDENT IRF ACTIVATION PATHWAY	0.36411222780569513	0.8577427317009239	0.0314499	0.4992328747943058	1.090987923019797	6
reactome	RUNX3 REGULATES BCL2L11 BIM TRANSCRIPTION	0.3644787644787645	0.8577427317009239	0.0299096	-0.5468	-1.10819	5
reactome	NUCLEOTIDE SALVAGE	0.3647279549718574	0.8577427317009239	0.0293737	-0.357479	-1.06932	18
reactome	MECP2 REGULATES NEURONAL RECEPTORS AND CHANNELS	0.36578171091445427	0.8577427317009239	0.0314828	0.4554892579893625	1.0887535186446806	8
reactome	FORMATION OF THE ACTIVE COFACTOR UDP GLUCURONATE	0.36656891495601174	0.8577427317009239	0.030037194184556325	-0.64886	-1.11303	3
reactome	SULFIDE OXIDATION TO SULFATE	0.3666019417475728	0.8577427317009239	0.0299096	-0.592778	-1.11283	4
reactome	INTEGRIN CELL SURFACE INTERACTIONS	0.3669657571873283	0.8577427317009239	0.028822559931466072	-0.256815	-1.05225	71
reactome	MHC CLASS II ANTIGEN PRESENTATION	0.36710478276743336	0.8577427317009239	0.028759744749294113	-0.275831	-1.05017	48
reactome	SIGNALING BY EGFR IN CANCER	0.36815548495608297	0.8577427317009239	0.029132013093667686	-0.338614	-1.06873	22
reactome	PHOSPHORYLATION OF THE APC C	0.36833263334733307	0.8577427317009239	0.031286630054567735	0.43531131272019447	1.0781743872848888	9
reactome	DNA STRAND ELONGATION	0.37083860092709653	0.8577427317009239	0.031221876124574263	0.45412784084608304	1.0854993305840626	8
reactome	SENESCENCE ASSOCIATED SECRETORY PHENOTYPE SASP	0.3721617131253461	0.8577427317009239	0.028715060479294525	-0.29628	-1.05438	36
reactome	CRISTAE FORMATION	0.37233151946421095	0.8577427317009239	0.0310188	0.41716985164638754	1.0690845517256689	10
reactome	AGGREPHAGY	0.3725084618277548	0.8577427317009239	0.029031096336337093	-0.346069	-1.06164	20
reactome	GLUCOCORTICOID BIOSYNTHESIS	0.3726295210166178	0.8577427317009239	0.029734978289366262	-0.645892	-1.10794	3
reactome	ABC TRANSPORTER DISORDERS	0.3728940471733433	0.8577427317009239	0.0289309	-0.30829	-1.05816	31
reactome	TRANSPORT OF RCBL WITHIN THE BODY	0.37294297742058935	0.8577427317009239	0.029326845689186587	-0.508337	-1.09171	6
reactome	G PROTEIN ACTIVATION	0.37353433835845895	0.8577427317009239	0.030965903897796597	0.49515977091541763	1.0820868522661875	6
reactome	MET INTERACTS WITH TNS PROTEINS	0.37358335050484237	0.8577427317009239	0.0306629	0.5757206651385173	1.108960653709049	4
reactome	CLASS B 2 SECRETIN FAMILY RECEPTORS	0.37392418970884456	0.8577427317009239	0.0284851	-0.275965	-1.04571	47
reactome	ESTROGEN BIOSYNTHESIS	0.3748721096787395	0.8577427317009239	0.0304681	0.6316708543171698	1.1104411426239391	3
reactome	TRANSPORT OF MATURE MRNAS DERIVED FROM INTRONLESS TRANSCRIPTS	0.3752633796881584	0.8577427317009239	0.0309976	0.4525331311399231	1.0816875045676542	8
reactome	TRANSPORT OF THE SLBP DEPENDANT MATURE MRNA	0.3752633796881584	0.8577427317009239	0.0309976	0.4525331311399231	1.0816875045676542	8
reactome	BETA OXIDATION OF BUTANOYL COA TO ACETYL COA	0.37548598322078985	0.8577427317009239	0.030437536900354775	0.6314811674764456	1.1101076840343667	3
reactome	BETA OXIDATION OF HEXANOYL COA TO BUTANOYL COA	0.37548598322078985	0.8577427317009239	0.030437536900354775	0.6314811674764456	1.1101076840343667	3
reactome	APC C MEDIATED DEGRADATION OF CELL CYCLE PROTEINS	0.37596330275229356	0.8577427317009239	0.0284239	-0.277841	-1.04403	45
reactome	FLT3 SIGNALING IN DISEASE	0.3760151085930123	0.8577427317009239	0.028940021090965655	-0.349523	-1.05801	19
reactome	CD209 DC SIGN SIGNALING	0.37613134077036414	0.8577427317009239	0.030934244512807494	0.37238897341937416	1.0598929262022365	14
reactome	COLLAGEN DEGRADATION	0.3761728125681868	0.8577427317009239	0.031615096245477356	0.28380218271384494	1.049821894816997	39
reactome	EPITHELIAL MESENCHYMAL TRANSITION EMT DURING GASTRULATION	0.376931	0.8577427317009239	0.029524595666833783	-0.643035	-1.10304	3
reactome	TIE2 SIGNALING	0.3770561845759453	0.8577427317009239	0.031168149079895725	0.35734339842325175	1.054821342661407	16
reactome	P53 DEPENDENT G1 DNA DAMAGE RESPONSE	0.3770887486075009	0.8577427317009239	0.028581916108963382	-0.299371	-1.05064	34
reactome	EXTRACELLULAR MATRIX ORGANIZATION	0.3772560014017873	0.8577427317009239	0.027546827792655854	-0.210341	-1.02892	214
reactome	Z DECAY DEGRADATION OF MATERNAL MRNAS BY ZYGOTICALLY EXPRESSED FACTORS	0.3778538812785388	0.8577427317009239	0.0289855	-0.456132	-1.07481	8
reactome	NEPHRIN FAMILY INTERACTIONS	0.37793647810561926	0.8577427317009239	0.028759744749294113	-0.367279	-1.06504	16
reactome	DEADENYLATION OF MRNA	0.3793893129770992	0.8577427317009239	0.028967277439941375	-0.439705	-1.07398	9
reactome	MICRORNA MIRNA BIOGENESIS	0.3795467529994287	0.8577427317009239	0.0289219	-0.38299	-1.06282	14
reactome	POLO LIKE KINASE MEDIATED EVENTS	0.38023450586264657	0.8577427317009239	0.030631967350842806	0.4919871934666161	1.0751537277540777	6
reactome	SIGNALING BY CYTOSOLIC FGFR1 FUSION MUTANTS	0.3803202697008007	0.8577427317009239	0.0307458	0.45106821212894466	1.0781859165504686	8
reactome	SCF BETA TRCP MEDIATED DEGRADATION OF EMI1	0.38065727699530516	0.8577427317009239	0.028617288909743265	-0.323774	-1.05396	25
reactome	TRP CHANNELS	0.3811335870218306	0.8577427317009239	0.0297639	0.8102748282323547	1.0795280405491157	1
reactome	RAS PROCESSING	0.38175224279442643	0.8577427317009239	0.028858589941033696	-0.401203	-1.06736	12
reactome	BMAL1 CLOCK NPAS2 ACTIVATES CIRCADIAN EXPRESSION	0.38200589970501475	0.8577427317009239	0.0306629	0.4490927380719555	1.073463951558292	8
reactome	SCF SKP2 MEDIATED DEGRADATION OF P27 P21	0.3823638384586884	0.8577427317009239	0.0282937	-0.296792	-1.04872	35
reactome	FORMATION OF XYLULOSE 5 PHOSPHATE	0.3824324324324324	0.8577427317009239	0.029031096336337093	-0.53785	-1.09005	5
reactome	HEPARAN SULFATE HEPARIN HS GAG METABOLISM	0.38263967004124483	0.8577427317009239	0.028493900981702982	-0.320287	-1.05308	26
reactome	ACYL CHAIN REMODELLING OF PG	0.38303233935321296	0.8577427317009239	0.030549759123592504	0.43058533397528886	1.0664691338519618	9
reactome	CHAPERONE MEDIATED AUTOPHAGY	0.3835745160684082	0.8577427317009239	0.028493900981702982	-0.365883	-1.06099	16
reactome	RA BIOSYNTHESIS PATHWAY	0.38449819082079606	0.8577427317009239	0.028688322950907234	-0.381731	-1.05933	14
reactome	PHOSPHORYLATION OF CD3 AND TCR ZETA CHAINS	0.3849236641221374	0.8577427317009239	0.028706141898722823	-0.437177	-1.06781	9
reactome	G ALPHA S SIGNALLING EVENTS	0.3849381625441696	0.8577427317009239	0.0314062	0.24970616645405255	1.0349342466335023	67
reactome	MRNA SPLICING	0.38588450962419796	0.8577427317009239	0.027944270816207612	-0.248207	-1.03726	80
reactome	O GLYCOSYLATION OF TSR DOMAIN CONTAINING PROTEINS	0.38734655335221907	0.8577427317009239	0.028406475599715045	-0.346684	-1.04941	19
reactome	APC CDC20 MEDIATED DEGRADATION OF NEK2A	0.3876425855513308	0.8577427317009239	0.0285115	-0.41012	-1.06336	11
reactome	HDR THROUGH SINGLE STRAND ANNEALING SSA	0.38767353807320154	0.8577427317009239	0.0303565	0.3775474471960321	1.0481728220424875	13
reactome	EICOSANOIDS	0.3887442419387142	0.8577427317009239	0.0294018	0.8069956277326671	1.0751591662281423	1
reactome	NUCLEAR PORE COMPLEX NPC DISASSEMBLY	0.3887959866220736	0.8577427317009239	0.030185923112140835	0.4636237170298798	1.0631267112467373	7
reactome	ACTIVATION OF CASPASES THROUGH APOPTOSOME MEDIATED CLEAVAGE	0.3912621359223301	0.8577427317009239	0.028724	-0.580962	-1.09064	4
reactome	IMMUNOREGULATORY INTERACTIONS BETWEEN A LYMPHOID AND A NON LYMPHOID CELL	0.3913589100035855	0.8577427317009239	0.027304509793450248	-0.231278	-1.03108	114
reactome	EXTRINSIC PATHWAY OF FIBRIN CLOT FORMATION	0.39257569473247617	0.8577427317009239	0.029860879956347876	0.5189859247485793	1.0743943686654376	5
reactome	PERK REGULATES GENE EXPRESSION	0.3927654109589041	0.8577427317009239	0.030437536900354775	0.3437553619915846	1.0442024673694759	18
reactome	FBXL7 DOWN REGULATES AURKA DURING MITOTIC ENTRY AND IN EARLY MITOSIS	0.39332583427071616	0.8577427317009239	0.0280033	-0.318234	-1.04633	26
reactome	ION HOMEOSTASIS	0.3943342776203966	0.8577427317009239	0.028088	-0.344609	-1.04313	19
reactome	REGULATION OF GENE EXPRESSION IN LATE STAGE BRANCHING MORPHOGENESIS PANCREATIC BUD PRECURSOR CELLS	0.39489112227805695	0.8577427317009239	0.029929169741782165	0.48520914814796734	1.0603414708742127	6
reactome	CONVERSION FROM APC C CDC20 TO APC C CDH1 IN LATE ANAPHASE	0.3951005025125628	0.8577427317009239	0.0299194	0.48518376627804877	1.060286003145738	6
reactome	TRANSLATION OF SARS COV 2 STRUCTURAL PROTEINS	0.395227	0.8577427317009239	0.027818751183453366	-0.300036	-1.0405	32
reactome	INHIBITION OF DNA RECOMBINATION AT TELOMERE	0.39554902372454337	0.8577427317009239	0.029948745572915252	0.38420536362898244	1.0404475393059485	12
reactome	CHOLESTEROL BIOSYNTHESIS VIA DESMOSTEROL BLOCH PATHWAY	0.39594843462246776	0.8577427317009239	0.0294583	0.6215676614539537	1.0926803088756298	3
reactome	ATTACHMENT AND ENTRY	0.3969289019772823	0.8577427317009239	0.0299194	0.37494087005569177	1.0409362658497414	13
reactome	ZINC EFFLUX AND COMPARTMENTALIZATION BY THE SLC30 FAMILY	0.3973305954825462	0.8577427317009239	0.0294583	0.7071685147587068	1.094701635126339	2
reactome	ZINC TRANSPORTERS	0.3973305954825462	0.8577427317009239	0.0294583	0.7071685147587068	1.094701635126339	2
reactome	MITF M DEPENDENT GENE EXPRESSION	0.39798165137614677	0.8577427317009239	0.027417023428145223	-0.274402	-1.03111	45
reactome	INHIBITION OF THE PROTEOLYTIC ACTIVITY OF APC C REQUIRED FOR THE ONSET OF ANAPHASE BY MITOTIC SPINDLE CHECKPOINT COMPONENTS	0.3979933110367893	0.8577427317009239	0.029754270354770764	0.459641	1.053993004124655	7
reactome	INSULIN RECEPTOR RECYCLING	0.3984018264840183	0.8577427317009239	0.028037098246431438	-0.447097	-1.05352	8
reactome	DECTIN 2 FAMILY	0.3989082511022465	0.8577427317009239	0.029792938687695773	0.3833200829155151	1.038050154399028	12
reactome	CELL SURFACE INTERACTIONS AT THE VASCULAR WALL	0.3992344066651655	0.8577427317009239	0.031082625402896386	0.22715247519014004	1.0262261291145756	111
reactome	SYNTHESIS SECRETION AND INACTIVATION OF GLUCOSE DEPENDENT INSULINOTROPIC POLYPEPTIDE GIP	0.39942084942084943	0.8577427317009239	0.028250573376528344	-0.530603	-1.07536	5
reactome	TP53 REGULATES TRANSCRIPTION OF CELL DEATH GENES	0.4007258753202391	0.8577427317009239	0.0300175	0.3320396542324421	1.0381846552410299	20
reactome	FORMATION OF WDR5 CONTAINING HISTONE MODIFYING COMPLEXES	0.40082567085757176	0.8577427317009239	0.027686193665249558	-0.354166	-1.04241	17
reactome	FREE FATTY ACIDS REGULATE INSULIN SECRETION	0.4009775171065494	0.8577427317009239	0.028406475599715045	-0.632072	-1.08423	3
reactome	AMINO ACID CONJUGATION	0.40102669404517455	0.8577427317009239	0.029289512184785507	0.7051303661941126	1.0915465673882725	2
reactome	CONJUGATION OF BENZOATE WITH GLYCINE	0.40102669404517455	0.8577427317009239	0.029289512184785507	0.7051303661941126	1.0915465673882725	2
reactome	BRANCHED CHAIN KETOACID DEHYDROGENASE KINASE DEFICIENCY	0.4014029618082619	0.8577427317009239	0.0283283	-0.708574	-1.08243	2
reactome	MAPLE SYRUP URINE DISEASE	0.4014029618082619	0.8577427317009239	0.0283283	-0.708574	-1.08243	2
reactome	RIP MEDIATED NFKB ACTIVATION VIA ZBP1	0.40152091254752853	0.8577427317009239	0.0278855	-0.405159	-1.0505	11
reactome	TP53 REGULATES TRANSCRIPTION OF CASPASE ACTIVATORS AND CASPASES	0.4018006700167504	0.8577427317009239	0.029610258382548948	0.4825079229148857	1.0544384058810217	6
reactome	SLC MEDIATED TRANSPORT OF ORGANIC ANIONS	0.4022254275705749	0.8577427317009239	0.029298835668140944	0.55897	1.0766959330289918	4
reactome	PROCESSIVE SYNTHESIS ON THE C STRAND OF THE TELOMERE	0.4028475711892797	0.8577427317009239	0.0295626	0.48147973015147294	1.0521914667388792	6
reactome	BETA OXIDATION OF LAUROYL COA TO DECANOYL COA COA	0.40311029261305503	0.8577427317009239	0.029132013093667686	0.6175264897023441	1.0855761606523469	3
reactome	POTASSIUM CHANNELS	0.40396341463414637	0.8577427317009239	0.027818751183453366	-0.385521	-1.04906	13
reactome	ADP SIGNALLING THROUGH P2Y PURINOCEPTOR 12	0.4046038987971796	0.8577427317009239	0.029308165741051315	0.513962	1.0639944980367546	5
reactome	SARS COV 2 ACTIVATES MODULATES INNATE AND ADAPTIVE IMMUNE RESPONSES	0.40480998714888927	0.8577427317009239	0.027129671852813186	-0.258445	-1.0285	60
reactome	NUCLEOTIDE EXCISION REPAIR	0.4052602333765512	0.8577427317009239	0.0272646	-0.274895	-1.026	44
reactome	DEADENYLATION DEPENDENT MRNA DECAY	0.40528918512147927	0.8577427317009239	0.029939	0.32144650720810714	1.0296177557636226	22
reactome	ABC FAMILY PROTEINS MEDIATED TRANSPORT	0.4052945563012677	0.8577427317009239	0.027376726776341384	-0.297795	-1.03273	32
reactome	GLOBAL GENOME NUCLEOTIDE EXCISION REPAIR GG NER	0.4054957296695135	0.8577427317009239	0.0272965	-0.294876	-1.03486	34
reactome	SUMOYLATION OF RNA BINDING PROTEINS	0.4060276266220176	0.8578586047783638	0.0294112	0.4071514340427718	1.0434102719317377	10
reactome	EGFR DOWNREGULATION	0.4100094428706327	0.8630623288485281	0.0274009	-0.340769	-1.03151	19
reactome	ER QUALITY CONTROL COMPARTMENT ERQC	0.41003861003861003	0.8630623288485281	0.027785484041834584	-0.525181	-1.06437	5
reactome	REGULATION OF BACH1 ACTIVITY	0.4101188194710617	0.8630623288485281	0.027653265899362248	-0.466503	-1.05015	7
reactome	ADRENALINE NORADRENALINE INHIBITS INSULIN SECRETION	0.4104106180008295	0.8630623288485281	0.029049387356143833	0.5114526883577466	1.0587992120914762	5
reactome	DIGESTION OF DIETARY LIPID	0.41216216216216217	0.865484	0.027694438755396244	-0.523692	-1.06135	5
reactome	SWITCHING OF ORIGINS TO A POST REPLICATIVE STATE	0.41265171018756897	0.865484	0.026825482121188664	-0.277628	-1.02304	41
reactome	NEPHRON DEVELOPMENT	0.41348973607038125	0.865484	0.027860455874274444	-0.627257	-1.07597	3
reactome	REGULATION OF MECP2 EXPRESSION AND ACTIVITY	0.41401637783279377	0.865484	0.027376726776341384	-0.372933	-1.03491	14
reactome	DEGRADATION OF CRY AND PER PROTEINS	0.4141224948492227	0.865484	0.0270824	-0.310217	-1.02957	27
reactome	AUF1 HNRNP D0 BINDS AND DESTABILIZES MRNA	0.41493153254548865	0.865484	0.027074538166691992	-0.306229	-1.0264	28
reactome	NEGATIVE REGULATION OF NOTCH4 SIGNALING	0.41493153254548865	0.865484	0.027074538166691992	-0.306338	-1.02676	28
reactome	INFECTIOUS DISEASE	0.4160051838652195	0.8667176368362279	0.0245466	-0.186811	-1.01002	579
reactome	APOPTOTIC CLEAVAGE OF CELL ADHESION PROTEINS	0.41824694479561736	0.8703796374334722	0.028994590457995875	0.4356211740018357	1.0412629445625734	8
reactome	POSITIVE REGULATION OF CDH1 GENE TRANSCRIPTION	0.4196326061997704	0.8722536716152454	0.0272247	-0.487033	-1.04596	6
reactome	TRANSPORT TO THE GOLGI AND SUBSEQUENT MODIFICATION	0.42188193519751443	0.8747345836898076	0.029783261056243765	0.23433693851633636	1.012729993074189	84
reactome	WNT MEDIATED ACTIVATION OF DVL	0.42192881745120553	0.8747345836898076	0.027129671852813186	-0.485786	-1.04328	6
reactome	DEFECTIVE CHST6 CAUSES MCDC1	0.4225756995017248	0.8747345836898076	0.027129671852813186	-0.461385	-1.03863	7
reactome	DS GAG BIOSYNTHESIS	0.4232824427480916	0.8747345836898076	0.0270275	-0.423034	-1.03327	9
reactome	REGULATION OF CHOLESTEROL BIOSYNTHESIS BY SREBP SREBF	0.42356959863364646	0.8747345836898076	0.0290037	0.32629552925868144	1.020224564241265	20
reactome	HUR ELAVL1 BINDS AND STABILIZES MRNA	0.42374517374517373	0.8747345836898076	0.027208848218123808	-0.517568	-1.04894	5
reactome	MASTL FACILITATES MITOTIC PROGRESSION	0.4250965250965251	0.8760197510170784	0.027153373433666566	-0.517289	-1.04838	5
reactome	FORMATION OF ATP BY CHEMIOSMOTIC COUPLING	0.42534218166735793	0.8760197510170784	0.028406475599715045	0.5030536334330961	1.0414116551600858	5
reactome	NOTCH2 INTRACELLULAR DOMAIN REGULATES TRANSCRIPTION	0.425947	0.8760334864830766	0.026964978401200813	-0.48403	-1.03951	6
reactome	LECTIN PATHWAY OF COMPLEMENT ACTIVATION	0.42679187428133386	0.8760334864830766	0.026957188509471354	-0.460328	-1.03625	7
reactome	NR1H3 NR1H2 REGULATE GENE EXPRESSION LINKED TO CHOLESTEROL TRANSPORT AND EFFLUX	0.42797256097560976	0.8760334864830766	0.0268101	-0.377839	-1.02816	13
reactome	CA DEPENDENT EVENTS	0.4280529461998292	0.8760334864830766	0.028813567878678014	0.3255169315420722	1.01779	20
reactome	IRS ACTIVATION	0.42834799608993157	0.8760334864830766	0.027240656211520872	-0.621065	-1.06535	3
reactome	LATE SARS COV 2 INFECTION EVENTS	0.42862460450400147	0.8760334864830766	0.0263787	-0.292003	-1.01831	33
reactome	P130CAS LINKAGE TO MAPK SIGNALING FOR INTEGRINS	0.42925910422771035	0.8760334864830766	0.028406475599715045	0.39879024483559855	1.0219829847484316	10
reactome	PP2A MEDIATED DEPHOSPHORYLATION OF KEY METABOLIC FACTORS	0.42971147943523635	0.8760334864830766	0.027986382669538755	0.6062168072477351	1.0656943873810665	3
reactome	PHOSPHOLIPID METABOLISM	0.42973389047723776	0.8760334864830766	0.029280195282591327	0.23544943877393998	1.0104883398921058	80
reactome	EXPRESSION OF NOTCH2NL GENES	0.4304025635890246	0.8760433495172674	0.0275795	0.7849781386633354	1.0458252957873202	1
reactome	INTERLEUKIN 2 FAMILY SIGNALING	0.4321608040201005	0.8760433495172674	0.026238056766879715	-0.291079	-1.01509	33
reactome	CYTOSOLIC SULFONATION OF SMALL MOLECULES	0.43243751174591244	0.8760433495172674	0.026393556891438748	-0.351926	-1.02051	16
reactome	SHC RELATED EVENTS TRIGGERED BY IGF1R	0.43320610687022904	0.8760433495172674	0.026626643306864317	-0.418695	-1.02267	9
reactome	METABOLIC DISORDERS OF BIOLOGICAL OXIDATION ENZYMES	0.43376722817764163	0.8760433495172674	0.026657032601263855	-0.406354	-1.02193	10
reactome	RELEASE OF APOPTOTIC FACTORS FROM THE MITOCHONDRIA	0.43394388152766955	0.8760433495172674	0.026957188509471354	-0.694987	-1.06167	2
reactome	DOWNSTREAM SIGNALING EVENTS OF B CELL RECEPTOR BCR	0.4345018450184502	0.8760433495172674	0.025997493428678697	-0.273538	-1.01187	42
reactome	DEGRADATION OF THE EXTRACELLULAR MATRIX	0.43493275172664486	0.8760433495172674	0.025726040944399998	-0.236608	-1.01016	89
reactome	SIGNALING BY EGFR	0.43592528236316247	0.8760433495172674	0.028795602258958393	0.27891744681242314	1.0066300256817038	35
reactome	MECP2 REGULATES TRANSCRIPTION FACTORS	0.4362934362934363	0.8760433495172674	0.0267028	-0.512333	-1.03833	5
reactome	PROCESSIVE SYNTHESIS ON THE LAGGING STRAND	0.43633347158855246	0.8760433495172674	0.0279527	0.4987168226333896	1.0324336754520054	5
reactome	UBIQUITIN DEPENDENT DEGRADATION OF CYCLIN D	0.43645579125211187	0.8760433495172674	0.026216	-0.31584	-1.01879	24
reactome	TP53 REGULATES TRANSCRIPTION OF CELL CYCLE GENES	0.4364688236554532	0.8760433495172674	0.028529035859604573	0.3189638383548291	1.008961852271514	21
reactome	VLDL CLEARANCE	0.43714565004887584	0.8760433495172674	0.0268873	-0.617258	-1.05882	3
reactome	NEUTROPHIL DEGRANULATION	0.437436	0.8760433495172674	0.0245594	-0.197025	-1.00654	312
reactome	DEFECTIVE CHSY1 CAUSES TPBS	0.43781094527363185	0.8760433495172674	0.0264908	-0.478916	-1.02852	6
reactome	METABOLISM OF ANGIOTENSINOGEN TO ANGIOTENSINS	0.4387890255439924	0.8760433495172674	0.026260154616662774	-0.357591	-1.01423	15
reactome	SYNDECAN INTERACTIONS	0.4389833675948421	0.8760433495172674	0.026040893178506275	-0.321588	-1.01499	22
reactome	DISEASES OF THE UREA CYCLE	0.438996	0.8760433495172674	0.0265963	-0.510764	-1.03515	5
reactome	SYNTHESIS SECRETION AND INACTIVATION OF GLUCAGON LIKE PEPTIDE 1 GLP 1	0.44135684170180145	0.878688	0.0263787	-0.454922	-1.02408	7
reactome	STING MEDIATED INDUCTION OF HOST IMMUNE RESPONSES	0.4414	0.878688	0.0262528	-0.429301	-1.01159	8
reactome	GOLGI TO ER RETROGRADE TRANSPORT	0.4424934152765584	0.878688	0.028715060479294525	0.26343814463027754	1.0088127796597004	46
reactome	IRF3 MEDIATED ACTIVATION OF TYPE 1 IFN	0.44349514563106796	0.878688	0.026520848801229232	-0.556866	-1.04541	4
reactome	IRF3 MEDIATED INDUCTION OF TYPE I IFN	0.4435514734022197	0.878688	0.0262675	-0.476109	-1.0225	6
reactome	ONCOGENE INDUCED SENESCENCE	0.44361043347720025	0.878688	0.025932672155183818	-0.344051	-1.01264	17
reactome	TRANSCRIPTION OF E2F TARGETS UNDER NEGATIVE CONTROL BY DREAM COMPLEX	0.44374209860935526	0.878688	0.0279359	0.42547947518601004	1.0170212965388505	8
reactome	CYTOSOLIC SENSORS OF PATHOGEN ASSOCIATED DNA	0.4457494407158837	0.8796780822868678	0.0257402	-0.289896	-1.00534	32
reactome	COLLAGEN CHAIN TRIMERIZATION	0.446032	0.8796780822868678	0.025875331394094793	-0.328713	-1.00839	20
reactome	ENHANCED BINDING OF GP1BA VARIANT TO VWF MULTIMER COLLAGEN	0.44628784736623806	0.8796780822868678	0.027555	0.49485513498098604	1.0244392862606275	5
reactome	ACTIVATION OF MATRIX METALLOPROTEINASES	0.44701348747591524	0.8796780822868678	0.028088	0.2918612030345326	0.99844	28
reactome	AMPK INDUCED ERAD AND LYSOSOME MEDIATED DEGRADATION OF PD L1 CD274	0.4471072832802846	0.8796780822868678	0.025761426189552922	-0.295877	-1.00807	30
reactome	MATURATION OF SARS COV 2 SPIKE PROTEIN	0.44739661452753376	0.8796780822868678	0.028088	0.31634919712306825	1.0006910925708854	21
reactome	DEVELOPMENTAL LINEAGE OF MAMMARY GLAND MYOEPITHELIAL CELLS	0.448976	0.8796780822868678	0.025754341182945752	-0.346935	-1.00604	16
reactome	SIGNALING BY TGFB FAMILY MEMBERS	0.45047	0.8796780822868678	0.025045187331770552	-0.230143	-1.00113	99
reactome	TGFBR3 PTM REGULATION	0.45058626465661644	0.8796780822868678	0.027555	0.4610168203027606	1.0074732828172248	6
reactome	FOXO MEDIATED TRANSCRIPTION OF CELL DEATH GENES	0.4517009659806804	0.8796780822868678	0.027563145766792033	0.4046012741095659	1.002112093255346	9
reactome	RNA POLYMERASE I TRANSCRIPTION TERMINATION	0.45195954487989887	0.8796780822868678	0.027612224071695092	0.422181	1.009137881586812	8
reactome	MECP2 REGULATES TRANSCRIPTION OF NEURONAL LIGANDS	0.45226130653266333	0.8796780822868678	0.027489877193039507	0.45953371793549036	1.0042322166675635	6
reactome	RHO GTPASES ACTIVATE IQGAPS	0.452354	0.8796780822868678	0.025932672155183818	-0.471767	-1.01317	6
reactome	APEX1 INDEPENDENT RESOLUTION OF AP SITES VIA THE SINGLE NUCLEOTIDE REPLACEMENT PATHWAY	0.45331037122081896	0.8796780822868678	0.025896803652248602	-0.471234	-1.01203	6
reactome	ANDROGEN BIOSYNTHESIS	0.45359223300970875	0.8796780822868678	0.0261354	-0.552368	-1.03697	4
reactome	TRIGLYCERIDE BIOSYNTHESIS	0.4538353695173242	0.8796780822868678	0.026657032601263855	0.7748282323547783	1.0323025895557356	1
reactome	2 LTR CIRCLE FORMATION	0.4541747572815534	0.8796780822868678	0.0261136	-0.552159	-1.03657	4
reactome	NEGATIVE REGULATORS OF DDX58 IFIH1 SIGNALING	0.45435107975197775	0.8796780822868678	0.0277772	0.29984921418679333	0.9940980428204553	25
reactome	DEFECTIVE CHST14 CAUSES EDS MUSCULOCONTRACTURAL TYPE	0.4543886546569567	0.8796780822868678	0.025882484753180456	-0.449324	-1.01148	7
reactome	MATURATION OF SARS COV 1 NUCLEOPROTEIN	0.45477	0.8796780822868678	0.0271139	0.5305129609668846	1.0218809843371028	4
reactome	PHOSPHATE BOND HYDROLYSIS BY NUDT PROTEINS	0.45501930501930504	0.8796780822868678	0.0259831	-0.504255	-1.02196	5
reactome	ACTIVATION OF NIMA KINASES NEK9 NEK6 NEK7	0.4560348403152219	0.8796780822868678	0.0271771	0.4905215281893399	1.0154679394264905	5
reactome	GLYCEROPHOSPHOLIPID BIOSYNTHESIS	0.4570591466764329	0.8796780822868678	0.025018440751245773	-0.262217	-0.993616	47
reactome	SUMOYLATION OF TRANSCRIPTION COFACTORS	0.457308	0.8796780822868678	0.027677953840704456	0.3314270406440991	0.9954063575815726	17
reactome	TRANSPORT OF FATTY ACIDS	0.4574948665297741	0.8796780822868678	0.026949403363348046	0.6808128652304896	1.0539029117227658	2
reactome	GP1B IX V ACTIVATION SIGNALLING	0.45751360401841773	0.8796780822868678	0.027280527449033275	0.3904690017851809	1.000658067904017	10
reactome	SIGNALLING TO P38 VIA RIT AND RIN	0.4575404133415183	0.8796780822868678	0.0268873	0.5907528897219618	1.0385097070536442	3
reactome	SUMOYLATION OF CHROMATIN ORGANIZATION PROTEINS	0.4584673604541154	0.8796780822868678	0.025515793895118415	-0.3529	-1.00093	15
reactome	REPLACEMENT OF PROTAMINES BY NUCLEOSOMES IN THE MALE PRONUCLEUS	0.4591455827457486	0.8796780822868678	0.027058829202920173	0.4892698098553626	1.0128766569560999	5
reactome	RESPIRATORY SYNCYTIAL VIRUS INFECTION PATHWAY	0.4594713656387665	0.8796780822868678	0.028105	0.24144013718185123	0.9991398957956673	66
reactome	CASPASE ACTIVATION VIA DEATH RECEPTORS IN THE PRESENCE OF LIGAND	0.45948221427067987	0.8796780822868678	0.027304509793450248	0.3494438568871696	0.9945865706459408	14
reactome	ELEVATION OF CYTOSOLIC CA2 LEVELS	0.4601642710472279	0.8796780822868678	0.0268486	0.6795252225519288	1.051909632163141	2
reactome	BUTYRATE RESPONSE FACTOR 1 BRF1 BINDS AND DESTABILIZES MRNA	0.46038769490096926	0.8796780822868678	0.0272885	0.4184860831202418	1.0003050291729036	8
reactome	TRANSPORT OF MATURE TRANSCRIPT TO CYTOPLASM	0.4627568493150685	0.8813686650672412	0.027473651771338602	0.3273966694469206	0.9945107708702227	18
reactome	CHYLOMICRON REMODELING	0.4627862595419847	0.8813686650672412	0.0255019	-0.408595	-0.997999	9
reactome	CASP4 MEDIATED SUBSTRATE CLEAVAGE	0.46342468576138474	0.8813686650672412	0.026787002200990475	0.5263240118731448	1.013812175960683	4
reactome	PTK6 REGULATES RHO GTPASES RAS GTPASE AND MAP KINASES	0.4638208269525268	0.8813686650672412	0.025515793895118415	-0.396422	-0.996958	10
reactome	DISPLACEMENT OF DNA GLYCOSYLASE BY APEX1	0.4640260237275163	0.8813686650672412	0.0255019	-0.466883	-1.00268	6
reactome	PHOSPHORYLATED BMAL1 CLOCK ARNTL CLOCK ACTIVATES EXPRESSION OF CORE CLOCK GENES	0.46503350083752093	0.8813686650672412	0.027003999230321936	0.45396973364962456	0.9920730821909877	6
reactome	DEVELOPMENTAL LINEAGE OF MAMMARY GLAND LUMINAL EPITHELIAL CELLS	0.4654784240150094	0.8813686650672412	0.025119036825572916	-0.33221	-0.993738	18
reactome	CLASS I MHC MEDIATED ANTIGEN PROCESSING PRESENTATION	0.4658807526637951	0.8813686650672412	0.028371668973619917	0.2064254971586349	0.9954471175521548	168
reactome	COHESIN LOADING ONTO CHROMATIN	0.46617441628417483	0.8813686650672412	0.0261354	-0.767333	-1.02153	1
reactome	ESTABLISHMENT OF SISTER CHROMATID COHESION	0.46617441628417483	0.8813686650672412	0.0261354	-0.767333	-1.02153	1
reactome	ARACHIDONATE METABOLISM	0.46743787489288774	0.8828290956485422	0.0273125	0.2944817470264315	0.9876258708097796	26
reactome	METABOLISM OF RNA	0.46867871556413404	0.8840566253217036	0.023901181764579487	-0.202009	-0.994047	230
reactome	N GLYCAN ANTENNAE ELONGATION IN THE MEDIAL TRANS GOLGI	0.4690712016445524	0.8840566253217036	0.024925276035585742	-0.314827	-0.993656	22
reactome	FCGAMMA RECEPTOR FCGR DEPENDENT PHAGOCYTOSIS	0.4710881211897284	0.8869282114127034	0.024662860800711336	-0.257247	-0.985909	50
reactome	MITOCHONDRIAL FATTY ACID BETA OXIDATION	0.47185961908838003	0.8874514593314929	0.027129671852813186	0.32857160274699704	0.98683	17
reactome	DAG AND IP3 SIGNALING	0.4728864218616567	0.888453	0.027050981946814268	0.3146817601874083	0.9839119230081549	20
reactome	MET ACTIVATES RAS SIGNALING	0.47366203118415506	0.8889815574834142	0.026794688903047145	0.4142566828200719	0.9901955164285342	8
reactome	BUTYROPHILIN BTN FAMILY INTERACTIONS	0.47434915773353753	0.8893428421323258	0.025139253499649045	-0.392089	-0.986059	10
reactome	TURBULENT OSCILLATORY DISTURBED FLOW SHEAR STRESS ACTIVATES SIGNALING BY PIEZO1 AND INTEGRINS IN ENDOTHELIAL CELLS	0.476056	0.8903540195449962	0.0247606	-0.30466	-0.991741	25
reactome	RHO GTPASES ACTIVATE RHOTEKIN AND RHOPHILINS	0.4762361057876581	0.8903540195449962	0.0250921	-0.440072	-0.990648	7
reactome	DEFECTIVE ST3GAL3 CAUSES MCT12 AND EIEE15	0.4764638346727899	0.8903540195449962	0.025058582113271482	-0.461573	-0.99128	6
reactome	INTERLEUKIN 36 PATHWAY	0.47721571906354515	0.8903540195449962	0.0265284	0.428668	0.98297	7
reactome	EARLY SARS COV 2 INFECTION EVENTS	0.4774331550802139	0.8903540195449962	0.026918310128869184	0.29954786709867315	0.9828162848996805	24
reactome	LISTERIA MONOCYTOGENES ENTRY INTO HOST CELLS	0.47789634146341464	0.8903540195449962	0.024938542811037342	-0.361945	-0.984909	13
reactome	LRR FLII INTERACTING PROTEIN 1 LRRFIP1 ACTIVATES TYPE I IFN PRODUCTION	0.4784121137712298	0.8903540195449962	0.026120848518622168	0.581667	1.022536877005705	3
reactome	REGULATION OF RUNX3 EXPRESSION AND ACTIVITY	0.4793109904512264	0.8903540195449962	0.024598111373244077	-0.289363	-0.985871	30
reactome	KILLING MECHANISMS	0.479717	0.8903540195449962	0.0249452	-0.460714	-0.989435	6
reactome	AMINO ACIDS REGULATE MTORC1	0.47984040319193616	0.8903540195449962	0.026513325627929876	0.39675024714486895	0.9826667539318071	9
reactome	SYNTHESIS OF PYROPHOSPHATES IN THE CYTOSOL	0.48195769390294485	0.8933607563273143	0.026223346254918074	0.4784630042850502	0.9905046223895925	5
reactome	REGULATION OF INSULIN SECRETION	0.4848549946294307	0.8945273631840797	0.0267257	0.3018906149191285	0.978737	23
reactome	CELLULAR RESPONSES TO MECHANICAL STIMULI	0.48485508825452167	0.8945273631840797	0.026972773043853315	0.25230083398669234	0.9857728898613933	50
reactome	SEMAPHORIN INTERACTIONS	0.4848987108655617	0.8945273631840797	0.0241354	-0.263864	-0.981042	43
reactome	DECTIN 1 MEDIATED NONCANONICAL NF KB SIGNALING	0.4849279161205767	0.8945273631840797	0.024405860649346054	-0.288052	-0.981404	30
reactome	FORMATION OF AXIAL MESODERM	0.48507462686567165	0.8945273631840797	0.0247606	-0.458769	-0.985258	6
reactome	HISTIDINE CATABOLISM	0.4858260019550342	0.8949950322901142	0.0250921	-0.593915	-1.01878	3
reactome	LONG TERM POTENTIATION	0.48645811463363425	0.8952422621405061	0.026274907958143367	0.35900710067176367	0.9722093699035556	12
reactome	APOPTOTIC EXECUTION PHASE	0.4879955332216639	0.8966337855463655	0.024204019965755136	-0.280694	-0.978875	33
reactome	LOSS OF FUNCTION OF MECP2 IN RETT SYNDROME	0.4885637749845456	0.8966337855463655	0.025882484753180456	0.5129557157922184	0.9880619897009744	4
reactome	RAP1 SIGNALLING	0.4887102946804439	0.8966337855463655	0.024636920609060798	-0.45717	-0.981822	6
reactome	TRNA AMINOACYLATION	0.4895813778862399	0.8973163276650962	0.024291921715843816	-0.304491	-0.982181	24
reactome	TP53 REGULATES TRANSCRIPTION OF DEATH RECEPTORS AND LIGANDS	0.49122073578595316	0.8987092291874839	0.026033649526476986	0.423014	0.9700055396031542	7
reactome	INTERLEUKIN 1 FAMILY SIGNALING	0.4913410301953819	0.8987092291874839	0.027066681274404036	0.22404221927970502	0.9819795851616993	91
reactome	ADENYLATE CYCLASE INHIBITORY PATHWAY	0.4944558521560575	0.9034874209111701	0.0256205	0.6634347959584918	1.0270015431658162	2
reactome	RESPONSE TO METAL IONS	0.4954936911676347	0.9044646261110733	0.025166259973746975	0.7526545908806995	1.0027606774805815	1
reactome	PARACETAMOL ADME	0.4962900148399406	0.904999	0.026098992326281868	0.33272200812564906	0.9645531969455705	15
reactome	FCERI MEDIATED CA 2 MOBILIZATION	0.497132	0.9056162231378863	0.026106273527806447	0.3142762924510526	0.9692930649408716	19
reactome	ORGANIC ANION TRANSPORT BY SLC5 17 25 TRANSPORTERS	0.49835728952772074	0.9069295613065201	0.025488024764940016	0.6614980820142747	1.024003496904905	2
reactome	REGULATION OF GLUCOKINASE BY GLUCOKINASE REGULATORY PROTEIN	0.49958523434259644	0.908104	0.025613471972248752	0.4704488426877868	0.9739138639911912	5
reactome	TRANSLESION SYNTHESIS BY POLH	0.5007656967840735	0.908104	0.024241615915929052	-0.384417	-0.966765	10
reactome	PHOSPHATE BOND HYDROLYSIS BY NTPDASE PROTEINS	0.5012442969722107	0.908104	0.025557563014659224	0.469631	0.9722206650422182	5
reactome	FORMATION OF TC NER PRE INCISION COMPLEX	0.5014164305949008	0.908104	0.023999255846687453	-0.319564	-0.967319	19
reactome	REGULATION OF PTEN GENE TRANSCRIPTION	0.5017123287671232	0.908104	0.0260772	0.3187154037871994	0.9681402759657892	18
reactome	ABERRANT REGULATION OF MITOTIC EXIT IN CANCER DUE TO RB1 DEFECTS	0.5029498525073747	0.908104	0.025768515183271716	0.40346915326221494	0.9644101426626516	8
reactome	ASSEMBLY OF THE ORC COMPLEX AT THE ORIGIN OF REPLICATION	0.5029498525073747	0.908104	0.025768515183271716	0.4035378871268981	0.9645744368489825	8
reactome	CD22 MEDIATED BCR REGULATION	0.5037688442211056	0.908104	0.025634502084971054	0.4395344970126849	0.960527	6
reactome	RRNA PROCESSING IN THE MITOCHONDRION	0.5043550394027374	0.908104	0.025453399475590274	0.468281	0.9694265565975528	5
reactome	IKK COMPLEX RECRUITMENT MEDIATED BY RIP1	0.5055295220243674	0.908104	0.023743451360195702	-0.309897	-0.965847	21
reactome	SUMOYLATION	0.505727	0.908104	0.0264309	0.23591399637399327	0.9762713379189101	66
reactome	UBIQUINOL BIOSYNTHESIS	0.506123	0.908104	0.0240609	-0.450816	-0.968176	6
reactome	FASL CD95L SIGNALING	0.5083011583011583	0.908104	0.0241354	-0.481496	-0.975837	5
reactome	ADP SIGNALLING THROUGH P2Y PURINOCEPTOR 1	0.5106605351170569	0.908104	0.025377558378818346	0.41463219349361324	0.9507851821512328	7
reactome	RNA POLYMERASE III TRANSCRIPTION INITIATION FROM TYPE 3 PROMOTER	0.5106739221431561	0.908104	0.0253982	0.3740217579696441	0.9585085831982991	10
reactome	MTOR SIGNALLING	0.5108881298035867	0.908104	0.025726040944399998	0.3062119614913963	0.9574294986136742	20
reactome	NEGATIVE REGULATION OF MAPK PATHWAY	0.5109859154929578	0.908104	0.0235996	-0.297106	-0.967153	25
reactome	SIGNALING BY MET	0.510989	0.908104	0.023195206518706258	-0.247951	-0.965768	54
reactome	PHASE II CONJUGATION OF COMPOUNDS	0.5113615370404582	0.908104	0.023322714524108865	-0.243191	-0.97343	63
reactome	OXIDATIVE STRESS INDUCED SENESCENCE	0.5132694434205677	0.908104	0.023224069893844238	-0.26704	-0.965787	38
reactome	TRNA MODIFICATION IN THE NUCLEUS AND CYTOSOL	0.5133747057564734	0.908104	0.025683709494435294	0.3184104503933808	0.9563123939013038	17
reactome	YAP1 AND WWTR1 TAZ STIMULATED GENE EXPRESSION	0.5136067458796474	0.908104	0.0238464	-0.425776	-0.958466	7
reactome	IONOTROPIC ACTIVITY OF KAINATE RECEPTORS	0.5137028642077066	0.908104	0.025038495319218236	0.499424	0.9619964250929194	4
reactome	ACTIVATION OF THE PRE REPLICATIVE COMPLEX	0.5140791476407914	0.908104	0.0237133	-0.405709	-0.955995	8
reactome	SYNTHESIS OF BILE ACIDS AND BILE SALTS VIA 7ALPHA HYDROXYCHOLESTEROL	0.5143816922107916	0.908104	0.0253295	0.35234457108708084	0.9541669031184473	12
reactome	S PHASE	0.5159010600706714	0.908104	0.0261354	0.2325089804909364	0.968768	69
reactome	SYNTHESIS OF ACTIVE UBIQUITIN ROLES OF E1 AND E2 ENZYMES	0.5162258488088539	0.908104	0.023416283634506978	-0.288291	-0.966274	28
reactome	G PROTEIN BETA GAMMA SIGNALLING	0.5164812093218559	0.908104	0.025261244067025106	0.35144283648534075	0.9517249602506389	12
reactome	ACTIVATION OF ANTERIOR HOX GENES IN HINDBRAIN DEVELOPMENT DURING EARLY EMBRYOGENESIS	0.5165917362449154	0.908104	0.025585486415433255	0.280363	0.9591049295935545	28
reactome	TRANSCRIPTIONAL REGULATION OF TESTIS DIFFERENTIATION	0.5179765886287625	0.908104	0.025139253499649045	0.4121807986728426	0.9451639353986528	7
reactome	APC C CDH1 MEDIATED DEGRADATION OF CDC20 AND OTHER APC C CDH1 TARGETED PROTEINS IN LATE MITOSIS EARLY G1	0.5181834964002215	0.908104	0.023097574267436277	-0.269973	-0.960761	36
reactome	ASSEMBLY OF ACTIVE LPL AND LIPC LIPASE COMPLEXES	0.5193847450484619	0.908104	0.025227238415698298	0.39680100889399544	0.9484713131153273	8
reactome	DOWNSTREAM SIGNAL TRANSDUCTION	0.5207797772065125	0.908104	0.025460316899032217	0.28513330948888616	0.9562733036066914	26
reactome	SUMOYLATION OF INTRACELLULAR RECEPTORS	0.5209760273972602	0.908104	0.025439576052916284	0.31388945517284605	0.9534808175029145	18
reactome	METABOLISM OF FOLATE AND PTERINES	0.521913	0.908104	0.025145999656334708	0.3958385819663895	0.9461708292169916	8
reactome	ENERGY DEPENDENT REGULATION OF MTOR BY LKB1 AMPK	0.5227099236641222	0.908104	0.0234928	-0.388317	-0.948468	9
reactome	INLB MEDIATED ENTRY OF LISTERIA MONOCYTOGENES INTO HOST CELL	0.5227794793261868	0.908104	0.023540180771536127	-0.377651	-0.949749	10
reactome	REGULATION OF CDH1 POSTTRANSLATIONAL PROCESSING AND TRAFFICKING TO PLASMA MEMBRANE	0.5228003784295175	0.908104	0.023351878626263253	-0.336402	-0.954131	15
reactome	CREB1 PHOSPHORYLATION THROUGH THE ACTIVATION OF CAMKII CAMKK CAMKIV CASCASDE	0.5234342596433015	0.908104	0.024832801321676368	0.4580624216065877	0.9482717407216514	5
reactome	RAF INDEPENDENT MAPK1 3 ACTIVATION	0.5235857921443338	0.908104	0.0232183	-0.328252	-0.951866	16
reactome	SYNTHESIS OF PG	0.5250513347022587	0.908104	0.0246175	0.6492950981039197	1.005113195426135	2
reactome	PROLACTIN RECEPTOR SIGNALING	0.5252851711026616	0.908104	0.023351878626263253	-0.366742	-0.950893	11
reactome	TRAF6 MEDIATED INDUCTION OF TAK1 COMPLEX WITHIN TLR4 COMPLEX	0.5253044140030442	0.908104	0.023363563621953878	-0.402304	-0.947973	8
reactome	TNFR1 INDUCED NF KAPPA B SIGNALING PATHWAY	0.5256961315641936	0.908104	0.023063299958129783	-0.302022	-0.95324	22
reactome	CITRIC ACID CYCLE TCA CYCLE	0.5257840454641128	0.908104	0.025005088894844305	0.33256901243032355	0.9465574141799356	14
reactome	NOTCH HLH TRANSCRIPTION PATHWAY	0.5262251148545176	0.908104	0.023433907196705916	-0.376566	-0.94702	10
reactome	DOWNREGULATION OF ERBB2 ERBB3 SIGNALING	0.5262454666921168	0.908104	0.023386966903810348	-0.355542	-0.945884	12
reactome	REGULATION OF BETA CELL DEVELOPMENT	0.526662	0.908104	0.025132510978068984	0.3075059142692883	0.9484118188009542	19
reactome	RHOU GTPASE CYCLE	0.5267017675817977	0.908104	0.023131944329780132	-0.31022	-0.951662	20
reactome	LYSOSOME VESICLE BIOGENESIS	0.5267104029990628	0.908104	0.023080425175772513	-0.304953	-0.950437	21
reactome	ABERRANT REGULATION OF MITOTIC G1 S TRANSITION IN CANCER DUE TO RB1 DEFECTS	0.5283783783783784	0.908104	0.023504654410167688	-0.472055	-0.956702	5
reactome	DAG1 GLYCOSYLATIONS	0.5293215791490993	0.908104	0.0233577	-0.420373	-0.946304	7
reactome	ANTIGEN PRESENTATION FOLDING ASSEMBLY AND PEPTIDE LOADING OF CLASS I MHC	0.5295876949369793	0.908104	0.025132510978068984	0.319399	0.9428155203229656	16
reactome	ASSEMBLY AND RELEASE OF DENGUE VIRUS VIRIONS	0.5297297297297298	0.908104	0.023463335894760864	-0.471041	-0.954646	5
reactome	SUMOYLATION OF SUMOYLATION PROTEINS	0.5297319932998324	0.908104	0.024793378157685817	0.430058	0.9398172219777083	6
reactome	NEGATIVE EPIGENETIC REGULATION OF RRNA EXPRESSION	0.5300663385405521	0.908104	0.025145999656334708	0.3145549949570579	0.9447329378459685	17
reactome	INTERLEUKIN 9 SIGNALING	0.5303601340033501	0.908104	0.0247737	0.429942	0.9395637773663638	6
reactome	RUNX1 REGULATES TRANSCRIPTION OF GENES INVOLVED IN WNT SIGNALING	0.531001	0.908104	0.024374105952055598	0.5554702547382296	0.9764848578171358	3
reactome	NOSTRIN MEDIATED ENOS TRAFFICKING	0.5311827956989247	0.908104	0.023623475543342223	-0.573186	-0.98322	3
reactome	ACTIVATION OF TRKA RECEPTORS	0.5312741312741313	0.908104	0.023416283634506978	-0.470693	-0.953942	5
reactome	INTERACTION WITH CUMULUS CELLS AND THE ZONA PELLUCIDA	0.5314098629015757	0.908104	0.024361426767077064	0.5549785843562414	0.9756205294774032	3
reactome	HEDGEHOG OFF STATE	0.531516	0.908104	0.025418869420856076	0.2617037162539125	0.9514723310670485	36
reactome	RESOLUTION OF SISTER CHROMATID COHESION	0.5317339149400218	0.908104	0.025411974795108747	0.2616706689535062	0.9513521814856704	36
reactome	GLYCOSPHINGOLIPID TRANSPORT	0.532842	0.908104	0.0243172	0.5537202762887197	0.9734084960446083	3
reactome	FORMATION OF THE EARLY ELONGATION COMPLEX	0.5334455195624737	0.908104	0.024754079235472817	0.33814910642891305	0.9387924770491317	13
reactome	REGULATION OF TP53 ACTIVITY THROUGH ACETYLATION	0.5338662179217502	0.908104	0.024741007076975456	0.3380081978447048	0.938401	13
reactome	RUNX1 REGULATES EXPRESSION OF COMPONENTS OF TIGHT JUNCTIONS	0.5342746060978105	0.908104	0.024273	0.5528117141403098	0.9718112958835914	3
reactome	REGULATION OF NFE2L2 GENE EXPRESSION	0.5346329323931979	0.908104	0.024482404638307115	0.4519386082889007	0.9355943438414399	5
reactome	REGULATION OF MITF M DEPENDENT GENES INVOLVED IN APOPTOSIS	0.5347328244274809	0.908104	0.0231262	-0.384797	-0.939871	9
reactome	THYROXINE BIOSYNTHESIS	0.534942	0.908104	0.0233052	-0.469283	-0.951084	5
reactome	INOSITOL PHOSPHATE METABOLISM	0.5355997434252726	0.908104	0.024958469438248188	0.28535909895785505	0.9460585799577748	25
reactome	SCAVENGING BY CLASS F RECEPTORS	0.5360134003350083	0.908104	0.024598111373244077	0.42780706633758925	0.9348990547730703	6
reactome	MATRIGLYCAN BIOSYNTHESIS ON DAG1	0.5362934362934363	0.908104	0.0232646	-0.468876	-0.950258	5
reactome	SIGNALING BY NOTCH4	0.5369003690036901	0.908104	0.0225221	-0.25669	-0.949549	42
reactome	ACYL CHAIN REMODELLING OF PS	0.5377477857444116	0.908104	0.024662860800711336	0.3571411964730181	0.9408263265862148	11
reactome	NEGATIVE REGULATION OF TCF DEPENDENT SIGNALING BY DVL INTERACTING PROTEINS	0.5379531343881434	0.908104	0.0238099	0.7309494066208619	0.9738428903084236	1
reactome	REELIN SIGNALLING PATHWAY	0.5394601277560273	0.908104	0.024229071268319375	0.48850348945034616	0.9409617924165845	4
reactome	INFECTION WITH MYCOBACTERIUM TUBERCULOSIS	0.5394885295223768	0.908104	0.0227479	-0.307704	-0.943945	20
reactome	ANTIGEN PROCESSING CROSS PRESENTATION	0.5397916204832631	0.908104	0.025432670045868803	0.23037517933842383	0.9570730491005756	68
reactome	LEISHMANIA INFECTION	0.5398181818181819	0.908104	0.0222042	-0.227235	-0.958466	83
reactome	INTERLEUKIN 1 PROCESSING	0.5404396515968478	0.908104	0.024304530090400192	0.44984285582855066	0.9312557586618753	5
reactome	RHOBTB GTPASE CYCLE	0.5413214361589123	0.908104	0.024675851186234117	0.3036544538244159	0.9365331184701288	19
reactome	ESTROGEN STIMULATED SIGNALING THROUGH PRKCZ	0.5422885572139303	0.908104	0.022944086565554477	-0.4371	-0.93872	6
reactome	RUNX3 REGULATES NOTCH SIGNALING	0.542433	0.908104	0.024374105952055598	0.40384890518691036	0.9260582292089362	7
reactome	MOLYBDENUM COFACTOR BIOSYNTHESIS	0.5424595866584817	0.908104	0.024023896252328328	0.5491474960214153	0.9653698105325426	3
reactome	COPI MEDIATED ANTEROGRADE TRANSPORT	0.5432933478735006	0.908104	0.0250519	0.2600666975905551	0.9455206465211795	36
reactome	ERYTHROPOIETIN ACTIVATES STAT5	0.5435510887772195	0.908104	0.024367764741697977	0.42469281494332556	0.9280933918611695	6
reactome	NICOTINATE METABOLISM	0.5435658257366971	0.908104	0.024572305610164144	0.32000045910417674	0.9276737285632835	15
reactome	SIGNAL REGULATORY PROTEIN FAMILY INTERACTIONS	0.544106	0.908104	0.022786913025743427	-0.361167	-0.936437	11
reactome	ENOS ACTIVATION	0.5444584913611462	0.908104	0.024444073720786545	0.38928586900922113	0.9305079147494187	8
reactome	FICOLINS BIND TO REPETITIVE CARBOHYDRATE STRUCTURES ON THE TARGET CELL SURFACE	0.5464077669902913	0.9099969418960244	0.0230576	-0.514178	-0.965271	4
reactome	DEVELOPMENTAL CELL LINEAGES OF THE INTEGUMENTARY SYSTEM	0.546606	0.9099969418960244	0.022151099576043973	-0.25083	-0.942536	45
reactome	DNA DAMAGE BYPASS	0.549057	0.9132333275466954	0.024578752036109798	0.27970000921990756	0.9380512305454386	26
reactome	INTERLEUKIN 15 SIGNALING	0.5504395144411888	0.913691	0.0241541	0.36286625619368035	0.9299202886023122	10
reactome	NGF INDEPENDANT TRKA ACTIVATION	0.5510679611650485	0.913691	0.022921509737553622	-0.51072	-0.958779	4
reactome	ENDOSOMAL VACUOLAR PATHWAY	0.5517169179229481	0.913691	0.024123	0.42182752798150647	0.9218317980656513	6
reactome	P75NTR NEGATIVELY REGULATES CELL CYCLE VIA SC1	0.5520388349514563	0.913691	0.022893346901091443	-0.510008	-0.957441	4
reactome	SUPPRESSION OF APOPTOSIS	0.5523166023166023	0.913691	0.022792491876091763	-0.461377	-0.93506	5
reactome	SIGNALING BY HIPPO	0.5529681236877266	0.913691	0.022593233401796992	-0.348097	-0.926079	12
reactome	DETOXIFICATION OF REACTIVE OXYGEN SPECIES	0.553056	0.913691	0.022305647571275577	-0.285461	-0.938572	26
reactome	CO STIMULATION BY ICOS	0.5533980582524272	0.913691	0.022854	-0.509092	-0.955723	4
reactome	RIBAVIRIN ADME	0.5540436949022614	0.9139179481048311	0.022626219314625152	-0.413113	-0.92996	7
reactome	MTORC1 MEDIATED SIGNALLING	0.5563720344320806	0.9158724611441595	0.0240301	0.3424951800407323	0.9274942544572189	12
reactome	SIGNALING BY PTK6	0.5574829304299687	0.9158724611441595	0.021930673557325895	-0.258404	-0.941727	39
reactome	ROS AND RNS PRODUCTION IN PHAGOCYTES	0.5577647551276684	0.9158724611441595	0.023937868532865426	0.3610834367586879	0.9253514428217636	10
reactome	PRE NOTCH EXPRESSION AND PROCESSING	0.5581245985870263	0.9158724611441595	0.024298224302293555	0.27371715399811136	0.9363707235622397	28
reactome	FOXO MEDIATED TRANSCRIPTION OF OXIDATIVE STRESS METABOLIC AND NEURONAL GENES	0.5590195656847989	0.9158724611441595	0.024342432226466953	0.28991510984382285	0.9286202776069006	22
reactome	PYROPTOSIS	0.5593796473337582	0.9158724611441595	0.0241354	0.2998485097235708	0.924795	19
reactome	PROTEIN UBIQUITINATION	0.5594843462246777	0.9158724611441595	0.0218426	-0.252234	-0.937803	43
reactome	ACTIVATED NTRK3 SIGNALS THROUGH RAS	0.5608933839022334	0.9158724611441595	0.023956252782659008	0.38518055338439894	0.9206950009358145	8
reactome	FORMATION OF THE POSTERIOR NEURAL PLATE	0.5611650485436893	0.9158724611441595	0.0226317	-0.505919	-0.949766	4
reactome	CYP2E1 REACTIONS	0.5615645579724606	0.9158724611441595	0.0230576	-0.722673	-0.962079	1
reactome	SYNTHESIS OF 16 20 HYDROXYEICOSATETRAENOIC ACIDS HETE	0.5615645579724606	0.9158724611441595	0.0230576	-0.722673	-0.962079	1
reactome	MAP2K AND MAPK ACTIVATION	0.562084	0.9158724611441595	0.024210278049879318	0.27405147045315215	0.9291008378893725	27
reactome	LOSS OF MECP2 BINDING ABILITY TO THE NCOR SMRT COMPLEX	0.5625623628018359	0.9158724611441595	0.023029120889372704	-0.722205	-0.961455	1
reactome	ACETYLCHOLINE BINDING AND DOWNSTREAM EVENTS	0.5646817248459959	0.9158724611441595	0.023428029876374417	0.6298610026550054	0.9750290844665472	2
reactome	HIGHLY CALCIUM PERMEABLE NICOTINIC ACETYLCHOLINE RECEPTORS	0.5646817248459959	0.9158724611441595	0.023428029876374417	0.6298610026550054	0.9750290844665472	2
reactome	HIGHLY CALCIUM PERMEABLE POSTSYNAPTIC NICOTINIC ACETYLCHOLINE RECEPTORS	0.5646817248459959	0.9158724611441595	0.023428029876374417	0.6298610026550054	0.9750290844665472	2
reactome	PRESYNAPTIC NICOTINIC ACETYLCHOLINE RECEPTORS	0.5646817248459959	0.9158724611441595	0.023428029876374417	0.6298610026550054	0.9750290844665472	2
reactome	MEIOSIS	0.5646883005977796	0.9158724611441595	0.0240609	0.2951660840260938	0.9228924776826686	20
reactome	RRNA MODIFICATION IN THE MITOCHONDRION	0.5652173913043478	0.9158724611441595	0.023469230071625633	0.4745697109440755	0.914122	4
reactome	SARS COV 1 TARGETS HOST INTRACELLULAR SIGNALLING AND REGULATORY PATHWAYS	0.5658198614318707	0.9158724611441595	0.023755513276285566	0.3403876864554203	0.9217870553326943	12
reactome	DEFECTIVE CHST3 CAUSES SEDCJD	0.5659256420084323	0.9158724611441595	0.022289569137741695	-0.408897	-0.920471	7
reactome	INTERFERON ALPHA BETA SIGNALING	0.5667838312829525	0.9164364466247739	0.0244696	0.24538760593556128	0.9347862634581426	45
reactome	SERINE METABOLISM	0.5681553398058252	0.9173339707581373	0.022435040084764258	-0.502786	-0.943885	4
reactome	RHOH GTPASE CYCLE	0.5687274272360314	0.9173339707581373	0.0238646	0.2978016845918295	0.9184819680521287	19
reactome	PI3K AKT SIGNALING IN CANCER	0.569066	0.9173339707581373	0.021371509285737108	-0.221486	-0.945599	89
reactome	ANTIGEN PROCESSING UBIQUITINATION PROTEASOME DEGRADATION	0.5693797059878093	0.9173339707581373	0.021149930696908972	-0.213125	-0.950152	114
reactome	TYPE I HEMIDESMOSOME ASSEMBLY	0.5705101617586064	0.9183323821324747	0.0234222	0.4379652502082222	0.9066669750683857	5
reactome	RESPIRATORY ELECTRON TRANSPORT	0.5716168717047452	0.9192908187165759	0.024329785321009018	0.24486340898575615	0.9327893732478312	45
reactome	HS GAG DEGRADATION	0.5736050276137878	0.919575	0.0219776	-0.330401	-0.916882	14
reactome	GENE SILENCING BY RNA	0.5746478873239437	0.919575	0.021729486959042015	-0.284419	-0.925853	25
reactome	SIGNALING BY LEPTIN	0.5747716894977168	0.919575	0.021930673557325895	-0.386136	-0.909875	8
reactome	FGFR2B LIGAND BINDING AND ACTIVATION	0.575	0.919575	0.021972354610218934	-0.372089	-0.908831	9
reactome	DIGESTION OF DIETARY CARBOHYDRATE	0.5750095675468809	0.919575	0.022014178079948748	-0.423966	-0.910514	6
reactome	REGULATION OF ENDOGENOUS RETROELEMENTS BY THE HUMAN SILENCING HUB HUSH COMPLEX	0.5754873496474492	0.919575	0.023282000419410483	0.4354567861255037	0.9014740024732659	5
reactome	ER TO GOLGI ANTEROGRADE TRANSPORT	0.5770672546857772	0.919575	0.0242353	0.23240270573548885	0.9344047485961239	58
reactome	DUAL INCISION IN GG NER	0.5779851456865359	0.919575	0.021858071551331782	-0.329113	-0.913309	14
reactome	TRAFFICKING OF GLUR2 CONTAINING AMPA RECEPTORS	0.5780060882800608	0.919575	0.0218426	-0.385037	-0.907284	8
reactome	NR1H2 AND NR1H3 MEDIATED SIGNALING	0.5783449052355039	0.919575	0.0216174	-0.311046	-0.915499	17
reactome	RECEPTOR TYPE TYROSINE PROTEIN PHOSPHATASES	0.5789373452675681	0.919575	0.0218322	-0.328674	-0.91209	14
reactome	LIPOPHAGY	0.579292	0.919575	0.022961	0.5266747147519628	0.9258639496237556	3
reactome	RECYCLING OF BILE ACIDS AND SALTS	0.5794106391121316	0.919575	0.0218943	-0.422254	-0.906837	6
reactome	DIFFERENTIATION OF NAIVE CD T CELLS TO T HELPER 1 CELLS TH1 CELLS	0.5795801526717558	0.919575	0.021847734908829484	-0.370767	-0.905602	9
reactome	DEFECTIVE PYROPTOSIS	0.5798567214496418	0.919575	0.023416283634506978	0.3768676979232444	0.9008248273267412	8
reactome	CASP4 INFLAMMASOME ASSEMBLY	0.5801941747572815	0.919575	0.022103530212067894	-0.496905	-0.932844	4
reactome	DNA DAMAGE TELOMERE STRESS INDUCED SENESCENCE	0.5808870794943218	0.919575	0.023659346074471215	0.2892625199786376	0.9150092043528147	21
reactome	ANTIMICROBIAL MECHANISM OF IFN STIMULATED GENES	0.5809994508511807	0.919575	0.021159693831397562	-0.228222	-0.937489	72
reactome	REGULATION OF LIPID METABOLISM BY PPARALPHA	0.5830242199432686	0.9217466695287031	0.023895077864855778	0.25025581016849313	0.9257294158479124	39
reactome	HDL REMODELING	0.5833969465648855	0.9217466695287031	0.021744845944765497	-0.369634	-0.902836	9
reactome	RNA POLYMERASE III TRANSCRIPTION	0.5858224652923854	0.9242535632953086	0.023224069893844238	0.32459408013477115	0.9011600939695723	13
reactome	PROTON COUPLED MONOCARBOXYLATE TRANSPORT	0.5864476386036961	0.9242535632953086	0.0228204	0.6183039200374825	0.9571386425497299	2
reactome	RAB REGULATION OF TRAFFICKING	0.5865257595772787	0.9242535632953086	0.023943993582399282	0.23345837915229728	0.9260083525249843	54
reactome	MITOTIC SPINDLE CHECKPOINT	0.587522	0.925012	0.0236534	0.2515327474777742	0.9214032967640696	37
reactome	NUCLEAR RNA DECAY	0.588992	0.9256166370053522	0.023177920921644144	0.34201931285284315	0.9009903559450952	11
reactome	COOPERATION OF PREFOLDIN AND TRIC CCT IN ACTIN AND TUBULIN FOLDING	0.5893129770992367	0.9256166370053522	0.021587058801242693	-0.367703	-0.898118	9
reactome	SIGNALING BY CSF3 G CSF	0.5894499718415619	0.9256166370053522	0.021326871157211224	-0.283747	-0.915268	24
reactome	PI5P REGULATES TP53 ACETYLATION	0.5904189133139776	0.92626	0.022870863012466183	0.42985001104821546	0.8898669679042062	5
reactome	RMTS METHYLATE HISTONE ARGININES	0.5908899198650358	0.92626	0.0231262	0.3414509787683998	0.8994931787103738	11
reactome	PCNA DEPENDENT LONG PATCH BASE EXCISION REPAIR	0.5923981520369592	0.9263725494858187	0.023017748942984976	0.36062611789940113	0.8931948983256398	9
reactome	BINDING OF TCF LEF CTNNB1 TO TARGET GENE PROMOTERS	0.5924170616113744	0.9263725494858187	0.022714617678687685	0.46244305842279876	0.8907638502925246	4
reactome	INTERACTIONS OF VPR WITH HOST CELLULAR PROTEINS	0.592965	0.9263725494858187	0.022955390549681265	0.4069566070129162	0.8893339478637822	6
reactome	GERM LAYER FORMATION AT GASTRULATION	0.5937140666922193	0.9263725494858187	0.021536590896377016	-0.39935	-0.89898	7
reactome	FORMATION OF PARAXIAL MESODERM	0.5937733035048471	0.9263725494858187	0.021106092813141693	-0.263909	-0.915217	32
reactome	REGULATION OF LOCALIZATION OF FOXO TRANSCRIPTION FACTORS	0.5940531421341206	0.9263725494858187	0.023040503361488194	0.34018220047361614	0.896151	11
reactome	OLFACTORY SIGNALING PATHWAY	0.5956619603028442	0.9269768920924316	0.0225166	0.5178024934901004	0.9102670933681589	3
reactome	TRANSPORT AND METABOLISM OF PAPS	0.5958932238193019	0.9269768920924316	0.0225658	0.6137121238952233	0.9500305111210944	2
reactome	MITOCHONDRIAL FATTY ACID BETA OXIDATION OF UNSATURATED FATTY ACIDS	0.5963321656707191	0.9269768920924316	0.022609715273702067	0.45932976462697644	0.8847669831795945	4
reactome	ACTIVATION OF APC C AND APC C CDC20 MEDIATED DEGRADATION OF MITOTIC PROTEINS	0.5967322688451541	0.9269768920924316	0.0209659	-0.255929	-0.916814	37
reactome	HCMV LATE EVENTS	0.5976369495166488	0.9269768920924316	0.023241420454285077	0.279314	0.9055423707640583	23
reactome	ARYL HYDROCARBON RECEPTOR SIGNALLING	0.5979806305378117	0.9269768920924316	0.0225658	0.4580470482771012	0.8822961982173443	4
reactome	SYNTHESIS OF BILE ACIDS AND BILE SALTS	0.5980496078015688	0.9269768920924316	0.023017748942984976	0.3088088309849675	0.8952294645297103	15
reactome	FORMATION OF THE ANTERIOR NEURAL PLATE	0.5996089931573803	0.928593	0.021693724140107798	-0.542633	-0.930811	3
reactome	TRANSMISSION ACROSS CHEMICAL SYNAPSES	0.6012750455373406	0.930263	0.0205547	-0.218757	-0.930218	87
reactome	SIGNALING BY FGFR2 IIIA TM	0.6017216040310729	0.930263	0.0227646	0.3319437251135511	0.8989203813301254	12
reactome	RUNX1 REGULATES TRANSCRIPTION OF GENES INVOLVED IN DIFFERENTIATION OF KERATINOCYTES	0.6023166023166023	0.930383	0.0214263	-0.439355	-0.89043	5
reactome	STABILIZATION OF P53	0.6038584004495224	0.9308732270290816	0.020917924200465184	-0.273657	-0.908234	27
reactome	ALK MUTANTS BIND TKIS	0.6044461479494059	0.9308732270290816	0.0212578	-0.394649	-0.888397	7
reactome	REGULATION OF KIT SIGNALING	0.6048018292682927	0.9308732270290816	0.021159693831397562	-0.328513	-0.893935	13
reactome	GPVI MEDIATED ACTIVATION CASCADE	0.6053025443660466	0.9308732270290816	0.022961	0.2728716296758066	0.9046585422530513	25
reactome	SOS MEDIATED SIGNALLING	0.6059726254666113	0.9308732270290816	0.0224567	0.42328125000000005	0.876268	5
reactome	TGFBR3 EXPRESSION	0.6066232771822359	0.9308732270290816	0.021184135830476805	-0.352802	-0.887257	10
reactome	EGFR TRANSACTIVATION BY GASTRIN	0.6085678286434272	0.9308732270290816	0.0225877	0.3559468685443308	0.8816053837439248	9
reactome	SLC TRANSPORTER DISORDERS	0.6087505258729491	0.9308732270290816	0.022609715273702067	0.319078	0.885846	13
reactome	STRAND ASYNCHRONOUS MITOCHONDRIAL DNA REPLICATION	0.6087976539589443	0.9308732270290816	0.021456272969783172	-0.537683	-0.922319	3
reactome	GLYCOSAMINOGLYCAN PROTEIN LINKAGE REGION BIOSYNTHESIS	0.609452	0.9308732270290816	0.0229272	0.2773067527989812	0.8990356091669476	23
reactome	IRE1ALPHA ACTIVATES CHAPERONES	0.6104563959717163	0.9308732270290816	0.022859636478277854	0.2835901707590051	0.8970661547428945	21
reactome	NUCLEAR RECEPTOR TRANSCRIPTION PATHWAY	0.6104812834224599	0.9308732270290816	0.022831614943710048	0.273802	0.8983440177823019	24
reactome	MITOCHONDRIAL RNA DEGRADATION	0.6120420888542478	0.9308732270290816	0.021321921409751525	-0.611588	-0.934273	2
reactome	RESOLUTION OF ABASIC SITES AP SITES	0.6122602482136141	0.9308732270290816	0.0207657	-0.292653	-0.897771	20
reactome	RHOC GTPASE CYCLE	0.6123329021129797	0.9308732270290816	0.0229102	0.2555664714117407	0.9015930379694685	32
reactome	HDR THROUGH HOMOLOGOUS RECOMBINATION HRR	0.613028	0.9308732270290816	0.022792491876091763	0.2828486364537086	0.8947204975359402	21
reactome	PHYSIOLOGICAL FACTORS	0.6132797550707998	0.9308732270290816	0.021009234398900525	-0.409005	-0.878383	6
reactome	COPII MEDIATED VESICLE TRANSPORT	0.6133015597920277	0.9308732270290816	0.022961	0.2510776766661412	0.9009877323704982	34
reactome	POU5F1 OCT4 SOX2 NANOG REPRESS GENES RELATED TO DIFFERENTIATION	0.6144652792087368	0.9308732270290816	0.022135222581800576	0.45147359548724136	0.8696343277228838	4
reactome	STAT3 NUCLEAR EVENTS DOWNSTREAM OF ALK SIGNALING	0.6151591289782244	0.9308732270290816	0.022370173088839488	0.3995073846244963	0.8730549484789695	6
reactome	MITF M REGULATED MELANOCYTE DEVELOPMENT	0.6152826855123675	0.9308732270290816	0.0232183	0.21705529522172584	0.9224849946802028	77
reactome	SIGNALING BY FGFR IN DISEASE	0.6154128440366973	0.9308732270290816	0.0203108	-0.241397	-0.90709	45
reactome	REGULATION OF GENE EXPRESSION IN EARLY PANCREATIC PRECURSOR CELLS	0.6157443491816056	0.9308732270290816	0.021228254941308113	-0.609246	-0.930694	2
reactome	NFE2L2 REGULATES PENTOSE PHOSPHATE PATHWAY GENES	0.6166387959866221	0.9308732270290816	0.022305647571275577	0.3778591903610039	0.8664617093714367	7
reactome	CELLULAR SENESCENCE	0.6167336499817319	0.9308732270290816	0.020210988953326518	-0.223066	-0.921151	74
reactome	PURINERGIC SIGNALING IN LEISHMANIASIS INFECTION	0.6173764177188101	0.9308732270290816	0.022659294135596395	0.2943745417879368	0.8841230632129826	17
reactome	NEF MEDIATED DOWNREGULATION OF MHC CLASS I COMPLEX CELL SURFACE EXPRESSION	0.6173998044965787	0.9308732270290816	0.021238080846158407	-0.533213	-0.914652	3
reactome	TRANSLESION SYNTHESIS BY POLK	0.6180528938290533	0.9308732270290816	0.020913137236844886	-0.390981	-0.880139	7
reactome	REGULATION OF RUNX2 EXPRESSION AND ACTIVITY	0.6195692536204976	0.9308732270290816	0.020388515661165535	-0.252221	-0.90353	37
reactome	TELOMERE MAINTENANCE	0.6197726785331332	0.9308732270290816	0.0226317	0.2645128151426618	0.8967624868976397	27
reactome	GLUCAGON LIKE PEPTIDE 1 GLP1 REGULATES INSULIN SECRETION	0.6199915647406158	0.9308732270290816	0.022359395217014768	0.33328204486422197	0.8779735440306097	11
reactome	EVASION BY RSV OF HOST INTERFERON RESPONSES	0.6206185567010309	0.9308732270290816	0.020508313245292755	-0.285661	-0.89031	21
reactome	SIGNALING BY MST1	0.6217475728155339	0.9308732270290816	0.021023714336218562	-0.476821	-0.89514	4
reactome	PROGRAMMED CELL DEATH	0.6217919855920756	0.9308732270290816	0.0233577	0.19969768877564462	0.932425	134
reactome	GAP FILLING DNA REPAIR SYNTHESIS AND LIGATION IN GG NER	0.6230857580398163	0.9308732270290816	0.0207704	-0.3476	-0.874174	10
reactome	TP53 REGULATES METABOLIC GENES	0.6232891592439713	0.9308732270290816	0.0227479	0.23840119135841525	0.90656	44
reactome	PREDNISONE ADME	0.623938	0.9308732270290816	0.0208797	-0.429703	-0.870867	5
reactome	TRIGLYCERIDE METABOLISM	0.6245267143458141	0.9308732270290816	0.0222042	0.31559965150451497	0.8761891513501662	13
reactome	HS GAG BIOSYNTHESIS	0.6256794751640112	0.9308732270290816	0.020383931394345228	-0.284413	-0.88642	21
reactome	PROPIONYL COA CATABOLISM	0.6258231889842347	0.9308732270290816	0.021346690209197168	-0.691911	-0.921126	1
reactome	TRANSCRIPTIONAL REGULATION BY THE AP 2 TFAP2 FAMILY OF TRANSCRIPTION FACTORS	0.6270281810418445	0.9308732270290816	0.022375565580758854	0.2818697100504041	0.8813188546049752	20
reactome	REGULATION OF CDH11 FUNCTION	0.6285292878213232	0.9308732270290816	0.022129934821172727	0.36022532265185364	0.861045	8
reactome	DISEASES ASSOCIATED WITH N GLYCOSYLATION OF PROTEINS	0.628785	0.9308732270290816	0.020648	-0.387404	-0.872088	7
reactome	UBIQUITIN MEDIATED DEGRADATION OF PHOSPHORYLATED CDC25A	0.628791	0.9308732270290816	0.020288056181801215	-0.260311	-0.893478	31
reactome	REGULATION OF TP53 ACTIVITY THROUGH METHYLATION	0.629147	0.9308732270290816	0.022061400910685047	0.348904	0.864162	9
reactome	APOBEC3G MEDIATED RESISTANCE TO HIV 1 INFECTION	0.6295145631067961	0.9308732270290816	0.020832044262833208	-0.472266	-0.88659	4
reactome	CARGO CONCENTRATION IN THE ER	0.6296374814500743	0.9308732270290816	0.022198854424069426	0.3013437544811573	0.8735883850959922	15
reactome	DNA DOUBLE STRAND BREAK RESPONSE	0.6299981227707903	0.9308732270290816	0.020301706765187475	-0.274999	-0.88705	24
reactome	METAL ION SLC TRANSPORTERS	0.6306532663316583	0.9308732270290816	0.0219776	0.393511	0.8599514736916661	6
reactome	NON INTEGRIN MEMBRANE ECM INTERACTIONS	0.6313836752509822	0.9308732270290816	0.022615214154593968	0.239548	0.9002927595468495	42
reactome	TRAF6 MEDIATED IRF7 ACTIVATION	0.6318493150684932	0.9308732270290816	0.022294926271816985	0.28889661925937954	0.8775617663026569	18
reactome	CARGO RECOGNITION FOR CLATHRIN MEDIATED ENDOCYTOSIS	0.6319139596136962	0.9308732270290816	0.022692458330939694	0.22396721721574772	0.9044809398229007	59
reactome	OVARIAN TUMOR DOMAIN PROTEASES	0.6322234156820623	0.9308732270290816	0.0223432	0.27329158811025417	0.8860183422039175	23
reactome	SEMA4D INDUCED CELL MIGRATION AND GROWTH CONE COLLAPSE	0.6326996197718631	0.9308732270290816	0.0204299	-0.335701	-0.870409	11
reactome	SIGNALING BY INTERLEUKINS	0.6339891451831751	0.9308732270290816	0.018675158011353023	-0.183885	-0.946231	336
reactome	AFLATOXIN ACTIVATION AND DETOXIFICATION	0.6341324200913242	0.9308732270290816	0.020406869914848285	-0.367683	-0.866394	8
reactome	PLATELET ADHESION TO EXPOSED COLLAGEN	0.6344131257888094	0.9308732270290816	0.021956707577150927	0.3131269611690375	0.8693243007831092	13
reactome	GLYCOSPHINGOLIPID BIOSYNTHESIS	0.6347844286312264	0.9308732270290816	0.0218684	0.33803806907567885	0.8662928927335688	10
reactome	SIGNALING BY SCF KIT	0.6352224478493631	0.9308732270290816	0.019920710231265203	-0.251499	-0.895018	36
reactome	REGULATION OF IFNG SIGNALING	0.6353369065849923	0.9308732270290816	0.0204713	-0.343899	-0.864867	10
reactome	RRNA MODIFICATION IN THE NUCLEUS AND CYTOSOL	0.6356215989953956	0.9308732270290816	0.021847734908829484	0.3375846546696856	0.8651309239693732	10
reactome	TRANSCRIPTIONAL REGULATION BY MECP2	0.6357004934563398	0.9308732270290816	0.0222361	0.2563612530319451	0.8915919785474945	30
reactome	ZYMOSTENOL BIOSYNTHESIS VIA LATHOSTEROL KANDUTSCH RUSSELL PATHWAY	0.635729	0.9308732270290816	0.021546667829907402	0.5901920974543182	0.9136213514007145	2
reactome	REGULATION OF HSF1 MEDIATED HEAT SHOCK RESPONSE	0.6357688113413305	0.9308732270290816	0.022494804499639563	0.24546930723471186	0.8924491302730331	36
reactome	TFAP2 AP 2 FAMILY REGULATES TRANSCRIPTION OF GROWTH FACTORS AND THEIR RECEPTORS	0.6375895490939739	0.9327795030683198	0.021904694797631283	0.35754229736562365	0.8546314265225033	8
reactome	TRANSCRIPTIONAL REGULATION BY VENTX	0.6381115146336253	0.9327841490335432	0.022108806581103826	0.2933616921386942	0.8659574385662547	16
reactome	INTERLEUKIN 18 SIGNALING	0.6403286978508217	0.9346265710374002	0.0218374	0.3569853612942332	0.8533001852325043	8
reactome	NADE MODULATES DEATH SIGNALLING	0.64185	0.9346265710374002	0.021551709412112846	0.4083253911440178	0.8453071266639313	5
reactome	FORMATION OF THE DYSTROPHIN GLYCOPROTEIN COMPLEX DGC	0.6419232391396036	0.9346265710374002	0.021811625269740835	0.32740554476984607	0.8624929272561376	11
reactome	TRANSLESION SYNTHESIS BY Y FAMILY DNA POLYMERASES BYPASSES LESIONS ON DNA TEMPLATE	0.6419726729291204	0.9346265710374002	0.022003708808631714	0.27891129737847564	0.8720688189519544	20
reactome	METABOLISM OF STEROIDS	0.6424084903617068	0.9346265710374002	0.022220138710215737	0.22108232292107619	0.9046039300474833	62
reactome	THE RETINOID CYCLE IN CONES DAYLIGHT VISION	0.6430241621200312	0.9346265710374002	0.020559351993591813	-0.59394	-0.907314	2
reactome	REGULATION OF MRNA STABILITY BY PROTEINS THAT BIND AU RICH ELEMENTS	0.6434080058758722	0.9346265710374002	0.0196458	-0.236401	-0.892415	46
reactome	MATURATION OF DENV PROTEINS	0.6435304198800342	0.9346265710374002	0.022019416075025718	0.2629145824727924	0.8817566660251276	26
reactome	HORMONE LIGAND BINDING RECEPTORS	0.644665	0.9351007979840402	0.021744845944765497	0.3269458013473713	0.8612818132216585	11
reactome	KSRP KHSRP BINDS AND DESTABILIZES MRNA	0.6448971020579588	0.9351007979840402	0.021673335089030698	0.3441400317642674	0.8523623371261588	9
reactome	MISCELLANEOUS TRANSPORT AND BINDING EVENTS	0.6454267125908917	0.9351146085724603	0.020224553865143644	-0.39775	-0.854213	6
reactome	POSITIVE EPIGENETIC REGULATION OF RRNA EXPRESSION	0.6462294381542405	0.9353881268283731	0.021909886139834505	0.2916632033130282	0.8609437674826704	16
reactome	MATURATION OF SARS COV 2 NUCLEOPROTEIN	0.6467995400536604	0.9353881268283731	0.020215508921775625	-0.380895	-0.857436	7
reactome	SYNTHESIS OF DOLICHYL PHOSPHATE	0.6471762123328677	0.9353881268283731	0.020827290793206988	-0.6802	-0.905535	1
reactome	FOXO MEDIATED TRANSCRIPTION OF CELL CYCLE GENES	0.6482961716449306	0.9357102960342579	0.0216174	0.31054073218621236	0.8621442365249383	13
reactome	FGFR1 MUTANT RECEPTOR ACTIVATION	0.6485520872508462	0.9357102960342579	0.0198855	-0.286022	-0.87743	20
reactome	TP53 REGULATES TRANSCRIPTION OF SEVERAL ADDITIONAL CELL DEATH GENES WHOSE SPECIFIC ROLES IN P53 DEPENDENT APOPTOSIS REMAIN UNCERTAIN	0.6494565217391305	0.9357102960342579	0.0214913	0.3674804302085675	0.8426623722314706	7
reactome	PTK6 REGULATES CELL CYCLE	0.6520388349514563	0.9357102960342579	0.0202926	-0.461004	-0.865446	4
reactome	RESOLUTION OF AP SITES VIA THE MULTIPLE NUCLEOTIDE PATCH REPLACEMENT PATHWAY	0.6526615969581749	0.9357102960342579	0.0199561	-0.329494	-0.854314	11
reactome	VIRAL INFECTION PATHWAYS	0.6527162317413425	0.9357102960342579	0.017756430600130782	-0.178302	-0.948052	470
reactome	SMOOTH MUSCLE CONTRACTION	0.6532620320855616	0.9357102960342579	0.021760224237473667	0.26576743419814686	0.8719827146687769	24
reactome	UCH PROTEINASES	0.6538033395176253	0.9357102960342579	0.0195598	-0.242101	-0.88587	40
reactome	XENOBIOTICS	0.6550030693677102	0.9357102960342579	0.021028544795190098	0.48470709341632334	0.852087	3
reactome	MECHANICAL LOAD ACTIVATES SIGNALING BY PIEZO1 AND INTEGRINS IN OSTEOCYTES	0.655049	0.9357102960342579	0.0214263	0.3181715883242716	0.8616247389735339	12
reactome	ACTIVATION OF THE PHOTOTRANSDUCTION CASCADE	0.655647	0.9357102960342579	0.0210673	0.5785970046507655	0.8956720694593064	2
reactome	TACHYKININ RECEPTORS BIND TACHYKININS	0.6557180052072902	0.9357102960342579	0.020680842190604835	0.6747345409119301	0.8989479019488783	1
reactome	DEPOSITION OF NEW CENPA CONTAINING NUCLEOSOMES AT THE CENTROMERE	0.6573996655518395	0.9357102960342579	0.021302142433555656	0.36466718944498155	0.8362113834423365	7
reactome	DISORDERS OF TRANSMEMBRANE TRANSPORTERS	0.6578996110390813	0.9357102960342579	0.0194403	-0.23769	-0.887138	44
reactome	ROLE OF PHOSPHOLIPIDS IN PHAGOCYTOSIS	0.6586601613811222	0.9357102960342579	0.019619903224749123	-0.293462	-0.863744	17
reactome	NEDDYLATION	0.65867	0.9357102960342579	0.0191385	-0.211515	-0.903029	89
reactome	EXPORT OF VIRAL RIBONUCLEOPROTEINS FROM NUCLEUS	0.6588803088803089	0.9357102960342579	0.0200449	-0.415069	-0.841209	5
reactome	DISEASES OF MITOTIC CELL CYCLE	0.6594893292682927	0.9357102960342579	0.019832758656978127	-0.313211	-0.852296	13
reactome	DENGUE VIRUS MODULATES APOPTOSIS	0.6596989966555183	0.9357102960342579	0.0212479	0.3637004494404007	0.8339945703589056	7
reactome	THE NLRP3 INFLAMMASOME	0.6597328244274809	0.9357102960342579	0.019850298613866838	-0.346018	-0.845152	9
reactome	SUMO IS TRANSFERRED FROM E1 TO E2 UBE2I UBC9	0.6598455598455598	0.9357102960342579	0.020022640302484584	-0.414501	-0.84006	5
reactome	CREB1 PHOSPHORYLATION THROUGH THE ACTIVATION OF ADENYLATE CYCLASE	0.6603852596314908	0.9357102960342579	0.0212578	0.38448071604095446	0.8402167385461404	6
reactome	PKA MEDIATED PHOSPHORYLATION OF CREB	0.6603852596314908	0.9357102960342579	0.0212578	0.38448071604095446	0.8402167385461404	6
reactome	DNA DAMAGE REVERSAL	0.6610134003350083	0.9357102960342579	0.021243	0.38423098689505986	0.8396709982795177	6
reactome	SPECIFICATION OF THE NEURAL PLATE BORDER	0.661173	0.9357102960342579	0.019881053990372155	-0.375985	-0.846381	7
reactome	MET ACTIVATES RAP1 AND RAC1	0.661188	0.9357102960342579	0.021336776667534967	0.3508389358146611	0.838608	8
reactome	REGULATION OF TBK1 IKK IKBKE MEDIATED ACTIVATION OF IRF3 IRF7	0.6614503816793893	0.9357102960342579	0.0198109	-0.345332	-0.843478	9
reactome	SUMOYLATION OF DNA DAMAGE RESPONSE AND REPAIR PROTEINS	0.6633133561643836	0.9367772243617211	0.021531555541659444	0.28209151524707354	0.8568903610358795	18
reactome	SUMOYLATION OF DNA METHYLATION PROTEINS	0.6657737481969915	0.9367772243617211	0.020884454741677994	0.4306412399947883	0.8295067728788144	4
reactome	CARDIAC CONDUCTION	0.6663572224285184	0.9367772243617211	0.019284303653531367	-0.248287	-0.87136	34
reactome	DEACTIVATION OF THE BETA CATENIN TRANSACTIVATING COMPLEX	0.6664165103189493	0.9367772243617211	0.0194403	-0.287611	-0.86033	18
reactome	INDUCTION OF CELL CELL FUSION	0.6665336260227499	0.9367772243617211	0.020374768007436456	-0.670206	-0.89223	1
reactome	GPER1 SIGNALING	0.6671669793621013	0.9367772243617211	0.0194234	-0.287344	-0.859531	18
reactome	RHO GTPASES ACTIVATE WASPS AND WAVES	0.6671669793621013	0.9367772243617211	0.0194234	-0.287336	-0.859506	18
reactome	GAB1 SIGNALOSOME	0.6676829268292683	0.9367772243617211	0.0196458	-0.310721	-0.84552	13
reactome	HSF1 ACTIVATION	0.6678808656524534	0.9367772243617211	0.021441271912037152	0.2722523167704065	0.8612017062206935	21
reactome	EXTRA NUCLEAR ESTROGEN SIGNALING	0.6695766041030118	0.9367772243617211	0.021688623690350583	0.23358191275043316	0.8778709743834844	42
reactome	REGULATION OF IFNA IFNB SIGNALING	0.6698534098151689	0.9367772243617211	0.021262680211914797	0.27667829716897013	0.8533330738184802	19
reactome	SIGNALING BY THE B CELL RECEPTOR BCR	0.6698599852616065	0.9367772243617211	0.019088895889210252	-0.220932	-0.88762	64
reactome	DEFECTIVE B4GALT1 CAUSES B4GALT1 CDG CDG 2D	0.6709467228823304	0.9367772243617211	0.019658723620017148	-0.371953	-0.837305	7
reactome	NOTCH3 INTRACELLULAR DOMAIN REGULATES TRANSCRIPTION	0.6712927756653992	0.9367772243617211	0.019529796237576752	-0.324106	-0.840345	11
reactome	SYNTHESIS OF GDP MANNOSE	0.6712982165076732	0.9367772243617211	0.020855839365709283	0.39703124999999995	0.8219262196577849	5
reactome	ACTIVATION OF ATR IN RESPONSE TO REPLICATION STRESS	0.6728265434691306	0.9367772243617211	0.0210141	0.3344368096188429	0.8283295006580271	9
reactome	GSK3B MEDIATED PROTEASOMAL DEGRADATION OF PD L1 CD274	0.6730444569499155	0.9367772243617211	0.019288495091641485	-0.258605	-0.866776	28
reactome	GDP FUCOSE BIOSYNTHESIS	0.6736165237724084	0.9367772243617211	0.019850298613866838	-0.579277	-0.884914	2
reactome	MITOTIC METAPHASE AND ANAPHASE	0.6745454545454546	0.9367772243617211	0.018787363350066522	-0.212246	-0.895243	83
reactome	REGULATION OF PD L1 CD274 POST TRANSLATIONAL MODIFICATION	0.6746017212964659	0.9367772243617211	0.0188925	-0.231187	-0.876031	47
reactome	DNA REPLICATION PRE INITIATION	0.6746788990825688	0.9367772243617211	0.018920923305113666	-0.233067	-0.87579	45
reactome	CHREBP ACTIVATES METABOLIC GENE EXPRESSION	0.6758705955079333	0.9367772243617211	0.0206527	0.4271334645107624	0.8227500499932565	4
reactome	SUMOYLATION OF IMMUNE RESPONSE PROTEINS	0.6760428626100268	0.9367772243617211	0.019521248955901637	-0.385615	-0.828152	6
reactome	SYNTHESIS OF PI	0.6771480072100942	0.9367772243617211	0.0201884	0.6641161773891318	0.8848010708142974	1
reactome	BIOSYNTHESIS OF MARESINS	0.6773071413955392	0.9367772243617211	0.020512944344877555	0.47411919778179745	0.8334743642618845	3
reactome	SHC1 EVENTS IN ERBB2 SIGNALING	0.6776983828506957	0.9367772243617211	0.0192216	-0.279459	-0.857296	20
reactome	NGF STIMULATED TRANSCRIPTION	0.6778681506849316	0.9367772243617211	0.0211939	0.27802858198129377	0.8445486628109987	18
reactome	MITOCHONDRIAL PROTEIN DEGRADATION	0.6784063394232885	0.9367772243617211	0.0216174	0.22661037421359181	0.8803881822436083	49
reactome	C TYPE LECTIN RECEPTORS CLRS	0.6792660550458716	0.9367772243617211	0.018819609476432776	-0.213443	-0.890313	79
reactome	RHOT1 GTPASE CYCLE	0.6796570537802027	0.9367772243617211	0.019715	-0.576593	-0.880814	2
reactome	RHOBTB3 ATPASE CYCLE	0.6798698813624187	0.9367772243617211	0.019436101162186914	-0.384423	-0.825591	6
reactome	DISEASES ASSOCIATED WITH GLYCOSAMINOGLYCAN METABOLISM	0.6798970178073375	0.9367772243617211	0.021184135830476805	0.24851793303151004	0.8643139046776587	30
reactome	RNA POLYMERASE III CHAIN ELONGATION	0.6803929765886287	0.9367772243617211	0.0207704	0.35769975279160315	0.820234	7
reactome	REGULATION BY C FLIP	0.6805130168453293	0.9367772243617211	0.019427618696864477	-0.330587	-0.83139	10
reactome	DEVELOPMENTAL LINEAGE OF MAMMARY STEM CELLS	0.6807044410413476	0.9367772243617211	0.0194234	-0.330505	-0.831183	10
reactome	SLC MEDIATED TRANSPORT OF AMINO ACIDS	0.6816042561898915	0.9367772243617211	0.020416057371950274	0.4721555820715322	0.830022	3
reactome	REACTIONS SPECIFIC TO THE COMPLEX N GLYCAN SYNTHESIS PATHWAY	0.6818373367045933	0.9367772243617211	0.020860603947405965	0.3439764653546805	0.8222050913758644	8
reactome	RND2 GTPASE CYCLE	0.6820029959340894	0.9367772243617211	0.0210964	0.2800423804698133	0.8410779198045887	17
reactome	RAS SIGNALING DOWNSTREAM OF NF1 LOSS OF FUNCTION VARIANTS	0.6837008036266227	0.9383924007027996	0.020475944526481566	0.42321512263708794	0.8152024887733721	4
reactome	REGULATION OF NPAS4 GENE TRANSCRIPTION	0.6858316221765913	0.9405989753421138	0.020374768007436456	0.5576792637459272	0.8632912653174694	2
reactome	REGULATED PROTEOLYSIS OF P75NTR	0.6869977333608077	0.9414801254441556	0.0204023	0.42196388107817584	0.8127923309639676	4
reactome	CDC42 GTPASE CYCLE	0.6881274552597119	0.9423101024805498	0.021262680211914797	0.22254672163318573	0.8727600384246769	51
reactome	REGULATED NECROSIS	0.6888073394495413	0.942523	0.018611493406391167	-0.231538	-0.870042	45
reactome	RESPIRATORY SYNCYTIAL VIRUS RSV ATTACHMENT AND ENTRY	0.6904315196998124	0.9429563367305971	0.018908721764202628	-0.282452	-0.844898	18
reactome	ACTIVATION OF PPARGC1A PGC 1ALPHA BY PHOSPHORYLATION	0.6905848195769391	0.9429563367305971	0.020420653687680822	0.38765625000000004	0.802518	5
reactome	AUTOPHAGY	0.690749	0.9429563367305971	0.021346690209197168	0.2102546535924553	0.8854948747631586	73
reactome	SLC15A4 TASL DEPENDENT IRF5 ACTIVATION	0.6912216083486802	0.9429563367305971	0.020201954016587753	0.46766635426429237	0.8221306353565867	3
reactome	BBSOME MEDIATED CARGO TARGETING TO CILIUM	0.6928660306926586	0.9431645351355149	0.020370188884728083	0.38640749725588486	0.799933	5
reactome	PRESYNAPTIC DEPOLARIZATION AND CALCIUM CHANNEL OPENING	0.6934506353861193	0.9431645351355149	0.0194616	-0.491219	-0.842618	3
reactome	FGFRL1 MODULATION OF FGFR1 SIGNALING	0.6934529490360756	0.9431645351355149	0.0191013	-0.309155	-0.822477	12
reactome	SPECIFICATION OF PRIMORDIAL GERM CELLS	0.6934724780028647	0.9431645351355149	0.020152380615580123	0.4660152842495375	0.819228	3
reactome	REGULATION OF MITF M DEPENDENT GENES INVOLVED IN CELL CYCLE AND PROLIFERATION	0.6956106870229007	0.9448521936938488	0.0190518	-0.334937	-0.818087	9
reactome	STRIATED MUSCLE CONTRACTION	0.6957643517523113	0.9448521936938488	0.020860603947405965	0.26434795790147003	0.8467267338481245	22
reactome	ELECTRIC TRANSMISSION ACROSS GAP JUNCTIONS	0.6977768876426997	0.9468700709294899	0.019732387376782318	0.6544347282948157	0.871902	1
reactome	THROMBIN SIGNALLING THROUGH PROTEINASE ACTIVATED RECEPTORS PARS	0.7001259974800504	0.9493133254711088	0.0204023	0.32735403499965776	0.8107869604984392	9
reactome	GROWTH HORMONE RECEPTOR SIGNALING	0.7010485769313075	0.9493133254711088	0.020671453835968825	0.27595911492126324	0.8288142599691646	17
reactome	CALCINEURIN ACTIVATES NFAT	0.701161	0.9493133254711088	0.0201884	0.38375247663624734	0.7944367663904119	5
reactome	INTERLEUKIN 23 SIGNALING	0.7020648967551623	0.9494458371899267	0.0204115	0.3365251551569556	0.8043942647669183	8
reactome	CHROMOSOME MAINTENANCE	0.7028534649216907	0.9494458371899267	0.020671453835968825	0.24412244834539004	0.8490269654790716	30
reactome	RAC3 GTPASE CYCLE	0.7038411174159755	0.9494458371899267	0.020913137236844886	0.2285326174582688	0.8588942063371577	42
reactome	ACTIVATED PKN1 STIMULATES TRANSCRIPTION OF AR ANDROGEN RECEPTOR REGULATED GENES KLK2 AND KLK3	0.7048974466303893	0.9494458371899267	0.020247195487017585	0.31886776801812394	0.817165	10
reactome	RHOB GTPASE CYCLE	0.7055782898987724	0.9494458371899267	0.020671453835968825	0.24628022723234336	0.8484428296032135	29
reactome	DEVELOPMENTAL LINEAGE OF PANCREATIC DUCTAL CELLS	0.7063101604278075	0.9494458371899267	0.020550056372713784	0.2557821673200072	0.8392210629436041	24
reactome	ACTIVATION OF RAC1 DOWNSTREAM OF NMDARS	0.7066019417475728	0.9494458371899267	0.0190765	-0.433197	-0.813244	4
reactome	SIGNALING BY TGFBR3	0.7067266495287061	0.9494458371899267	0.020564	0.25248950447631435	0.8467932876884479	26
reactome	INACTIVATION OF CSF3 G CSF SIGNALING	0.7070879590093937	0.9494458371899267	0.020503683897624116	0.2646578394687936	0.8275026922940923	20
reactome	SLC MEDIATED TRANSPORT OF NEUROTRANSMITTERS	0.7071358748778104	0.9494458371899267	0.019167518197929993	-0.482597	-0.827828	3
reactome	MET ACTIVATES PTK2 SIGNALING	0.7071917808219178	0.9494458371899267	0.020540767808268513	0.27173120499375064	0.8254195456671932	18
reactome	REGULATION OF TP53 ACTIVITY	0.7076271186440678	0.9494458371899267	0.018270908864280344	-0.216177	-0.868515	64
reactome	PTK6 PROMOTES HIF1A STABILIZATION	0.7081239530988275	0.9494458371899267	0.0201839	0.36662761128477706	0.8012018365619271	6
reactome	REGULATION OF CYTOSKELETAL REMODELING AND CELL SPREADING BY IPP COMPLEX COMPONENTS	0.709035	0.9499588404324661	0.019867863675000725	0.543027	0.8406090073618112	2
reactome	ABC TRANSPORTERS IN LIPID HOMEOSTASIS	0.7103945523733226	0.950745	0.0194616	0.6472517176764523	0.8623325743064338	1
reactome	PLATELET CALCIUM HOMEOSTASIS	0.7106796116504854	0.950745	0.0189903	-0.431185	-0.809467	4
reactome	O LINKED GLYCOSYLATION OF MUCINS	0.7132160239610633	0.9518895868846938	0.018391201090233112	-0.246437	-0.845857	31
reactome	FORMATION OF THE NEPHRIC DUCT	0.7133001149865849	0.9518895868846938	0.018739150956736204	-0.358121	-0.806169	7
reactome	GAP JUNCTION ASSEMBLY	0.7135256803765091	0.9518895868846938	0.0197194	0.4554826616682287	0.800712	3
reactome	MUSCLE CONTRACTION	0.7136524822695035	0.9518895868846938	0.020937090816941492	0.20772212491958253	0.8775293984036713	75
reactome	MAPK TARGETS NUCLEAR EVENTS MEDIATED BY MAP KINASES	0.7158411614005123	0.9522643225626314	0.020315372582224354	0.2625722225648179	0.8209816173597619	20
reactome	DCC MEDIATED ATTRACTIVE SIGNALING	0.7159695817490495	0.9522643225626314	0.018564	-0.311478	-0.807603	11
reactome	CREB PHOSPHORYLATION	0.7160231660231661	0.9522643225626314	0.0187914	-0.393543	-0.797584	5
reactome	G BETA GAMMA SIGNALLING THROUGH CDC42	0.7160519266433134	0.9522643225626314	0.019771565433776606	0.40913877047641456	0.7880884356584238	4
reactome	MYOGENESIS	0.7176581680830972	0.9536950378517434	0.0184303	-0.273949	-0.829242	19
reactome	SIGNALING BY ACTIVIN	0.7204623287671232	0.9554882673028913	0.0202563	0.2689068682154112	0.8168402484148158	18
reactome	REGULATION OF TP53 ACTIVITY THROUGH PHOSPHORYLATION	0.7215867158671587	0.9554882673028913	0.018003468419841257	-0.229392	-0.848567	42
reactome	BICARBONATE TRANSPORTERS	0.7218105347486481	0.9554882673028913	0.0192216	0.6422548407245472	0.8556752420078075	1
reactome	CD28 DEPENDENT VAV1 PATHWAY	0.7224349157733537	0.9554882673028913	0.018532368860394256	-0.317653	-0.798861	10
reactome	TRANSCRIPTIONAL REGULATION BY SMALL RNAS	0.7233231707317073	0.9554882673028913	0.0184459	-0.295726	-0.804715	13
reactome	APOPTOSIS	0.7239595050618672	0.9554882673028913	0.020946685403109098	0.19668693931007342	0.8854911552093325	109
reactome	ACTIVATED NTRK2 SIGNALS THROUGH RAS	0.7240458015267176	0.9554882673028913	0.018453744717466268	-0.326628	-0.797793	9
reactome	ASPARTATE AND ASPARAGINE METABOLISM	0.7246649916247906	0.9554882673028913	0.019832758656978127	0.3605773799598049	0.7879800924815912	6
reactome	TRANSCRIPTIONAL REGULATION BY TP53	0.7248705588287806	0.9554882673028913	0.0174525	-0.191836	-0.891318	150
reactome	ABORTIVE ELONGATION OF HIV 1 TRANSCRIPT IN THE ABSENCE OF TAT	0.7250105440742303	0.9554882673028913	0.019933957515708093	0.304672	0.8026045445753773	11
reactome	GLUCONEOGENESIS	0.7265774378585086	0.9554882673028913	0.020013743107807846	0.2638359980518842	0.8137247680980403	19
reactome	MATERNAL TO ZYGOTIC TRANSITION MZT	0.7278169766944622	0.9554882673028913	0.0200851	0.25045482432177807	0.8303395136400746	25
reactome	BIOSYNTHESIS OF LIPOXINS LX	0.7278493963576836	0.9554882673028913	0.019419142072808905	0.4474177357175367	0.7865347249834199	3
reactome	CYCLIN D ASSOCIATED EVENTS IN G1	0.7283633247643531	0.9554882673028913	0.020103006968806618	0.24803817179006943	0.8318645141229946	26
reactome	ACYL CHAIN REMODELING OF DAG AND TAG	0.7285970864098982	0.9554882673028913	0.019027177344892544	-0.633042	-0.842755	1
reactome	MELANIN BIOSYNTHESIS	0.7293452844894778	0.9554882673028913	0.0186552	-0.551308	-0.842188	2
reactome	CYCLIN A B1 B2 ASSOCIATED EVENTS DURING G2 M TRANSITION	0.7293741777861305	0.9554882673028913	0.0181174	-0.279199	-0.809621	16
reactome	DEGRADATION OF GLI1 BY THE PROTEASOME	0.7296137339055794	0.9554882673028913	0.018007249046469668	-0.247304	-0.835495	29
reactome	SEROTONIN AND MELATONIN BIOSYNTHESIS	0.7299298519095869	0.9554882673028913	0.018643284894152207	-0.550992	-0.841705	2
reactome	CONDENSATION OF PROMETAPHASE CHROMOSOMES	0.7304033485540334	0.9554882673028913	0.018278634741349005	-0.336634	-0.79323	8
reactome	METALLOPROTEASE DUBS	0.7307545731707317	0.9554882673028913	0.018294100859675318	-0.293834	-0.799568	13
reactome	SIGNALING BY MEMBRANE TETHERED FUSIONS OF PDGFRA OR PDGFRB	0.7324629773967264	0.9554882673028913	0.0185917	-0.549118	-0.838842	2
reactome	PHOSPHORYLATION AND NUCLEAR TRANSLOCATION OF THE CRY PER KINASE COMPLEX	0.7324645458029897	0.9554882673028913	0.018344498587048307	-0.351573	-0.791428	7
reactome	RUNX2 REGULATES BONE DEVELOPMENT	0.7325779036827196	0.9554882673028913	0.018125	-0.270179	-0.817831	19
reactome	G2 M CHECKPOINTS	0.7327078332969671	0.9554882673028913	0.0202926	0.20972171136934398	0.8538557474293327	61
reactome	TP53 REGULATES TRANSCRIPTION OF GENES INVOLVED IN G1 CELL CYCLE ARREST	0.732824	0.9554882673028913	0.0182748	-0.324561	-0.792744	9
reactome	TERMINATION OF O GLYCAN BIOSYNTHESIS	0.733969	0.955737	0.0182516	-0.324297	-0.792098	9
reactome	REGULATION OF ENDOGENOUS RETROELEMENTS BY PIWI INTERACTING RNAS PIRNAS	0.7340784479122733	0.955737	0.019745432846040765	0.301922	0.7953610102805642	11
reactome	BIOSYNTHESIS OF EPA DERIVED SPMS	0.7354213888316505	0.9562313991370961	0.019368404522966055	0.4007354678329491	0.7719018845111407	4
reactome	RUNX1 AND FOXP3 CONTROL THE DEVELOPMENT OF REGULATORY T LYMPHOCYTES TREGS	0.7361111111111112	0.9562313991370961	0.018163245477448405	-0.334896	-0.789136	8
reactome	DEFECTS OF PLATELET ADHESION TO EXPOSED COLLAGEN	0.7365097588978186	0.9562313991370961	0.0182401	-0.36264	-0.77881	6
reactome	SIGNALING BY ALK	0.7365853658536585	0.9562313991370961	0.017946895346983606	-0.271768	-0.812938	18
reactome	SYNTHESIS OF DNA	0.7372990947718455	0.9564673682538083	0.0177046	-0.220364	-0.844556	50
reactome	SHC1 EVENTS IN ERBB4 SIGNALING	0.738792	0.9570787051285639	0.019619903224749123	0.2800193142146675	0.7969905435462242	14
reactome	PROSTACYCLIN SIGNALLING THROUGH PROSTACYCLIN RECEPTOR	0.7388349514563107	0.9570787051285639	0.018410712251119198	-0.417332	-0.783461	4
reactome	REGULATION OF CDH19 EXPRESSION AND FUNCTION	0.7397683397683398	0.957598	0.018305713042800573	-0.383811	-0.77786	5
reactome	MET RECEPTOR RECYCLING	0.7411050648807033	0.9583253669640377	0.019487119096015783	0.306759	0.7861326141886745	10
reactome	POU5F1 OCT4 SOX2 NANOG ACTIVATE GENES RELATED TO PROLIFERATION	0.7414718282866999	0.9583253669640377	0.018163245477448405	-0.348107	-0.783625	7
reactome	NEUROTRANSMITTER RELEASE CYCLE	0.7422138836772983	0.9583253669640377	0.017834508216473657	-0.270178	-0.80818	18
reactome	MET ACTIVATES PI3K AKT SIGNALING	0.742462	0.9583253669640377	0.019465835913180393	0.35417014354458526	0.7739781749359621	6
reactome	PYRIMIDINE SALVAGE	0.743198	0.9585867915655987	0.019444589477243122	0.3058799868377688	0.7838811153771957	10
reactome	TRANSFERRIN ENDOCYTOSIS AND RECYCLING	0.7439724454649828	0.9587299228933504	0.018090712711533757	-0.359944	-0.77302	6
reactome	SIGNALING BY ERYTHROPOIETIN	0.7443754017570173	0.9587299228933504	0.0197759	0.2564905386915233	0.811343	21
reactome	METABOLISM OF COFACTORS	0.7451606840819395	0.9590543378520596	0.017801	-0.27463	-0.796373	16
reactome	INTERLEUKIN 6 FAMILY SIGNALING	0.7469495025342594	0.9606689596256069	0.017749019824051415	-0.250916	-0.809369	24
reactome	CYTOCHROME P450 ARRANGED BY SUBSTRATE TYPE	0.7482210129761406	0.9616164269700506	0.0193431	0.3042238203789196	0.779637	10
reactome	DEFECTIVE B4GALT7 CAUSES EDS PROGEROID TYPE	0.7489193760571321	0.9618264558219454	0.017726813610052322	-0.27391	-0.794284	16
reactome	GOLGI CISTERNAE PERICENTRIOLAR STACK REORGANIZATION	0.7501046462955211	0.9626040045304719	0.0193053	0.30327487817198095	0.7772049823364956	10
reactome	VITAMIN B5 PANTOTHENATE METABOLISM	0.7509489666807254	0.9626040045304719	0.0194022	0.29660835172900174	0.7813630820186585	11
reactome	PRESYNAPTIC FUNCTION OF KAINATE RECEPTORS	0.7516504854368932	0.9626040045304719	0.018155590613591684	-0.410175	-0.770025	4
reactome	INTERLEUKIN 20 FAMILY SIGNALING	0.7516663083207912	0.9626040045304719	0.019680343616885466	0.25242278759940495	0.8085295010016585	22
reactome	TNF RECEPTOR SUPERFAMILY TNFSF MEMBERS MEDIATING NON CANONICAL NF KB PATHWAY	0.7526836455483056	0.9632207791429562	0.019338903868330204	0.27663902362697546	0.78737	14
reactome	REPRESSION OF WNT TARGET GENES	0.7553398058252427	0.965384	0.018083102082074868	-0.407639	-0.765264	4
reactome	NUCLEAR ENVELOPE BREAKDOWN	0.7557769768920924	0.965384	0.0193853	0.27230037160671516	0.789392	15
reactome	GLUCURONIDATION	0.755985	0.965384	0.019238291655995624	0.3102065289486393	0.7683162015501087	9
reactome	TRANSCRIPTION COUPLED NUCLEOTIDE EXCISION REPAIR TC NER	0.7566228731423649	0.9655130772959347	0.019607	0.23665819399916177	0.8152946341729933	29
reactome	PTK6 REGULATES PROTEINS INVOLVED IN RNA PROCESSING	0.7572895277207392	0.9656784190368007	0.018876243022241404	0.5082522770615046	0.7867779562354502	2
reactome	PEPTIDE HORMONE BIOSYNTHESIS	0.7583993152150653	0.9664081989770995	0.019474344769217448	0.2632454814798649	0.79063	17
reactome	GAP JUNCTION TRAFFICKING AND REGULATION	0.7595057034220533	0.9664943301837355	0.017689889955603267	-0.298564	-0.774119	11
reactome	RNA POLYMERASE III TRANSCRIPTION TERMINATION	0.7595419847328244	0.9664943301837355	0.017745316069955518	-0.31745	-0.775374	9
reactome	UNWINDING OF DNA	0.7603273577552611	0.966809	0.018037535177644577	-0.535062	-0.81737	2
reactome	MATURATION OF SARS COV 1 SPIKE PROTEIN	0.7616813294232649	0.967689	0.0180603	-0.453139	-0.777296	3
reactome	CHK1 CHK2 CDS1 MEDIATED INACTIVATION OF CYCLIN B CDK1 COMPLEX	0.7620950778291965	0.967689	0.019142635953219533	0.2806175942237523	0.77907	13
reactome	HSP90 CHAPERONE CYCLE FOR STEROID HORMONE RECEPTORS SHR IN THE PRESENCE OF LIGAND	0.7626683771648493	0.9677330572635137	0.0193768	0.2430831755183742	0.8059000910866494	25
reactome	CLEC7A DECTIN 1 INDUCES NFAT ACTIVATION	0.7634452915722234	0.9680357082135809	0.018807507340403037	0.38804114786900623	0.7474499198379273	4
reactome	SIGNALING BY FGFR1 IN DISEASE	0.7647499531747518	0.9688416966979274	0.0173695	-0.243246	-0.807304	27
reactome	DOWNREGULATION OF ERBB2 SIGNALING	0.7651586258682185	0.9688416966979274	0.017394718653521834	-0.248135	-0.800395	24
reactome	BIOSYNTHESIS OF THE N GLYCAN PRECURSOR DOLICHOL LIPID LINKED OLIGOSACCHARIDE LLO AND TRANSFER TO A NASCENT PROTEIN	0.7661930245432736	0.9694687249323055	0.017123871877866494	-0.224143	-0.816866	39
reactome	DEGRADATION OF CYSTEINE AND HOMOCYSTEINE	0.7667688769643541	0.9695150779057023	0.0176678	-0.337781	-0.76038	7
reactome	CHOLESTEROL BIOSYNTHESIS	0.7673538073201515	0.9695728359533607	0.019039496409732275	0.2792346408652927	0.7752301431290685	13
reactome	E2F MEDIATED REGULATION OF DNA REPLICATION	0.7694221201683888	0.97003	0.0175944	-0.350524	-0.752788	6
reactome	RHO GTPASES ACTIVATE KTN1	0.7696817420435511	0.97003	0.018925	0.3430669440570367	0.7497140345730381	6
reactome	INTERFERON GAMMA SIGNALING	0.7705366922234392	0.97003	0.016882845539557264	-0.217153	-0.826769	48
reactome	ENDOGENOUS STEROLS	0.770762	0.97003	0.0175688	-0.350134	-0.751953	6
reactome	CS GAG BIOSYNTHESIS	0.7707698170731707	0.97003	0.017506873948808763	-0.283251	-0.77077	13
reactome	NUCLEAR IMPORT OF REV PROTEIN	0.7709529276693455	0.97003	0.017565151326385055	-0.350066	-0.751806	6
reactome	FORMATION OF INTERMEDIATE MESODERM	0.772621	0.971241	0.017749019824051415	-0.398508	-0.748122	4
reactome	G0 AND EARLY G1	0.7729956198819272	0.971241	0.017456100303298163	-0.276917	-0.768461	14
reactome	VXPX CARGO TARGETING TO CILIUM	0.7738294314381271	0.97161	0.018819609476432776	0.32617354859380354	0.7479423490965623	7
reactome	ACYL CHAIN REMODELING OF CL	0.7754856799519327	0.9728692553661938	0.018151764938202856	0.6143035602748282	0.8184357894623668	1
reactome	INFLAMMASOMES	0.7759146341463414	0.9728692553661938	0.017409134707372088	-0.281448	-0.765863	13
reactome	ROLE OF LAT2 NTAL LAB ON CALCIUM MOBILIZATION	0.777057	0.9733199107940569	0.017412741280218805	-0.287638	-0.765231	12
reactome	OTHER INTERLEUKIN SIGNALING	0.7777359909740504	0.9733199107940569	0.0171804	-0.256886	-0.788051	20
reactome	CGMP EFFECTS	0.7780344393112137	0.9733199107940569	0.018807507340403037	0.3045275103973538	0.7542504693534189	9
reactome	SYNTHESIS OF 5 EICOSATETRAENOIC ACIDS	0.7799668187474077	0.9733199107940569	0.018583742461182887	0.35564787310431245	0.7362551735410228	5
reactome	ACTIVATED NTRK2 SIGNALS THROUGH PI3K	0.7799923342276734	0.9733199107940569	0.0174163	-0.33304	-0.749709	7
reactome	TERMINATION OF TRANSLESION DNA SYNTHESIS	0.7806024353770562	0.9733199107940569	0.0190149	0.2617401411924992	0.7726156083455817	16
reactome	G1 S DNA DAMAGE CHECKPOINTS	0.7808017653549099	0.9733199107940569	0.016796620951658937	-0.220147	-0.811229	41
reactome	SYNTHESIS OF IP3 AND IP4 IN THE CYTOSOL	0.7810203653159773	0.9733199107940569	0.018747173343972964	0.2823777890000982	0.7646933216776254	12
reactome	TRANSCRIPTIONAL REGULATION OF BROWN AND BEIGE ADIPOCYTE DIFFERENTIATION	0.7815849923430321	0.9733199107940569	0.0173695	-0.301187	-0.757452	10
reactome	FORMATION OF RNA POL II ELONGATION COMPLEX	0.7823667879306655	0.9733199107940569	0.019006672823255653	0.25618973742694584	0.7694390080131683	17
reactome	CASP5 MEDIATED SUBSTRATE CLEAVAGE	0.7825242718446602	0.9733199107940569	0.017561501116982434	-0.393064	-0.737902	4
reactome	MEIOTIC SYNAPSIS	0.7829099307159353	0.9733199107940569	0.0187111	0.2814250558310503	0.7621132721124968	12
reactome	PI3K EVENTS IN ERBB2 SIGNALING	0.7833114076301447	0.9733199107940569	0.017067576738030367	-0.26438	-0.766649	16
reactome	BETA DEFENSINS	0.7839572192513369	0.9733251483527726	0.018969850188080246	0.24032586137685924	0.7885089369236462	24
reactome	NON CANONICAL INFLAMMASOME ACTIVATION	0.7844368340943684	0.9733251483527726	0.017226543251617005	-0.319644	-0.753196	8
reactome	MIRO GTPASE CYCLE	0.78494	0.9733251483527726	0.018290232532531037	0.4187753826929085	0.7361831106850398	3
reactome	EGR2 AND SOX10 MEDIATED INITIATION OF SCHWANN CELL MYELINATION	0.785551	0.9734123313409134	0.017194591256647844	-0.290524	-0.753272	11
reactome	SYNTHESIS OF EPOXY EET AND DIHYDROXYEICOSATRIENOIC ACIDS DHET	0.7872174590802806	0.974552	0.0175251	-0.518741	-0.792438	2
reactome	P38MAPK EVENTS	0.7875548768849017	0.974552	0.017215883690484626	-0.284686	-0.75738	12
reactome	SYNAPTIC ADHESION LIKE MOLECULES	0.7883587786259542	0.9745787774653755	0.0171981	-0.309166	-0.755141	9
reactome	ACTIVATION OF RAS IN B CELLS	0.7886608015640274	0.9745787774653755	0.0175469	-0.436895	-0.749431	3
reactome	PROTEIN REPAIR	0.7902010050251256	0.9750382364228615	0.018532368860394256	0.33427097984060006	0.7304919616368347	6
reactome	REGULATION OF PYRUVATE METABOLISM	0.7916902738432483	0.9750382364228615	0.0169836	-0.255686	-0.773962	19
reactome	NUCLEOTIDE CATABOLISM	0.7919085971155647	0.9750382364228615	0.016858644426829855	-0.237336	-0.78769	27
reactome	TIGHT JUNCTION INTERACTIONS	0.7922934267463425	0.9750382364228615	0.0182555	0.3748030138349846	0.7219504534105332	4
reactome	RHOA GTPASE CYCLE	0.7928445229681979	0.9750382364228615	0.0192801	0.20658630989003246	0.8207704409906329	55
reactome	GLUCAGON TYPE LIGAND RECEPTORS	0.7955716739835846	0.9750382364228615	0.017067576738030367	-0.282815	-0.752401	12
reactome	RUNX3 REGULATES WNT SIGNALING	0.7956989247311828	0.9750382364228615	0.0174163	-0.433105	-0.742931	3
reactome	COOPERATION OF PDCL PHLP1 AND TRIC CCT IN G PROTEIN BETA FOLDING	0.7964049195837275	0.9750382364228615	0.016924439357662188	-0.265147	-0.752033	15
reactome	ABACAVIR ADME	0.7968078575813382	0.9750382364228615	0.018067894686922895	0.4097880858423562	0.7203839581428255	3
reactome	TRANSCRIPTIONAL REGULATION OF PLURIPOTENT STEM CELLS	0.7972233908287758	0.9750382364228615	0.018469429844065972	0.2710649245616459	0.7525488227893927	13
reactome	TYROSINE CATABOLISM	0.7974903474903475	0.9750382364228615	0.0171981	-0.359687	-0.728969	5
reactome	CARBOXYTERMINAL POST TRANSLATIONAL MODIFICATIONS OF TUBULIN	0.7995054605398723	0.9750382364228615	0.018121201587644967	0.37159299706406257	0.7157672772415099	4
reactome	GAMMA CARBOXYLATION HYPUSINYLATION HYDROXYLATION AND ARYLSULFATASE ACTIVATION	0.7997004867090978	0.9750382364228615	0.016707554483753887	-0.228653	-0.784817	31
reactome	PYRIMIDINE CATABOLISM	0.7999617151607963	0.9750382364228615	0.017029016940254847	-0.295525	-0.743212	10
reactome	ANTIGEN PROCESSING UB ATP INDEPENDENT PROTEASOMAL DEGRADATION	0.8013698630136986	0.9750382364228615	0.018651245502981532	0.25097832737862635	0.7623799296880247	18
reactome	CO INHIBITION BY PD 1	0.80189	0.9750382364228615	0.016238189053024366	-0.195622	-0.835175	89
reactome	STAT5 ACTIVATION	0.8023450586264657	0.9750382364228615	0.018305713042800573	0.3297623605779969	0.720639	6
reactome	ATF6 ATF6 ALPHA ACTIVATES CHAPERONES	0.8029919932574799	0.9750382364228615	0.0183873	0.3063154549166017	0.7321841810888211	8
reactome	TRANSLATION OF REPLICASE AND ASSEMBLY OF THE REPLICATION TRANSCRIPTION COMPLEX	0.8036259541984733	0.9750382364228615	0.016917497705454046	-0.304142	-0.74287	9
reactome	NOTCH4 INTRACELLULAR DOMAIN REGULATES TRANSCRIPTION	0.8036835496023441	0.9750382364228615	0.0182748	0.2862174570080918	0.733492	10
reactome	BETA OXIDATION OF DECANOYL COA TO OCTANOYL COA COA	0.8037650910579087	0.9750382364228615	0.017939371505987733	0.4061230865354577	0.713941	3
reactome	BETA OXIDATION OF OCTANOYL COA TO HEXANOYL COA	0.8037650910579087	0.9750382364228615	0.017939371505987733	0.4061230865354577	0.713941	3
reactome	DAG1 CORE M3 GLYCOSYLATIONS	0.8037650910579087	0.9750382364228615	0.017939371505987733	0.40592101126534524	0.7135858627699592	3
reactome	PROLONGED ERK ACTIVATION EVENTS	0.8037793472036648	0.9750382364228615	0.016917497705454046	-0.280408	-0.745997	12
reactome	BRANCHED CHAIN AMINO ACID CATABOLISM	0.8043752629364745	0.9750382364228615	0.018336731821190767	0.26930724113165533	0.7476690228735058	13
reactome	ACETYLCHOLINE REGULATES INSULIN SECRETION	0.805402	0.9750382364228615	0.017909321149724655	0.40528432269721615	0.7124666007741637	3
reactome	ERBB2 REGULATES CELL MOTILITY	0.8054872280037843	0.9750382364228615	0.016758864014752524	-0.262945	-0.745787	15
reactome	REGULATION OF PD L1 CD274 EXPRESSION	0.8055045871559633	0.9750382364228615	0.016310838514279315	-0.198008	-0.825933	79
reactome	PHOSPHORYLATION OF EMI1	0.8058651026392962	0.9750382364228615	0.0172301	-0.426742	-0.732015	3
reactome	PDH COMPLEX SYNTHESIZES ACETYL COA FROM PYR	0.8067567567567567	0.9750382364228615	0.017029016940254847	-0.3556	-0.720686	5
reactome	TNFR1 MEDIATED CERAMIDE PRODUCTION	0.807244	0.9750382364228615	0.017875600212551655	0.4042873792340011	0.7107140313294001	3
reactome	PROCESSING OF DNA DOUBLE STRAND BREAK ENDS	0.8087248322147651	0.9750382364228615	0.016484175029056608	-0.226405	-0.785153	32
reactome	TRAFFICKING OF AMPA RECEPTORS	0.8089887640449438	0.9750382364228615	0.018367827961365327	0.2581298650332594	0.7483123462363038	15
reactome	TNFR1 INDUCED PROAPOPTOTIC SIGNALING	0.8099721806120266	0.9750382364228615	0.0184891	0.24964472715993818	0.7497817560956577	17
reactome	PHENYLALANINE METABOLISM	0.810039	0.9750382364228615	0.0169697	-0.353577	-0.716585	5
reactome	INTEGRATION OF PROVIRUS	0.8103015075376885	0.9750382364228615	0.018159417459742668	0.3271412836083917	0.7149112319275903	6
reactome	CDC6 ASSOCIATION WITH THE ORC ORIGIN COMPLEX	0.8105347486481074	0.9750382364228615	0.0174996	0.5966583385384134	0.7949270847828427	1
reactome	EXTENSION OF TELOMERES	0.8106586601613811	0.9750382364228615	0.016544716728727066	-0.254662	-0.749545	17
reactome	FBXW7 MUTANTS AND NOTCH1 IN CANCER	0.8113391984359726	0.9750382364228615	0.0171309	-0.423254	-0.726032	3
reactome	MET PROMOTES CELL MOTILITY	0.8116313876416507	0.9750382364228615	0.0184459	0.2330362227812223	0.7725911625326782	25
reactome	PROTEIN HYDROXYLATION	0.8116438356164384	0.9750382364228615	0.016728053864217315	-0.311165	-0.733217	8
reactome	NUCLEAR SIGNALING BY ERBB4	0.8118088097469541	0.9750382364228615	0.0165077	-0.243416	-0.758646	21
reactome	SIGNALING BY WNT	0.8127911142959513	0.975566	0.0158328	-0.186225	-0.85229	137
reactome	CHROMATIN ORGANIZATION	0.8153440316553089	0.9775113433006328	0.0187914	0.1956392780382068	0.8178249807864625	70
reactome	HDACS DEACETYLATE HISTONES	0.815851	0.9775113433006328	0.018356157816104873	0.25247462753144706	0.7452652736156742	16
reactome	LTC4 CYSLTR MEDIATED IL4 PRODUCTION	0.8160425618989154	0.9775113433006328	0.017715725156656235	0.39984147923621627	0.7028983940559839	3
reactome	PROTEASOME ASSEMBLY	0.8182326621923938	0.979482	0.016314150340530336	-0.223944	-0.776619	32
reactome	CLATHRIN MEDIATED ENDOCYTOSIS	0.8195791399817017	0.9801790773160082	0.016019375895762217	-0.195743	-0.82001	81
reactome	CYTOKINE SIGNALING IN IMMUNE SYSTEM	0.8210607621009269	0.9801790773160082	0.021086659648670264	0.1656400821253308	0.9095597145434532	510
reactome	CDH11 HOMOTYPIC AND HETEROTYPIC INTERACTIONS	0.8212360016590626	0.9801790773160082	0.017819598899044567	0.3379033831581632	0.6995208823707584	5
reactome	DEGRADATION OF BETA CATENIN BY THE DESTRUCTION COMPLEX	0.8223416080029641	0.9801790773160082	0.016149573616630206	-0.219952	-0.777202	35
reactome	PI3K EVENTS IN ERBB4 SIGNALING	0.8225198827961491	0.9801790773160082	0.017931852171787534	0.27969364931985247	0.7167731764976412	10
reactome	PTK6 EXPRESSION	0.8234090444035196	0.9801790773160082	0.0175834	0.39425179631365204	0.6930720519839764	3
reactome	SYNTHESIS OF WYBUTOSINE AT G37 OF TRNA PHE	0.8236139630390144	0.9801790773160082	0.017631	0.4632203654536936	0.7170682530443291	2
reactome	GLUCOSE METABOLISM	0.8241326641937595	0.9801790773160082	0.018520543506888622	0.2111680925701152	0.781139	39
reactome	CROSS PRESENTATION OF SOLUBLE EXOGENOUS ANTIGENS ENDOSOMES	0.8246107672106546	0.9801790773160082	0.016291	-0.228154	-0.76471	28
reactome	RHOD GTPASE CYCLE	0.8254545454545454	0.9801790773160082	0.0182016	0.2310186239063049	0.7579718990802883	24
reactome	ACTIVATION OF KAINATE RECEPTORS UPON GLUTAMATE BINDING	0.8255372945638433	0.9801790773160082	0.017977	0.29865308602609525	0.7138688620239589	8
reactome	PASSIVE TRANSPORT BY AQUAPORINS	0.8263568996595233	0.9801790773160082	0.017215883690484626	0.5872891942535915	0.7824445867229185	1
reactome	ADORA2B MEDIATED ANTI INFLAMMATORY CYTOKINES PRODUCTION	0.8264619267984855	0.9801790773160082	0.0179356	0.2623636262539802	0.7283916884469006	13
reactome	RUNX1 REGULATES TRANSCRIPTION OF GENES INVOLVED IN BCR SIGNALING	0.8271047227926078	0.9801790773160082	0.0175688	0.46134624394814927	0.7141671003010613	2
reactome	STAT5 ACTIVATION DOWNSTREAM OF FLT3 ITD MUTANTS	0.827434	0.9801790773160082	0.0179431	0.29760333243159737	0.7113596416643734	8
reactome	VITAMIN C ASCORBATE METABOLISM	0.827566	0.9801790773160082	0.016841385721899887	-0.412215	-0.707097	3
reactome	SARS COV 2 MODULATES AUTOPHAGY	0.8283775693474357	0.9801790773160082	0.017127398564942026	-0.585415	-0.77935	1
reactome	DISEASES OF BASE EXCISION REPAIR	0.8291385307959893	0.9801790773160082	0.0174815	0.39029816563605946	0.6861217959493129	3
reactome	DISEASES OF MISMATCH REPAIR MMR	0.8297741273100616	0.9801790773160082	0.017521418159225137	0.4596282992347337	0.7115077102863994	2
reactome	CLASS I PEROXISOMAL MEMBRANE PROTEIN IMPORT	0.8297960024726972	0.9801790773160082	0.017572454906942415	0.3603001534964238	0.6940148546808405	4
reactome	METABOLISM OF AMINO ACIDS AND DERIVATIVES	0.8302629225541048	0.9801790773160082	0.015501594836038702	-0.180455	-0.850119	165
reactome	ESR MEDIATED SIGNALING	0.8315156910750056	0.9810139189979397	0.0186831	0.1890490057424058	0.8266355714507102	90
reactome	RAC2 GTPASE CYCLE	0.8326048951048951	0.9816548205892468	0.018391201090233112	0.2108335734610085	0.7747439071182481	38
reactome	NOTCH4 ACTIVATION AND TRANSMISSION OF SIGNAL TO THE NUCLEUS	0.8337837837837838	0.9817798464415006	0.016548088429981435	-0.343296	-0.695749	5
reactome	HIV TRANSCRIPTION ELONGATION	0.8352916043580432	0.9817798464415006	0.018007249046469668	0.24739579803848327	0.7302733701173729	16
reactome	RECOGNITION OF DNA DAMAGE BY PCNA CONTAINING REPLICATION COMPLEX	0.8357006571973712	0.9817798464415006	0.017886830472402734	0.2506900659230271	0.7267445453660428	15
reactome	INTERLEUKIN 37 SIGNALING	0.8360345190486214	0.9817798464415006	0.017774976636770502	0.2536581887642426	0.7219615486351159	14
reactome	RAB GEFS EXCHANGE GTP FOR GDP ON RABS	0.837522	0.9817798464415006	0.018174736567830738	0.20994135714628592	0.7690476112610487	37
reactome	FORMATION OF DEFINITIVE ENDODERM	0.8393822393822394	0.9817798464415006	0.016450661938834713	-0.341008	-0.691112	5
reactome	TNF SIGNALING	0.8407455250046134	0.9817798464415006	0.0157723	-0.210491	-0.767114	39
reactome	DOPAMINE NEUROTRANSMITTER RELEASE CYCLE	0.8413819431189158	0.9817798464415006	0.0162514	-0.267668	-0.712104	12
reactome	PEROXISOMAL PROTEIN IMPORT	0.842057	0.9817798464415006	0.015731	-0.212702	-0.769267	38
reactome	DEFECTIVE FACTOR VIII CAUSES HEMOPHILIA A	0.8421822742474916	0.9817798464415006	0.017565151326385055	0.30106347660362065	0.6903629214842094	7
reactome	E2F ENABLED INHIBITION OF PRE REPLICATION COMPLEX FORMATION	0.8424242424242424	0.9817798464415006	0.0165819	-0.403468	-0.692092	3
reactome	CIRCADIAN CLOCK	0.8448748401242463	0.9817798464415006	0.015557802990996088	-0.202448	-0.785573	53
reactome	TRIGLYCERIDE CATABOLISM	0.8452655889145496	0.9817798464415006	0.017576108279483776	0.260528	0.7055233372042177	12
reactome	INTERLEUKIN 6 SIGNALING	0.8460076045627376	0.9817798464415006	0.016113641178808133	-0.269537	-0.698858	11
reactome	INITIATION OF NUCLEAR ENVELOPE NE REFORMATION	0.8461832061068703	0.9817798464415006	0.0161659	-0.288056	-0.70358	9
reactome	NUCLEAR EVENTS STIMULATED BY ALK SIGNALING IN CANCER	0.8462696194366803	0.9817798464415006	0.017909321149724655	0.23173819863300513	0.7422751800091782	22
reactome	DUAL INCISION IN TC NER	0.8464017185821697	0.9817798464415006	0.017894322892073978	0.22747446082480371	0.7374780397280744	23
reactome	KERATAN SULFATE BIOSYNTHESIS	0.8466729147141518	0.9817798464415006	0.015896861707612907	-0.233373	-0.727347	21
reactome	ATF6 ATF6 ALPHA ACTIVATES CHAPERONE GENES	0.8471989966555183	0.9817798464415006	0.0174778	0.2992953946462832	0.6863085664383529	7
reactome	TRANSPORT OF CONNEXONS TO THE PLASMA MEMBRANE	0.8487883036250751	0.9817798464415006	0.016824150103623304	0.5757339163023111	0.7670495057823453	1
reactome	EGFR INTERACTS WITH PHOSPHOLIPASE C GAMMA	0.8492892976588629	0.9817798464415006	0.017441630822556238	0.298317	0.6840648579941334	7
reactome	CA2 ACTIVATED K CHANNELS	0.8498973305954826	0.9817798464415006	0.017169794903992543	0.4477588630329533	0.6931337429123707	2
reactome	SIGNALING BY FLT3 FUSION PROTEINS	0.8500632644453817	0.9817798464415006	0.0175579	0.26355635560976126	0.6942933504886636	11
reactome	PKA ACTIVATION IN GLUCAGON SIGNALLING	0.8501722158438576	0.9817798464415006	0.0161365	-0.319263	-0.685653	6
reactome	SIGNALING BY MODERATE KINASE ACTIVITY BRAF MUTANTS	0.85182	0.9817798464415006	0.0178382	0.2181658253368226	0.7515878649765405	29
reactome	DISEASES OF BRANCHED CHAIN AMINO ACID CATABOLISM	0.8533921042545036	0.9817798464415006	0.016103858374711708	-0.306167	-0.689214	7
reactome	ERBB2 ACTIVATES PTK6 SIGNALING	0.8535969709718132	0.9817798464415006	0.017459720254695964	0.25244188816601904	0.7008462864359452	13
reactome	ESTROGEN DEPENDENT NUCLEAR EVENTS DOWNSTREAM OF ESR MEMBRANE SIGNALING	0.8538412154932592	0.9817798464415006	0.0177083	0.23734197816074104	0.712832	17
reactome	HCMV EARLY EVENTS	0.8547557840616966	0.9817798464415006	0.0177083	0.22117698201706848	0.7417780954962887	26
reactome	INSERTION OF TAIL ANCHORED PROTEINS INTO THE ENDOPLASMIC RETICULUM MEMBRANE	0.8549778993896022	0.9817798464415006	0.0174452	0.2465616396514611	0.7017633614116363	14
reactome	METABOLISM OF NITRIC OXIDE NOS3 ACTIVATION AND REGULATION	0.8551244200759174	0.9817798464415006	0.0174706	0.26175400251032377	0.6895453649230074	11
reactome	DEVELOPMENTAL LINEAGE OF MAMMARY GLAND ALVEOLAR CELLS	0.855889	0.9817798464415006	0.0160032	-0.262355	-0.69797	12
reactome	THE ROLE OF GTSE1 IN G2 M PROGRESSION AFTER G2 CHECKPOINT	0.8570096942580164	0.9817798464415006	0.0156426	-0.215748	-0.748197	32
reactome	FORMATION OF THE CANONICAL BAF CBAF COMPLEX	0.8579905872723552	0.9817798464415006	0.016980108009108034	0.374974	0.6591825919521132	3
reactome	RUNX1 REGULATES GENES INVOLVED IN MEGAKARYOCYTE DIFFERENTIATION AND PLATELET FUNCTION	0.8588566073102155	0.9817798464415006	0.015689872358055686	-0.230001	-0.716837	21
reactome	RHOV GTPASE CYCLE	0.8599887239240744	0.9817798464415006	0.015708845626719037	-0.242092	-0.702019	16
reactome	PROTEIN LOCALIZATION	0.8604342046964998	0.9817798464415006	0.018105947865416614	0.18669762291742062	0.8040650711761812	82
reactome	DISINHIBITION OF SNARE FORMATION	0.8604986606222955	0.9817798464415006	0.0170395	0.34541477894079053	0.665342	4
reactome	DEFECTIVE EXT2 CAUSES EXOSTOSES 2	0.8607727845443092	0.9817798464415006	0.017312142293587893	0.2770902212022633	0.6862940859508823	9
reactome	MRNA EDITING	0.8613963039014374	0.9817798464415006	0.016973136215528647	0.43771809457091554	0.6775905655452785	2
reactome	MRNA EDITING C TO U CONVERSION	0.8613963039014374	0.9817798464415006	0.016973136215528647	0.43771809457091554	0.6775905655452785	2
reactome	INHIBITION OF REPLICATION INITIATION OF DAMAGED DNA BY RB1 E2F1	0.8616738285246572	0.9817798464415006	0.016917497705454046	0.37347703842549207	0.6565512188168333	3
reactome	CELLULAR RESPONSE TO MITOCHONDRIAL STRESS	0.861969	0.9817798464415006	0.016064799419488202	-0.32877	-0.66631	5
reactome	RNA POLYMERASE I TRANSCRIPTION INITIATION	0.8621874403512121	0.9817798464415006	0.015896861707612907	-0.260117	-0.692017	12
reactome	HDL CLEARANCE	0.8635420987142265	0.9817798464415006	0.0170816	0.3191069233326075	0.6606088240192597	5
reactome	ACTIVATED NTRK2 SIGNALS THROUGH CDK5	0.8644787644787645	0.9817798464415006	0.0160226	-0.327339	-0.663409	5
reactome	G ALPHA Z SIGNALLING EVENTS	0.8647876594934298	0.9817798464415006	0.015820061291709247	-0.251512	-0.69796	14
reactome	SIGNALING BY FGFR4 IN DISEASE	0.8650190114068441	0.9817798464415006	0.015791374630197936	-0.262903	-0.681657	11
reactome	FATTY ACIDS BOUND TO GPR40 FFAR1 REGULATE INSULIN SECRETION	0.8655030800821355	0.9817798464415006	0.0169036	0.4340626860874258	0.6719319685342163	2
reactome	CELLULAR RESPONSE TO HYPOXIA	0.8655680832610582	0.9817798464415006	0.017700955704895667	0.2018574079052874	0.7520529599630895	40
reactome	DEPOLYMERIZATION OF THE NUCLEAR LAMINA	0.866248	0.9817798464415006	0.015781826065538195	-0.290112	-0.683609	8
reactome	TNFS BIND THEIR PHYSIOLOGICAL RECEPTORS	0.8663950246622346	0.9817798464415006	0.0175251	0.21602203404729883	0.7323669984475479	27
reactome	SIGNALING BY ERBB2	0.8675680681607705	0.9817798464415006	0.015371340689381808	-0.202543	-0.755957	44
reactome	CONSTITUTIVE SIGNALING BY EGFRVIII	0.8681173131504257	0.9817798464415006	0.0156709	-0.244668	-0.693947	15
reactome	COMPLEX IV ASSEMBLY	0.8681905575731681	0.9817798464415006	0.017438016030209714	0.23738594732716858	0.7007258698312667	16
reactome	CREB1 PHOSPHORYLATION THROUGH NMDA RECEPTOR MEDIATED ACTIVATION OF RAS SIGNALING	0.8683647260273972	0.9817798464415006	0.017463341239929996	0.2307296466677602	0.7008718786229746	18
reactome	RECYCLING OF EIF2 GDP	0.8684261974584555	0.9817798464415006	0.016139764152162093	-0.387296	-0.664352	3
reactome	TBC RABGAPS	0.8686803770351328	0.9817798464415006	0.0174706	0.2176437661623949	0.7299284802978373	26
reactome	PROCESSING AND ACTIVATION OF SUMO	0.8696818704484477	0.9817798464415006	0.015829637210008615	-0.299955	-0.675231	7
reactome	ANTI INFLAMMATORY RESPONSE FAVOURING LEISHMANIA PARASITE INFECTION	0.8700700331736085	0.9817798464415006	0.015257614604989032	-0.206943	-0.748438	38
reactome	ASPARAGINE N LINKED GLYCOSYLATION	0.8706618962432916	0.9817798464415006	0.014817783628496995	-0.179726	-0.824527	139
reactome	GLUCAGON SIGNALING IN METABOLIC REGULATION	0.8708015267175573	0.9817798464415006	0.01575	-0.278532	-0.680317	9
reactome	SIGNALING BY RNF43 MUTANTS	0.8708317362974319	0.9817798464415006	0.0158105	-0.299131	-0.673375	7
reactome	NITRIC OXIDE STIMULATES GUANYLATE CYCLASE	0.872332	0.9817798464415006	0.017067576738030367	0.2624860152823878	0.672675	10
reactome	SPHINGOLIPID DE NOVO BIOSYNTHESIS	0.8738190216250262	0.9817798464415006	0.0170887	0.24970778231281932	0.6762212926933739	12
reactome	VEGFR2 MEDIATED VASCULAR PERMEABILITY	0.8751324994700022	0.9817798464415006	0.017208782262959712	0.23814954263104846	0.6903898662728568	15
reactome	CELL EXTRACELLULAR MATRIX INTERACTIONS	0.8760451505016722	0.9817798464415006	0.016987083592100466	0.2868083776180056	0.6576748256288869	7
reactome	AQUAPORIN MEDIATED TRANSPORT	0.8768060836501901	0.9817798464415006	0.015595405295773529	-0.259123	-0.671857	11
reactome	VASOPRESSIN REGULATES RENAL WATER HOMEOSTASIS VIA AQUAPORINS	0.8768060836501901	0.9817798464415006	0.015595405295773529	-0.259123	-0.671857	11
reactome	SEPARATION OF SISTER CHROMATIDS	0.8773028739867355	0.9817798464415006	0.015132684771594804	-0.191999	-0.771377	64
reactome	MITOCHONDRIAL UNFOLDED PROTEIN RESPONSE UPRMT	0.878312	0.9817798464415006	0.017155647151699604	0.23716439186553803	0.6875339376082654	15
reactome	SPHINGOLIPID CATABOLISM	0.8786669327479545	0.9817798464415006	0.016267860705772495	-0.559182	-0.744426	1
reactome	IL 6 TYPE CYTOKINE RECEPTOR LIGAND INTERACTIONS	0.8793459875963164	0.9817798464415006	0.015386781926602871	-0.236353	-0.685377	16
reactome	TP53 REGULATES TRANSCRIPTION OF DNA REPAIR GENES	0.8793766011955594	0.9817798464415006	0.0172408	0.22342676695267172	0.6985859612358126	20
reactome	ASSEMBLY AND CELL SURFACE PRESENTATION OF NMDA RECEPTORS	0.8801297957625501	0.9817798464415006	0.015598543552568279	-0.251136	-0.668122	12
reactome	SIGNALING BY ERBB2 ECD MUTANTS	0.8804162724692526	0.9817798464415006	0.015467359824766144	-0.240257	-0.681438	15
reactome	CHROMATIN MODIFICATIONS DURING THE MATERNAL TO ZYGOTIC TRANSITION MZT	0.8805019305019305	0.9817798464415006	0.015756396471220093	-0.32012	-0.648779	5
reactome	TLR3 MEDIATED TICAM1 DEPENDENT PROGRAMMED CELL DEATH	0.8819417475728155	0.9817798464415006	0.015816870843410945	-0.34259	-0.643147	4
reactome	SIGNALING BY NUCLEAR RECEPTORS	0.8820489777578072	0.9817798464415006	0.017946895346983606	0.17648812464886446	0.8160502570923419	125
reactome	TRANSCRIPTIONAL REGULATION BY RUNX2	0.8824606371292567	0.9817798464415006	0.014957860699062691	-0.189583	-0.766846	66
reactome	LANOSTEROL BIOSYNTHESIS	0.8827961490163249	0.9817798464415006	0.0168932	0.25824090818146805	0.6617960633320974	10
reactome	VEGFR2 MEDIATED CELL PROLIFERATION	0.883188	0.9817798464415006	0.017074600100985514	0.23625304162013946	0.6848919548981696	15
reactome	MALATE ASPARTATE SHUTTLE	0.883977	0.9817798464415006	0.0156994	-0.317576	-0.643624	5
reactome	MITOCHONDRIAL CALCIUM ION TRANSPORT	0.8848408710217756	0.9817798464415006	0.0168656	0.29614444703867376	0.647173	6
reactome	PROCESSING OF SMDT1	0.8848408710217756	0.9817798464415006	0.0168656	0.29614444703867376	0.647173	6
reactome	FORMATION OF THE POLYBROMO BAF PBAF COMPLEX	0.8854102721506036	0.9817798464415006	0.016521139261178687	0.35898128853455313	0.6310685216778535	3
reactome	ACTIVATION OF AMPK DOWNSTREAM OF NMDARS	0.886217	0.9817798464415006	0.015845612346628735	-0.377227	-0.64708	3
reactome	SIGNALING BY NTRK3 TRKC	0.8879573170731707	0.9817798464415006	0.015445618772412684	-0.246715	-0.671349	13
reactome	RESPIRATORY SYNCYTIAL VIRUS RSV GENOME REPLICATION TRANSCRIPTION AND TRANSLATION	0.8880228136882129	0.9817798464415006	0.015411524348963916	-0.254904	-0.660918	11
reactome	RHO GTPASES ACTIVATE PKNS	0.8884838087068411	0.9817798464415006	0.017155647151699604	0.20945253556455135	0.7100948079909852	27
reactome	AMINE LIGAND BINDING RECEPTORS	0.8886842643748721	0.9817798464415006	0.0164674	0.3567435617539648	0.6271347263062074	3
reactome	SEROTONIN RECEPTORS	0.8886842643748721	0.9817798464415006	0.0164674	0.3567435617539648	0.6271347263062074	3
reactome	THE PHOTOTRANSDUCTION CASCADE	0.889864	0.9817798464415006	0.015439413426363484	-0.247535	-0.658543	12
reactome	ALPHA LINOLENIC OMEGA3 AND LINOLEIC OMEGA6 ACID METABOLISM	0.8905018664454584	0.9817798464415006	0.016632666627407384	0.3084518525753662	0.6385509078535032	5
reactome	HOMOLOGY DIRECTED REPAIR	0.8906935908691835	0.9817798464415006	0.017459720254695964	0.19317207018301707	0.7397351410421027	46
reactome	LOSS OF FUNCTION OF SMAD2 3 IN CANCER	0.8909128978224455	0.9817798464415006	0.0167657	0.29353715348225334	0.6414751623452175	6
reactome	CYCLIN A CDK2 ASSOCIATED EVENTS AT S PHASE ENTRY	0.891201	0.9817798464415006	0.0147734	-0.194421	-0.74022	48
reactome	CO INHIBITION BY BTLA	0.8916988416988417	0.9817798464415006	0.015573457900311904	-0.31299	-0.634328	5
reactome	RHO GTPASES ACTIVATE ROCKS	0.891794	0.9817798464415006	0.015405334529068771	-0.269888	-0.659204	9
reactome	REGULATION OF PYRUVATE DEHYDROGENASE PDH COMPLEX	0.8918521629567409	0.9817798464415006	0.016793183935158624	0.2625134509644916	0.6501904978738958	9
reactome	DISEASES OF SIGNAL TRANSDUCTION BY GROWTH FACTOR RECEPTORS AND SECOND MESSENGERS	0.8919060052219321	0.9817798464415006	0.0140753	-0.168859	-0.847334	272
reactome	SIGNALING BY VEGF	0.8923953539338155	0.9817798464415006	0.017409134707372088	0.18430058573140365	0.7604675878430556	65
reactome	RUNX2 REGULATES OSTEOBLAST DIFFERENTIATION	0.8925260170293283	0.9817798464415006	0.015269863877310243	-0.236634	-0.671162	15
reactome	DEX H BOX HELICASES ACTIVATE TYPE I IFN AND INFLAMMATORY CYTOKINES PRODUCTION	0.8928131416837782	0.9817798464415006	0.016450661938834713	0.4143370295174137	0.6413965189907637	2
reactome	RHO GTPASES ACTIVATE PAKS	0.8930745814307458	0.9817798464415006	0.015340510532764674	-0.277216	-0.65322	8
reactome	PHENYLALANINE AND TYROSINE METABOLISM	0.8931852986217458	0.9817798464415006	0.015427	-0.262705	-0.660674	10
reactome	GENERATION OF SECOND MESSENGER MOLECULES	0.893193	0.9817798464415006	0.017050035166552055	0.2217145285508335	0.6734872626368171	18
reactome	ACTIVATED NTRK2 SIGNALS THROUGH FYN	0.8934362934362934	0.9817798464415006	0.015545292102120408	-0.311348	-0.631001	5
reactome	RHO GTPASE EFFECTORS	0.8934868657790572	0.9817798464415006	0.014527200310827623	-0.177724	-0.798364	120
reactome	TETRAHYDROBIOPTERIN BH4 SYNTHESIS RECYCLING SALVAGE AND REGULATION	0.894016	0.9817798464415006	0.016806937498655725	0.2693450054713147	0.6438139150212696	8
reactome	DEUBIQUITINATION	0.8949627287101874	0.9817798464415006	0.0178122	0.17456559844437802	0.8113691540925222	131
reactome	SIGNALING BY RECEPTOR TYROSINE KINASES	0.89667	0.9817798464415006	0.013724521941853618	-0.166522	-0.852609	322
reactome	DNA DOUBLE STRAND BREAK REPAIR	0.8969886154976129	0.9817798464415006	0.014764505008595833	-0.189847	-0.753104	59
reactome	BASE EXCISION REPAIR	0.8974647887323943	0.9817798464415006	0.015081214573772166	-0.213812	-0.696011	25
reactome	NEF AND SIGNAL TRANSDUCTION	0.9002926421404682	0.9817798464415006	0.0165886	0.27539856205064084	0.6315111949635417	7
reactome	TRANSCRIPTION OF THE HIV GENOME	0.9005998286203942	0.9817798464415006	0.016941809908566526	0.20866093233265703	0.6998020661040295	26
reactome	CONDENSATION OF PROPHASE CHROMOSOMES	0.9007633587786259	0.9817798464415006	0.015260675897844304	-0.265013	-0.647297	9
reactome	RECEPTOR MEDIATED MITOPHAGY	0.9012138970280452	0.9817798464415006	0.016592	0.2505000570333268	0.6419585215082445	10
reactome	REGULATION OF GENE EXPRESSION IN BETA CELLS	0.901417	0.9817798464415006	0.015294395302092803	-0.258535	-0.650187	10
reactome	SYNTHESIS OF BILE ACIDS AND BILE SALTS VIA 24 HYDROXYCHOLESTEROL	0.9015912897822446	0.9817798464415006	0.016592	0.2871301428838874	0.6274737382836368	6
reactome	NRAGE SIGNALS DEATH THROUGH JNK	0.9016270806059472	0.9817798464415006	0.014954865684054503	-0.213513	-0.681814	23
reactome	MINERALOCORTICOID BIOSYNTHESIS	0.9016617790811339	0.9817798464415006	0.015595405295773529	-0.365322	-0.626659	3
reactome	CO INHIBITION BY CTLA4	0.9017975402081362	0.9817798464415006	0.0151206	-0.233123	-0.661202	15
reactome	CD28 DEPENDENT PI3K AKT SIGNALING	0.9054878048780488	0.9817798464415006	0.015163051153123316	-0.239183	-0.650854	13
reactome	SIGNALING BY TGF BETA RECEPTOR COMPLEX IN CANCER	0.9059364548494984	0.9817798464415006	0.016497604431584507	0.2735229759299781	0.6272103241692383	7
reactome	TRNA MODIFICATION IN THE MITOCHONDRION	0.9059628543499512	0.9817798464415006	0.015526547433675458	-0.36145	-0.620016	3
reactome	DENGUE VIRUS GENOME TRANSLATION AND REPLICATION	0.90621	0.9817798464415006	0.0145825	-0.191809	-0.732935	49
reactome	REGULATION OF CDH1 GENE TRANSCRIPTION	0.9065139853576122	0.9817798464415006	0.0149309	-0.211149	-0.681091	24
reactome	REGULATION OF T CELL ACTIVATION BY CD28 FAMILY	0.9067599067599068	0.9817798464415006	0.014265201345657043	-0.176048	-0.788148	117
reactome	SIGNALING BY PDGFRA TRANSMEMBRANE JUXTAMEMBRANE AND KINASE DOMAIN MUTANTS	0.9068647969861867	0.9817798464415006	0.016500963946713052	0.24767244359781668	0.6347121736951763	10
reactome	TRAFFICKING OF MYRISTOYLATED PROTEINS TO THE CILIUM	0.9069403714565005	0.9817798464415006	0.015510946675723381	-0.360825	-0.618944	3
reactome	RESPONSE OF EIF2AK1 HRI TO HEME DEFICIENCY	0.907074	0.9817798464415006	0.016497604431584507	0.24753713838936664	0.6343654259435085	10
reactome	GASTRIN CREB SIGNALLING PATHWAY VIA PKC AND MAPK	0.9078088823405599	0.9817798464415006	0.0165683	0.2254465507092885	0.6416656275812193	14
reactome	RAB GERANYLGERANYLATION	0.9078490893321769	0.9817798464415006	0.017001	0.19172417162295524	0.7142999222162214	40
reactome	NTRK2 ACTIVATES RAC1	0.9081553398058252	0.9817798464415006	0.015393	-0.326412	-0.612776	4
reactome	DAP12 INTERACTIONS	0.9086195722618277	0.9817798464415006	0.0169349	0.19817347499116994	0.7044464158268321	33
reactome	ION TRANSPORT BY P TYPE ATPASES	0.9099137023784466	0.9817798464415006	0.0165346	0.2249368906895931	0.6402150340132005	14
reactome	ERYTHROPOIETIN ACTIVATES RAS	0.9101809002944888	0.9817798464415006	0.016521139261178687	0.23061978849087097	0.640262	13
reactome	METABOLISM OF AMINE DERIVED HORMONES	0.9105783866057838	0.9817798464415006	0.015060076454116948	-0.267874	-0.631208	8
reactome	NS1 MEDIATED EFFECTS ON HOST PATHWAYS	0.9114297764656263	0.9817798464415006	0.016538	0.24055058141083357	0.633689	11
reactome	FORMATION OF THE NON CANONICAL BAF NCBAF COMPLEX	0.9114989733059549	0.9817798464415006	0.016149573616630206	0.39701616975714576	0.6145837111442081	2
reactome	FCGR3A MEDIATED IL10 SYNTHESIS	0.9124882629107981	0.9817798464415006	0.014841527911488663	-0.208731	-0.67947	25
reactome	FLT3 SIGNALING THROUGH SRC FAMILY KINASES	0.9125526215078454	0.9817798464415006	0.015111467960240715	-0.288528	-0.619647	6
reactome	NEUROTRANSMITTER RECEPTORS AND POSTSYNAPTIC SIGNAL TRANSMISSION	0.9125575279421433	0.9817798464415006	0.0170816	0.18017063751471377	0.7434264496079331	65
reactome	UB SPECIFIC PROCESSING PROTEASES	0.9128409846972722	0.9817798464415006	0.0172515	0.1748514598436718	0.7734466420175612	96
reactome	RHOG GTPASE CYCLE	0.9129116117850953	0.9817798464415006	0.0169071	0.19590137919958078	0.7029885800958015	34
reactome	METABOLISM OF STEROID HORMONES	0.9137239931284596	0.9817798464415006	0.015057059351913307	-0.236721	-0.629772	12
reactome	PIWI INTERACTING RNA PIRNA BIOGENESIS	0.9139807450816241	0.9817798464415006	0.016387223214938306	0.24409695074276783	0.6255492292468838	10
reactome	SYNTHESIS OF PIPS AT THE PLASMA MEMBRANE	0.9140708915145005	0.9817798464415006	0.0167657	0.20795688279568866	0.6742015508731901	23
reactome	SIGNALING BY MRAS COMPLEX MUTANTS	0.9159969383849981	0.982271	0.015057059351913307	-0.286451	-0.615185	6
reactome	CASPASE ACTIVATION VIA EXTRINSIC APOPTOTIC SIGNALLING PATHWAY	0.9170784103114931	0.982271	0.0167178	0.20664987515131178	0.6699641985480558	23
reactome	CARDIOGENESIS	0.9176989292462734	0.982271	0.0163739	0.23034497402794557	0.6237858294198727	12
reactome	ACTIVATION OF RAC1	0.9179573043114274	0.982271	0.016324090843550226	0.24240190621669944	0.6212053249351146	10
reactome	CONSTITUTIVE SIGNALING BY OVEREXPRESSED ERBB2	0.9181016379672406	0.982271	0.0163706	0.24937460913070664	0.617648	9
reactome	CARGO TRAFFICKING TO THE PERICILIARY MEMBRANE	0.9184503424657534	0.982271	0.0166429	0.21117877308803176	0.6414835091939012	18
reactome	RUNX1 REGULATES TRANSCRIPTION OF GENES INVOLVED IN DIFFERENTIATION OF HSCS	0.9186780542146306	0.982271	0.014579593931758571	-0.195917	-0.701831	37
reactome	SELECTIVE AUTOPHAGY	0.9188990825688074	0.982271	0.0144057	-0.188269	-0.707452	45
reactome	ESTROGEN DEPENDENT GENE EXPRESSION	0.9210478109543873	0.9839833417088464	0.014348181792761974	-0.187933	-0.718124	49
reactome	TRANSCRIPTIONAL REGULATION BY RUNX1	0.9219716260458348	0.9841030246633051	0.014231002310680257	-0.176287	-0.75493	91
reactome	BETA OXIDATION OF PRISTANOYL COA	0.9228535877229366	0.9841030246633051	0.016113641178808133	0.2881400013964181	0.596502	5
reactome	SIGNALING BY BRAF AND RAF1 FUSIONS	0.9234460196292258	0.9841030246633051	0.0168379	0.19129841099285355	0.6955008038945704	36
reactome	SIGNALLING TO RAS	0.92364	0.9841030246633051	0.014652683417118208	-0.216064	-0.64631	18
reactome	ERCC6 CSB AND EHMT2 G9A POSITIVELY REGULATE RRNA EXPRESSION	0.923896	0.9841030246633051	0.014850442373636795	-0.26122	-0.615528	8
reactome	SUMO IS CONJUGATED TO E1 UBA2 SAE1	0.9248543689320389	0.9843522833742571	0.015129651803522114	-0.316405	-0.59399	4
reactome	HIV TRANSCRIPTION INITIATION	0.926079	0.9843522833742571	0.014614630085564928	-0.214568	-0.641836	18
reactome	GLUTAMATE AND GLUTAMINE METABOLISM	0.9261450381679389	0.9843522833742571	0.014859362500397419	-0.250984	-0.613032	9
reactome	PKA MEDIATED PHOSPHORYLATION OF KEY METABOLIC FACTORS	0.926539	0.9843522833742571	0.015153934220856669	-0.394034	-0.601933	2
reactome	MITOTIC G1 PHASE AND G1 S TRANSITION	0.9273287822065625	0.9843522833742571	0.016917497705454046	0.17622099748093017	0.7386996807273971	71
reactome	COMPLEX I BIOGENESIS	0.9276695912689921	0.9843522833742571	0.016494245782798213	0.2098918794732232	0.630388	17
reactome	SYNTHESIS OF SUBSTRATES IN N GLYCAN BIOSYTHESIS	0.928124	0.9843522833742571	0.014325243303712673	-0.190216	-0.687943	38
reactome	SIGNALING BY KIT IN DISEASE	0.9285102739726028	0.9843522833742571	0.016484175029056608	0.20688804024777585	0.62845	18
reactome	GRB2 EVENTS IN ERBB2 SIGNALING	0.9299295022431104	0.9852759251815632	0.016433937631177786	0.2113804124133956	0.6239616330343594	16
reactome	PLATELET SENSITIZATION BY LDL	0.9316743989877688	0.9865224808212207	0.0162184	0.2318405819183166	0.6107436643935286	11
reactome	PLATELET HOMEOSTASIS	0.9322033898305084	0.9865224808212207	0.0164607	0.19298943831370993	0.6711928308582925	30
reactome	MATURATION OF PROTEIN 3A	0.9331161364507474	0.9868909005296578	0.014811853817795326	-0.264144	-0.594617	7
reactome	NEGATIVE REGULATION OF ACTIVITY OF TFAP2 AP 2 FAMILY TRANSCRIPTION FACTORS	0.933649	0.9868909005296578	0.015852007757704106	0.29935632553757063	0.5766240584402348	4
reactome	SIGNALING BY LTK	0.935416	0.9881772802182088	0.014776327306703772	-0.262738	-0.591452	7
reactome	RHOBTB2 GTPASE CYCLE	0.9393811829088613	0.9917835389724795	0.016071301237850298	0.21066623089532555	0.599598	14
reactome	AEROBIC RESPIRATION AND RESPIRATORY ELECTRON TRANSPORT	0.9408506867523261	0.9920125148761337	0.016793183935158624	0.17053333297355175	0.7435906622145054	88
reactome	CHYLOMICRON CLEARANCE	0.941748	0.9920125148761337	0.014868288302000772	-0.301117	-0.565289	4
reactome	SHC1 EVENTS IN EGFR SIGNALING	0.9426831828679404	0.9920125148761337	0.015983794892130622	0.2188150169480907	0.5925621230178383	12
reactome	BASE EXCISION REPAIR AP SITE FORMATION	0.9435229897123661	0.9920125148761337	0.0159709	0.21841892288198583	0.5914894802714697	12
reactome	VIRAL MESSENGER RNA SYNTHESIS	0.944104	0.9920125148761337	0.0146263	-0.234015	-0.588522	10
reactome	INTERFERON SIGNALING	0.9441692931112111	0.9920125148761337	0.016976621638944964	0.1656805910333822	0.7735933081661723	134
reactome	FOLDING OF ACTIN BY CCT TRIC	0.9450485436893203	0.9920125148761337	0.014817783628496995	-0.298391	-0.560172	4
reactome	FORMATION OF TUBULIN FOLDING INTERMEDIATES BY CCT TRIC	0.9450485436893203	0.9920125148761337	0.014817783628496995	-0.298391	-0.560172	4
reactome	G ALPHA 12 13 SIGNALLING EVENTS	0.9452406417112299	0.9920125148761337	0.016215157327071697	0.1953979427193208	0.6411004758621233	24
reactome	RAC1 GTPASE CYCLE	0.9459610027855153	0.9920125148761337	0.014160009814644152	-0.17797	-0.710142	62
reactome	FORMATION OF NEURONAL PROGENITOR AND NEURONAL BAF NPBAF AND NBAF	0.9462188337111065	0.9920125148761337	0.015658309637246567	0.2882492173670802	0.5552294018239039	4
reactome	FORMATION OF THE EMBRYONIC STEM CELL BAF ESBAF COMPLEX	0.9462188337111065	0.9920125148761337	0.015658309637246567	0.2882492173670802	0.5552294018239039	4
reactome	EPHB MEDIATED FORWARD SIGNALING	0.9479768786127167	0.9924872703041534	0.016185604234481957	0.18646081963200195	0.6378717959197787	28
reactome	EICOSANOID LIGAND BINDING RECEPTORS	0.9483276587222111	0.9924872703041534	0.015214828010804184	0.5256089943785134	0.7002681411617505	1
reactome	LEUKOTRIENE RECEPTORS	0.9483276587222111	0.9924872703041534	0.015214828010804184	0.5256089943785134	0.7002681411617505	1
reactome	EARLY PHASE OF HIV LIFE CYCLE	0.950906	0.9924962712079698	0.015909704901624407	0.23952290860785647	0.57253	8
reactome	MET ACTIVATES PTPN11	0.9510576524263791	0.9924962712079698	0.0156772	0.2661389147546754	0.5509555031452458	5
reactome	ACTIVATION OF NMDA RECEPTORS AND POSTSYNAPTIC EVENTS	0.9522042776080314	0.9924962712079698	0.016400553154943712	0.1772636094347893	0.6662098777464666	42
reactome	RET SIGNALING	0.9531550802139037	0.9924962712079698	0.016094082810150647	0.19144313711995034	0.6281247622163527	24
reactome	KETONE BODY METABOLISM	0.9545802989651208	0.9924962712079698	0.014483684866562067	-0.250051	-0.562892	7
reactome	SYNTHESIS OF LEUKOTRIENES LT AND EOXINS EX	0.9545802989651208	0.9924962712079698	0.014483684866562067	-0.250085	-0.562968	7
reactome	ONCOGENIC MAPK SIGNALING	0.9547244094488189	0.9924962712079698	0.016393886485596365	0.17623964254780536	0.6658717903536738	43
reactome	ATP DEPENDENT CHROMATIN REMODELERS	0.9570717544587308	0.9924962712079698	0.015585994900822384	0.26133219620856035	0.5410047297399602	5
reactome	TRANSCRIPTIONAL REGULATION BY RUNX3	0.9571428571428572	0.9924962712079698	0.013790704178068776	-0.173241	-0.674775	54
reactome	NONHOMOLOGOUS END JOINING NHEJ	0.9577861163227017	0.9924962712079698	0.0141289	-0.196207	-0.586914	18
reactome	INSULIN PROCESSING	0.9579847908745247	0.9924962712079698	0.014316650701005747	-0.218666	-0.56696	11
reactome	DNA REPLICATION	0.9594272076372315	0.9924962712079698	0.013790704178068776	-0.171777	-0.683599	60
reactome	ARMS MEDIATED ACTIVATION	0.960039	0.9924962712079698	0.014506876679349696	-0.264375	-0.535802	5
reactome	PREGNENOLONE BIOSYNTHESIS	0.960098	0.9924962712079698	0.0153467	0.304087	0.534567	3
reactome	MITOCHONDRIAL MRNA MODIFICATION	0.9607120933087784	0.9924962712079698	0.015337431341350455	0.3036551077788191	0.5338082682475633	3
reactome	FCGR ACTIVATION	0.9608325449385052	0.9924962712079698	0.014205405405021408	-0.203644	-0.577592	15
reactome	ANTIMICROBIAL PEPTIDES	0.9610032954961553	0.9924962712079698	0.013727273794491452	-0.170342	-0.689017	66
reactome	SIGNALING BY NTRK2 TRKB	0.9610121836925961	0.9924962712079698	0.0140668	-0.188761	-0.588306	21
reactome	PI3K AKT ACTIVATION	0.9613899613899614	0.9924962712079698	0.014486581795884163	-0.262656	-0.532319	5
reactome	SUMOYLATION OF DNA REPLICATION PROTEINS	0.9621024566749191	0.9924962712079698	0.014279474619291273	-0.206135	-0.572036	14
reactome	EPHRIN SIGNALING	0.9624130802480737	0.9924962712079698	0.014083720784007056	-0.197112	-0.571584	16
reactome	DAP12 SIGNALING	0.9625886906041712	0.9924962712079698	0.016025855440453315	0.18628623325192809	0.5966890574621602	22
reactome	TRANSCRIPTIONAL REGULATION OF GRANULOPOIESIS	0.9628522630230573	0.9924962712079698	0.0159193	0.1874322804219376	0.5860424047263596	20
reactome	REGULATION OF ENDOGENOUS RETROELEMENTS	0.9639774859287055	0.9924962712079698	0.014035888126130382	-0.19111	-0.571666	18
reactome	RUNX3 REGULATES P14 ARF	0.9646147403685092	0.9924962712079698	0.0156111	0.24589669937779263	0.5373651113062903	6
reactome	PHASE 0 RAPID DEPOLARISATION	0.9653123802223074	0.9924962712079698	0.014322378538331789	-0.24097	-0.54245	7
reactome	METABOLISM OF POLYAMINES	0.9664731223075482	0.9924962712079698	0.013974214767679405	-0.181713	-0.603083	27
reactome	RNA POLYMERASE I TRANSCRIPTION	0.9666454217123434	0.9924962712079698	0.015791374630197936	0.1835509596053288	0.5661091099844792	19
reactome	BILE ACID AND BILE SALT METABOLISM	0.9672517123287672	0.9924962712079698	0.0158904	0.18663275592216663	0.5669217291530203	18
reactome	M PHASE	0.9673132183908046	0.9924962712079698	0.013354773241837217	-0.162064	-0.731092	123
reactome	TRANSCRIPTIONAL REGULATION BY E2F6	0.9674550614947965	0.9924962712079698	0.014106283855625524	-0.198791	-0.563827	15
reactome	SEMA4D MEDIATED INHIBITION OF CELL ATTACHMENT AND MIGRATION	0.9683835845896147	0.9924962712079698	0.015554674183552986	0.24293659525824873	0.530896	6
reactome	TRNA PROCESSING IN THE MITOCHONDRION	0.9686689283576132	0.9924962712079698	0.014856388494778038	-0.515459	-0.686219	1
reactome	SIGNALING BY ERBB2 IN CANCER	0.969401	0.9924962712079698	0.013963028796065272	-0.179174	-0.577953	24
reactome	TGFBR3 REGULATES TGF BETA SIGNALING	0.9697201993100805	0.9924962712079698	0.014256644078423836	-0.237933	-0.535612	7
reactome	SYNTHESIS OF BILE ACIDS AND BILE SALTS VIA 27 HYDROXYCHOLESTEROL	0.9698693636746734	0.9924962712079698	0.015623675923678505	0.22338596216976703	0.533958	8
reactome	SUMO IS PROTEOLYTICALLY PROCESSED	0.9703276323923347	0.9924962712079698	0.015294395302092803	0.2655592786533685	0.5115237459525414	4
reactome	GRB7 EVENTS IN ERBB2 SIGNALING	0.970344	0.9924962712079698	0.015386781926602871	0.2501866861226691	0.5179315158026333	5
reactome	FGFR2 ALTERNATIVE SPLICING	0.9712945590994372	0.9924962712079698	0.013926732088233203	-0.185665	-0.55538	18
reactome	SIALIC ACID METABOLISM	0.971765	0.9924962712079698	0.015813681156567335	0.18073897669743763	0.5930044214129956	24
reactome	TCF DEPENDENT SIGNALING IN RESPONSE TO WNT	0.9718341095586605	0.9924962712079698	0.016337356590389873	0.16090701247317046	0.7089241350526393	94
reactome	DNA REPAIR	0.97208213256484155	0.9924962712079698	0.013325246372433616	-0.160635	-0.724797	124
reactome	RND3 GTPASE CYCLE	0.9726554155095065	0.9924962712079698	0.015781826065538195	0.18466794625654848	0.5451106467234578	16
reactome	HCMV INFECTION	0.973816	0.9924962712079698	0.016071301237850298	0.16980563788337721	0.628134	39
reactome	HDMS DEMETHYLATE HISTONES	0.9749066777270842	0.9924962712079698	0.015318970744446683	0.24537294767122472	0.5079662099285567	5
reactome	SENSING OF DNA DOUBLE STRAND BREAKS	0.9749755620723363	0.9924962712079698	0.014466315539939953	-0.299438	-0.513643	3
reactome	SEMA4D IN SEMAPHORIN SIGNALING	0.9752428108931632	0.9924962712079698	0.014083720784007056	-0.193813	-0.537843	14
reactome	COPI INDEPENDENT GOLGI TO ER RETROGRADE TRAFFIC	0.9762465225765034	0.9924962712079698	0.015753221163638583	0.17958756899116762	0.539372	17
reactome	RND1 GTPASE CYCLE	0.976256	0.9924962712079698	0.015617388438527712	0.18426819584927984	0.5341891220333553	15
reactome	ACTIVATED NTRK3 SIGNALS THROUGH PI3K	0.9764478764478765	0.9924962712079698	0.014262348365836775	-0.246406	-0.499385	5
reactome	DISORDERS OF DEVELOPMENTAL BIOLOGY	0.9772900763358778	0.9924962712079698	0.014083720784007056	-0.21089	-0.515101	9
reactome	ERYTHROPOIETIN ACTIVATES PHOSPHOLIPASE C GAMMA PLCG	0.9774205893608878	0.9924962712079698	0.014120403295616915	-0.239661	-0.514699	6
reactome	UNFOLDED PROTEIN RESPONSE UPR	0.9775922671353251	0.9924962712079698	0.016113641178808133	0.16261527780849483	0.6194710908248913	45
reactome	REGULATION OF ORNITHINE DECARBOXYLASE ODC	0.9789750328515112	0.9928865644601685	0.013821134455271554	-0.173026	-0.558121	24
reactome	CYTOSOLIC IRON SULFUR CLUSTER ASSEMBLY	0.9790811339198436	0.9928865644601685	0.0144057	-0.293529	-0.503507	3
reactome	SIGNALING BY FLT3 ITD AND TKD MUTANTS	0.9808461376552304	0.9935679368596941	0.015445618772412684	0.18132384294492904	0.5160836442724189	14
reactome	SIGNALING BY PDGFR IN DISEASE	0.9808582246529238	0.9935679368596941	0.015436311815051102	0.18535719459881422	0.514601	13
reactome	PKMTS METHYLATE HISTONE LYSINES	0.9819887429643527	0.9941530179335057	0.013768611388669038	-0.177	-0.52946	18
reactome	RHO GTPASES ACTIVATE CIT	0.983729	0.9948611513016754	0.014033079238002663	-0.197185	-0.495899	10
reactome	REGULATION OF MITF M DEPENDENT GENES INVOLVED IN LYSOSOME BIOGENESIS AND AUTOPHAGY	0.9839274675458479	0.9948611513016754	0.015093307994695743	0.24882621143583208	0.47929229364632264	4
reactome	REGULATION OF ENDOGENOUS RETROELEMENTS BY KRAB ZFP PROTEINS	0.9843481580454285	0.9948611513016754	0.013982609751224461	-0.190824	-0.507668	12
reactome	ERYTHROPOIETIN ACTIVATES PHOSPHOINOSITIDE 3 KINASE PI3K	0.9888327012220818	0.9988321330321928	0.015343590418232158	0.19913500307745685	0.47599132467568267	8
reactome	SYNTHESIS OF KETONE BODIES	0.9903685092127303	0.9989979444325623	0.015230093645510789	0.21513239255835778	0.47013498906342344	6
reactome	ANTIGEN ACTIVATES B CELL RECEPTOR BCR LEADING TO GENERATION OF SECOND MESSENGERS	0.990656	0.9989979444325623	0.013584829443150235	-0.158699	-0.500885	22
reactome	CO STIMULATION BY CD28	0.9910025706940874	0.9989979444325623	0.015551546099886527	0.15622105175492898	0.52393	26
reactome	DOPAMINE CLEARANCE FROM THE SYNAPTIC CLEFT	0.9912193175014967	0.9989979444325623	0.014524295170239235	-0.503748	-0.670628	1
reactome	RNA POLYMERASE II TRANSCRIBES SNRNA GENES	0.9926884139482565	0.9999180774672073	0.013601198090058329	-0.15198	-0.499698	26
reactome	SIGNALLING TO ERKS	0.9936222097167511	1	0.013595739944306715	-0.151781	-0.508731	28
reactome	RUNX1 INTERACTS WITH CO FACTORS WHOSE PRECISE EFFECT ON RUNX1 TARGETS IS NOT KNOWN	0.9942835365853658	1	0.0138128	-0.170169	-0.463056	13
reactome	RHO GTPASES ACTIVATE FORMINS	0.9953866432337434	1	0.015852007757704106	0.14173168956775017	0.5399165780990509	45
reactome	TNFR2 NON CANONICAL NF KB PATHWAY	0.9965214207250092	1	0.013202361564081737	-0.142941	-0.578185	66
reactome	MITOTIC PROPHASE	0.9970043063096798	1	0.013519527585454862	-0.144845	-0.493494	30
reactome	DEFENSINS	0.9972108989487235	1	0.015482910485645445	0.14039286325155342	0.4882686023726157	30
reactome	RAF ACTIVATION	0.9972144846796658	1	0.015464251828961675	0.13925438596491224	0.44049621400589395	21
reactome	SENSORY PERCEPTION OF TASTE	0.9980449657869013	1	0.0141289	-0.250403	-0.429531	3
reactome	MITOCHONDRIAL TRNA AMINOACYLATION	0.99811	1	0.015160011506126642	0.16516433666029648	0.4090772563829333	9
reactome	RHO GTPASE CYCLE	0.9988631195998181	1	0.0163009	0.13698501822447112	0.6657933830849259	178
reactome	SIGNALING BY NTRKS	0.9988990825688073	1	0.013199700627282856	-0.13035	-0.543715	79
reactome	RHOF GTPASE CYCLE	0.999625	1	0.013511384155887155	-0.132187	-0.395409	18
reactome	SIGNALING BY RHO GTPASES MIRO GTPASES AND RHOBTB3	1	1	0.016862098944688694	0.13241850351986378	0.682538	275

### Sheet: Supplementary Data 5
Supplementary Data 5. Overrepresentation of GCA-associated proteins among tissue-specific genes. Tissue specific genes identified from a consensus of HPA and GTEx resources.
tissue	Log10PValue	Tissue.Specific.Genes	fold.change	PValue	fdr
liver	23.023799761530608	57	4.600514581933865	9.466735398492723e-24	4.733367699246362e-22
esophagus	2.3013876908766555	12	2.341248200006128	0.00499588	0.1248970894275415
adrenal gland	1.9188130188957708	6	3.09728	0.012055548681305393	0.2009258113550899
cervix	1.4517439584587204	8	2.1087838397218315	0.0353391	0.44173931618429396
thyroid gland	1.302496523155542	5	2.477821011673152	0.0498314	0.47027288716628796
gallbladder	1.2192629077798638	4	2.678725418025029	0.0603583	0.47027288716628796
adipose tissue	1.181522023410036	6	2.093933249301255	0.0658382	0.47027288716628796
placenta	1.017713178028343	8	1.708842077015967	0.0960034	0.5029680377253112
ovary	0.9609429168251132	5	1.9665246124390094	0.10941001641081366	0.5029680377253112
vagina	0.9609429168251132	5	1.9665246124390094	0.10941001641081366	0.5029680377253112
parathyroid gland	0.9204670899025076	4	2.1087838397218315	0.12009720771887879	0.5029680377253112
smooth muscle	0.9182483706093425	2	3.303761348897536	0.12071232905407467	0.5029680377253112
salivary gland	0.852494	7	1.621004400160006	0.14044493004586184	0.5058522608055948
urinary bladder	0.8488182733310272	4	1.9822568093385216	0.14163863302556653	0.5058522608055948
stomach	0.8019053372051196	5	1.7449443744177127	0.15779551777509254	0.5259850592503085
cerebral cortex	0.7239948193754563	16	1.2747632214395637	0.18880138707562893	0.5900043346113404
heart muscle	0.6525690350439808	6	1.4719728782216743	0.22255172505371465	0.6545638972168079
tongue	0.6274770765231031	6	1.443390880586302	0.23578866496117662	0.6549685137810461
pancreas	0.5379986363876482	5	1.3920342762208717	0.28973526848919867	0.7221749563400264
blood vessel	0.5262749982181787	5	1.3765672287073065	0.29766310095721127	0.7221749563400264
appendix	0.5181082857604141	4	1.4364179777815373	0.3033134816628111	0.7221749563400264
pituitary gland	0.42844428529447004	3	1.3765672287073065	0.372869	0.8205090296086648
duodenum	0.42315880354157603	6	1.2086931764259277	0.37743415361998583	0.8205090296086648
hypothalamus	0.3616965959886416	5	1.1578602858285756	0.43481388496182416	0.8859093395973041
small intestine	0.35364071545548864	6	1.1262822780332509	0.44295466979865206	0.8859093395973041
cerebellum	0.3197711966441751	8	1.0657294673863018	0.4788823198516666	0.920928
rectum	0.25863447165776304	3	1.0469666246506275	0.5512714844213543	0.9441650799832639
seminal vesicle	0.25039184021160704	1	1.238910505836576	0.5618341841168109	0.9441650799832639
skeletal muscle	0.24539517494446264	6	0.9911284046692607	0.5683355533686356	0.9441650799832639
skin	0.2306657713720545	6	0.9716945143816281	0.5879416523965738	0.9441650799832639
fallopian tube	0.21788831648593757	2	0.9911284046692608	0.6054965647120959	0.9441650799832639
epididymis	0.21067378610355567	3	0.9530080814127507	0.6156391273332089	0.9441650799832639
choroid plexus	0.1874048975304912	3	0.9065198823194458	0.6495238497295432	0.9441650799832639
lymph node	0.156663	5	0.8603545179420665	0.6971674322303383	0.9441650799832639
endometrium	0.1561414053671323	1	0.8544210385079835	0.6980050980865589	0.9441650799832639
colon	0.15267390340026438	3	0.8352205657325231	0.7036004306455986	0.9441650799832639
midbrain	0.13716996322516545	2	0.7866098449756038	0.7291720894188818	0.9441650799832639
retina	0.13173951754395738	4	0.8057954509506184	0.7383469453101703	0.9441650799832639
lung	0.1278547172741371	2	0.7624064651302005	0.7449811476694794	0.9441650799832639
tonsil	0.12186207902998075	4	0.7866098449756038	0.7553320639866111	0.9441650799832639
basal ganglia	0.0953185	5	0.7508548520221672	0.8029370351316862	0.9594946407687577
breast	0.0841999	1	0.5899573837317028	0.8237589264754381	0.9594946407687577
bone marrow	0.083459	6	0.7433463035019456	0.8251653910611315	0.9594946407687577
spleen	0.056376738146689705	6	0.6851118004626227	0.8782603203658518	0.9636728185555891
thymus	0.0448113	2	0.5216465287732951	0.9019629818851107	0.9636728185555891
testis	0.026500154008068686	7	0.619455	0.9408054964112054	0.9636728185555891
kidney	0.0246297	2	0.44246803779877714	0.9448661764934345	0.9636728185555891
hippocampal formation	0.021372012177924574	2	0.4272105192539917	0.9519803581031818	0.9636728185555891
spinal cord	0.018231282580553936	1	0.3217949365809288	0.9588898408212595	0.9636728185555891
amygdala	0.016070390593572865	2	0.3996485502698632	0.9636728185555891	0.9636728185555891

### Sheet: Supplementary Data 6
Supplementary Data 6. Overrepresentation of GCA-associated proteins among secretome categories. Secretome categories from HPA.
pathway	pval	padj	foldEnrichment	overlap	size
Secreted to blood	1.30773e-24	1.30773e-23	3.27516	84	614
Secreted to extracellular matrix	0.00883956	0.0441978	2.17635	12	132
Secreted in other tissues	0.0486498	0.135204	1.66427	13	187
Intracellular and membrane	0.0540814	0.135204	1.43509	22	367
Secreted in brain	0.0690047	0.138009	2.25848	5	53
Secreted in female reproductive system	0.641543	0.820779	0.997494	1	24
Secreted - unknown location	0.656267	0.820779	0.903391	2	53
Secreted to digestive system	0.730448	0.820779	0.784913	2	61
Secreted in male reproductive system	0.738701	0.820779	0.772253	2	62
Immunoglobulin genes	1	1	0	0	6

### Sheet: Supplementary Data 7
Supplementary Data 7. Overrepresentation of GCA-associated proteins among vascular cell types. Reference vascular cell-type expression from Tabula Sapiens v2 single-cell RNA-sequencing data.
cell_type	Log10PValue	Tissue.Specific.Genes	fold.change	PValue	fdr
fibroblast	6.0388538766009425	37	2.326887752078848	9.144208571853941e-7	2.286052142963485e-5
smooth muscle cell	1.6675073501511113	23	1.5613666648899311	0.021502682871426978	0.2687835358928372
endothelial cell of lymphatic vessel	1.1058837500486995	16	1.4683383772877936	0.0783639	0.6530328130683244
vein endothelial cell	0.7943576789586122	10	1.432266480735926	0.16056183431512902	0.8268307543812146
macrophage	0.6738718140718097	9	1.3681220309851758	0.21189864809021208	0.8268307543812146
plasma cell	0.6088597538022089	16	1.2123894858339581	0.24611622560174604	0.8268307543812146
intermediate monocyte	0.5866671059874246	8	1.3215045395590141	0.25901975843549485	0.8268307543812146
myeloid dendritic cell	0.5774333996251183	14	1.2129193763435009	0.26458584140198865	0.8268307543812146
neutrophil	0.5238602181267663	22	1.1333069076259736	0.29932278808859336	0.8314521891349815
erythrocyte	0.40987707228086895	14	1.1047609606186028	0.389155	0.9168883853474376
CD4-positive, alpha-beta T cell	0.34421000113388345	9	1.0825431604397264	0.45267863626464755	0.9168883853474376
pericyte	0.25323693432831246	15	0.9884924248696084	0.5581655980219412	0.9168883853474376
basophil	0.25311905669663015	5	1.0072443136882732	0.5583171177200055	0.9168883853474376
B cell	0.1949403562515951	10	0.9315116585237413	0.6383511480019519	0.9168883853474376
non-classical monocyte	0.1913453855347229	1	0.9911284046692608	0.6436571745046906	0.9168883853474376
classical monocyte	0.18200067446244628	3	0.8955979560264404	0.6576568160088737	0.9168883853474376
endothelial cell	0.17840589833169132	7	0.9033722438391699	0.663123	0.9168883853474376
capillary endothelial cell	0.1361880291314783	5	0.8259403372243839	0.730823	0.9168883853474376
CD8-positive, alpha-beta T cell	0.12187859975258153	6	0.8124003316961154	0.755303	0.9168883853474376
natural killer cell	0.0883516	8	0.7773556115053024	0.8159215924542619	0.9168883853474376
mature NK T cell	0.0870105	2	0.652058	0.818445	0.9168883853474376
T cell	0.0683075	13	0.7856505646768531	0.8544614713764839	0.9168883853474376
monocyte	0.0635618	2	0.5830167086289769	0.8638496788690445	0.9168883853474376
mast cell	0.0554123	11	0.7467405788604019	0.880213	0.9168883853474376
endothelial cell of artery	9.426373359085468e-4	3	0.30094992044613184	0.9978318511598628	0.9978318511598628

### Sheet: Supplementary Data 8
Supplementary Data 8. Overrepresentation of GCA-associated proteins among vascular cell types after excluding liver-specific genes. Reference vascular cell-type expression from Tabula Sapiens v2 single-cell RNA-sequencing data.
cell_type	Log10PValue	Tissue.Specific.Genes	fold.change	PValue	fdr
fibroblast	3.223240366949974	24	2.0430337078651686	5.980804866108897e-4	0.014353931678661353
endothelial cell of lymphatic vessel	1.3682103716569383	14	1.6573046875000002	0.0428341	0.5140091788152966
smooth muscle cell	1.0061547778654298	16	1.4177777777777778	0.0985928	0.6866647987590888
plasma cell	0.8512055844081858	14	1.3730420711974112	0.14086218333752526	0.6866647987590888
vein endothelial cell	0.8444964531188979	8	1.554102564102564	0.1430551664081435	0.6866647987590888
erythrocyte	0.5258147161544859	12	1.2001980198019802	0.2979787430421778	0.8055479913264314
basophil	0.48150666154859767	5	1.3176086956521742	0.32998434631389995	0.8055479913264314
CD4-positive, alpha-beta T cell	0.4688628166447201	8	1.2122000000000002	0.33973256912682664	0.8055479913264314
endothelial cell	0.4616398388569195	7	1.2262138728323702	0.34543008633604266	0.8055479913264314
B cell	0.45517168028491456	10	1.17008	0.3506132461699215	0.8055479913264314
myeloid dendritic cell	0.393015	10	1.1182656826568267	0.4045621654270588	0.8055479913264314
intermediate monocyte	0.329653	5	1.114154411764706	0.4681094738881625	0.8055479913264314
capillary endothelial cell	0.3178922385489625	5	1.0980072463768116	0.4809586738778402	0.8055479913264314
neutrophil	0.2900818060414696	15	1.0169463087248323	0.5127647877641653	0.8055479913264314
CD8-positive, alpha-beta T cell	0.26896803662861657	6	1.0215168539325843	0.5383093997594782	0.8055479913264314
macrophage	0.2648406307798156	5	1.0238175675675676	0.5434497198625736	0.8055479913264314
T cell	0.2421008049138713	13	0.9800124378109453	0.5726630936441239	0.8055479913264314
pericyte	0.2188473175546353	11	0.9579166666666666	0.6041609934948236	0.8055479913264314
mast cell	0.1361881542682567	10	0.8633903133903135	0.7308223925065642	0.889324
monocyte	0.1301210631660673	2	0.7672151898734177	0.7411036237611576	0.889324
natural killer cell	0.0797142	6	0.7361538461538462	0.832311	0.9512129897082376
mature NK T cell	0.0414544	1	0.42683098591549296	0.9089618117620253	0.9516537225989042
classical monocyte	0.0400045	1	0.4209027777777778	0.9120014841572832	0.9516537225989042
endothelial cell of artery	0.00522967	3	0.37724066390041494	0.9880304555430085	0.9880304555430085

### Sheet: Supplementary Data 9
Supplementary Data 9. Overrepresentation of GCA-associated proteins among blood-cell/lymphoid organ specific genes. Reference cell-type expression from Tabula Sapiens v2 single-cell RNA-sequencing data.
cell_type	Log10PValue	Tissue.Specific.Genes	fold.change	PValue	fdr
hematopoietic precursor cell	1.55561	12	1.85837	0.0278223	0.351938
classical monocyte	1.3812	12	1.74905	0.0415723	0.351938
intermediate monocyte	1.21239	5	2.33757	0.0613216	0.351938
CD4-positive, alpha-beta T cell	1.1939	15	1.53584	0.0639887	0.351938
non-classical monocyte	0.876146	6	1.72871	0.133001	0.540202
regulatory T cell	0.773874	8	1.49042	0.168316	0.540202
neutrophil	0.588828	18	1.18619	0.257734	0.540202
myeloid dendritic cell	0.588625	4	1.54864	0.257855	0.540202
monocyte	0.573044	10	1.26419	0.267274	0.540202
natural killer cell	0.561157	9	1.27431	0.27469	0.540202
CD8-positive, alpha-beta T cell	0.540264	8	1.27888	0.288228	0.540202
macrophage	0.530685	3	1.58159	0.294656	0.540202
plasmacytoid dendritic cell	0.482539	7	1.24782	0.329201	0.557109
basophil	0.406677	6	1.18935	0.392033	0.616052
erythrocyte	0.283131	19	1.00811	0.521037	0.764188
mature NK T cell	0.221031	11	0.959719	0.601131	0.826556
common myeloid progenitor	0.179962	5	0.897761	0.660751	0.855089
naive thymus-derived CD4-positive, alpha-beta T cell	0.127322	6	0.821377	0.745896	0.911651
platelet	0.0672666	30	0.851485	0.856512	0.93882
hematopoietic stem cell	0.0661482	17	0.80541	0.85872	0.93882
plasma cell	0.0476211	5	0.641923	0.896146	0.93882
B cell	0.0127588	4	0.478806	0.971049	0.971049

### Sheet: Supplementary Data 10
Supplementary Data 10. Comparing Olink- and SomaScan-measured GCA differential protein abundance results. Olink summary statistics from Maughan et al (2025) comprising 56 biopsy-confirmed GCA and 80 non-GCA samples.
apt_id	olink_target	ensembl_id	log2fc.soma	std_error.soma	pval.soma	adj_pval.soma	log2fc.olink	pval.olink	adj_pval.olink	platform_sig
CCL25_seq.14068.29	CCL25	ENSG00000131142	-0.558751	0.0902991	1.09343e-08	2.42741e-06	-0.28	0.0434838	0.0919371	SomaScan
CCL25_seq.2705.5	CCL25	ENSG00000131142	-0.34944	0.0629961	2.05472e-07	1.65187e-05	-0.28	0.0434838	0.0919371	SomaScan
CFHR5_seq.3666.17	CFHR5	ENSG00000134389	0.40727	0.0736687	2.23226e-07	1.65187e-05	0.522	6.86e-08	1.52292e-06	Both
CFHR5_seq.7885.17	CFHR5	ENSG00000134389	0.565629	0.105392	4.55423e-07	2.15299e-05	0.522	6.86e-08	1.52292e-06	Both
NRP1_seq.5542.22	NRP1	ENSG00000099250	0.305802	0.0571315	4.84907e-07	2.15299e-05	0.236	1.75e-06	2.04474e-05	Both
CFHR5_seq.16055.3	CFHR5	ENSG00000134389	0.395178	0.0793921	2.42518e-06	8.97317e-05	0.522	6.86e-08	1.52292e-06	Both
CCL18_seq.3044.3	CCL18	ENSG00000278167	0.341555	0.0711834	5.11571e-06	0.000162241	0.726	3.42e-07	6.90218e-06	Both
TGFBI_seq.3283.21	TGFBI	ENSG00000120708	-0.281409	0.0594309	6.62942e-06	0.000183966	-0.207	0.00515611	0.015898	Both
MMP1_seq.4924.32	MMP1	ENSG00000196611	0.748599	0.164549	1.40331e-05	0.000346149	1.195	2.94e-08	1.30536e-06	Both
TIMD4_seq.15449.33	TIMD4	ENSG00000145850	0.47287	0.105593	1.86196e-05	0.000384813	0.536	4.29e-06	4.7619e-05	Both
TIMP1_seq.23173.3	TIMP1	ENSG00000102265	0.296793	0.0666421	2.0524e-05	0.000384813	0.256	0.0015792	0.00574724	Both
AOC3_seq.21491.7	AOC3	ENSG00000131471	-0.300279	0.0674764	2.08007e-05	0.000384813	-0.292	1.1e-05	8.42069e-05	Both
SERPINA5_seq.3389.7	SERPINA5	ENSG00000188488	-0.565233	0.137948	8.05815e-05	0.00137608	-0.616	1.05e-15	2.331e-13	Both
FAP_seq.5029.3	FAP	ENSG00000078098	-0.223829	0.0552797	9.65141e-05	0.00153044	-0.177	0.000700839	0.00293559	Both
CXCL9_seq.9188.119	CXCL9	ENSG00000138755	0.469707	0.117555	0.000117559	0.00173988	1.759	5.88e-15	4.3512e-13	Both
CCL23_seq.2913.1	CCL23	ENSG00000276114	0.334954	0.0883698	0.000247015	0.00342733	0.449	1.46e-06	1.90659e-05	Both
LILRB2_seq.5091.28	LILRB2	ENSG00000131042	0.256684	0.0684151	0.00028312	0.00369721	0.249	0.00149506	0.00572247	Both
CD46_seq.17682.1	CD46	ENSG00000117335	-0.173917	0.0486931	0.000529339	0.00652852	-0.15	0.0306281	0.069382	SomaScan
GNLY_seq.3195.50	GNLY	ENSG00000115523	-0.27243	0.0817222	0.00117184	0.0132221	-0.122	0.0849429	0.163977	SomaScan
NCAM1_seq.20161.41	NCAM1	ENSG00000149294	-0.205444	0.0617209	0.00119118	0.0132221	-0.2	0.00140126	0.005555	Both
NCAM1_seq.4498.62	NCAM1	ENSG00000149294	-0.20411	0.0616994	0.00127301	0.0134576	-0.2	0.00140126	0.005555	Both
IGFBP6_seq.14088.38	IGFBP6	ENSG00000167779	-0.193592	0.0595975	0.00154357	0.0143852	-0.164	0.124672	0.218333	SomaScan
SAA4_seq.15516.12	SAA4	ENSG00000148965	0.182872	0.0563676	0.00156372	0.0143852	0.608	4.93e-07	9.1205e-06	Both
CCL23_seq.3028.36	CCL23	ENSG00000276114	0.26981	0.0833089	0.00159194	0.0143852	0.449	1.46e-06	1.90659e-05	Both
MMP10_seq.10479.18	MMP10	ENSG00000166670	-0.358183	0.110783	0.00161995	0.0143852	-0.31	0.0169201	0.0431754	Both
LILRB2_seq.5633.65	LILRB2	ENSG00000131042	0.284337	0.0892549	0.00188384	0.0160851	0.249	0.00149506	0.00572247	Both
C2_seq.3186.2	C2	ENSG00000166278	0.22559	0.0728089	0.00247534	0.0203528	0.142	0.131111	0.227395	SomaScan
GNLY_seq.14102.6	GNLY	ENSG00000115523	-0.277542	0.0903394	0.00268381	0.0212788	-0.122	0.0849429	0.163977	SomaScan
IL2RB_seq.9343.16	IL2RB	ENSG00000100385	-0.20537	0.0688973	0.00354598	0.0271451	-0.057	0.562161	0.669941	SomaScan
VEGFA_seq.14032.2	VEGFA	ENSG00000112715	0.442925	0.150136	0.00388808	0.0287718	0.312	0.000231427	0.00116765	Both
CCL14_seq.2900.53	CCL14	ENSG00000276409	0.324741	0.111426	0.00432539	0.0309754	0.297	0.000505594	0.00220082	Both
CES1_seq.7182.1	CES1	ENSG00000198848	-0.123922	0.0435953	0.00534383	0.0370728	-0.532	8.29e-05	0.000471892	Both
CCL11_seq.5301.7	CCL11	ENSG00000172156	-0.371351	0.131365	0.00559374	0.0376306	-0.385	0.00183373	0.00646171	Both
NRP1_seq.3214.3	NRP1	ENSG00000099250	0.148377	0.0535278	0.00655417	0.0427949	0.236	1.75e-06	2.04474e-05	Both
IGFBP6_seq.2686.67	IGFBP6	ENSG00000167779	-0.211807	0.0774559	0.0072925	0.0462553	-0.164	0.124672	0.218333	SomaScan
KITLG_seq.9377.25	KITLG	ENSG00000049130	-0.245741	0.0925345	0.00910203	0.0561292	-0.412	0.000166829	0.000925901	Olink
PCOLCE_seq.11237.49	PCOLCE	ENSG00000106333	-0.198357	0.0753156	0.00967442	0.0580465	-0.256	0.00295921	0.0100355	Olink
CA4_seq.14069.61	CA4	ENSG00000167434	-0.156914	0.0598217	0.00996316	0.0582058	-0.042	0.390769	0.522595	None
MBL2_seq.3000.66	MBL2	ENSG00000165471	0.398634	0.154064	0.0109846	0.062528	0.591	0.0092002	0.0252154	Olink
TIMP1_seq.25967.34	TIMP1	ENSG00000102265	0.124943	0.0484956	0.0113218	0.0628359	0.256	0.0015792	0.00574724	Olink
CA1_seq.4969.2	CA1	ENSG00000133742	-0.511228	0.207232	0.0151843	0.0795551	-0.519	0.0241361	0.0582416	None
CXCL11_seq.3038.9	CXCL11	ENSG00000169248	0.339158	0.13756	0.0152411	0.0795551	0.668	5.8e-05	0.000348	Olink
CR2_seq.15570.99	CR2	ENSG00000117322	-0.250591	0.10181	0.0154093	0.0795551	-0.427	1.38e-05	9.88258e-05	Olink
IL10RA_seq.10344.334	IL10RA	ENSG00000110324	0.187814	0.0774394	0.0169381	0.0854602	0.124	0.483796	0.620825	None
IL10_seq.13723.6	IL10	ENSG00000136634	-0.247778	0.106603	0.021962	0.108346	0.134	0.541499	0.651263	None
CD8A_seq.15462.28	CD8A	ENSG00000153563	-0.243331	0.105781	0.0233327	0.112606	-0.366	0.0379046	0.0833151	None
CCL5_seq.2523.31	CCL5	ENSG00000271503	0.265989	0.116576	0.0244504	0.115489	0.496	0.00327321	0.0105312	Olink
IL7_seq.14049.17	IL7	ENSG00000104432	0.105528	0.0464668	0.0251089	0.116129	0.55	5.17e-06	4.9765e-05	Olink
CCL28_seq.2890.59	CCL28	ENSG00000151882	0.204173	0.0911517	0.0271245	0.122891	0.078	0.295941	0.43223	None
NOTCH1_seq.5107.7	NOTCH1	ENSG00000148400	-0.0859184	0.0386217	0.0281673	0.125063	-0.117	0.010536	0.0281806	Olink
CDH1_seq.14759.149	CDH1	ENSG00000039068	-0.0880595	0.0398247	0.0291112	0.12672	-0.297	0.000431489	0.00198954	Olink
CDH1_seq.2501.51	CDH1	ENSG00000039068	-0.107387	0.049312	0.0315833	0.134836	-0.297	0.000431489	0.00198954	Olink
NID1_seq.3213.65	NID1	ENSG00000116962	0.133982	0.0621168	0.0332072	0.137811	0.186	0.0197154	0.0497365	Olink
CCL7_seq.22969.12	CCL7	ENSG00000108688	0.169144	0.0785614	0.0335215	0.137811	0.876	4.45e-08	1.41129e-06	Olink
F7_seq.3184.25	F7	ENSG00000057593	-0.169193	0.0789975	0.0344407	0.1379	-0.103	0.205903	0.331235	None
PROC_seq.3758.68	PROC	ENSG00000115718	-0.104071	0.0486862	0.0347856	0.1379	-0.136	0.0970611	0.181072	None
CSF1_seq.10741.22	CSF1	ENSG00000184371	0.217056	0.102752	0.0369328	0.143016	0.206	9.85e-06	7.80964e-05	Olink
FCN2_seq.3313.21	FCN2	ENSG00000160339	0.320203	0.152366	0.0378986	0.143016	0.119	0.258557	0.396887	None
SIRT2_seq.5030.52	SIRT2	ENSG00000068903	-0.253076	0.120495	0.0380088	0.143016	0.342	0.0992151	0.182031	None
PROC_seq.2961.1	PROC	ENSG00000115718	-0.11363	0.0545821	0.0397002	0.146891	-0.136	0.0970611	0.181072	None
PLAU_seq.4158.54	PLAU	ENSG00000122861	-0.171702	0.0827625	0.0403753	0.14694	-0.052	0.511046	0.641665	None
CCL5_seq.5480.49	CCL5	ENSG00000271503	0.301299	0.148078	0.0443041	0.158637	0.496	0.00327321	0.0105312	Olink
CES1_seq.15487.164	CES1	ENSG00000198848	-0.192962	0.0958801	0.0466296	0.164314	-0.532	8.29e-05	0.000471892	Olink
CDH1_seq.18429.10	CDH1	ENSG00000039068	-0.354134	0.179289	0.0507728	0.176118	-0.297	0.000431489	0.00198954	Olink
VEGFA_seq.4867.15	VEGFA	ENSG00000112715	0.176944	0.0903846	0.0528238	0.180414	0.312	0.000231427	0.00116765	Olink
LIFR_seq.5837.49	LIFR	ENSG00000113594	-0.130045	0.0666834	0.0537219	0.180701	-0.021	0.721673	0.789219	None
FCN2_seq.13717.15	FCN2	ENSG00000160339	0.156415	0.0808762	0.0557048	0.184574	0.119	0.258557	0.396887	None
MET_seq.11814.29	MET	ENSG00000105976	0.0942507	0.0497472	0.0607966	0.196847	0.054	0.259228	0.396887	None
IL10RA_seq.9768.5	IL10RA	ENSG00000110324	0.129996	0.0687181	0.061182	0.196847	0.124	0.483796	0.620825	None
IFNG_seq.2989.17	IFNG	ENSG00000111537	-0.116298	0.0619067	0.0629709	0.199708	-0.31	0.282925	0.421539	None
COL18A1_seq.2201.17	COL18A1	ENSG00000182871	0.123378	0.0670147	0.0683325	0.213659	0.172	0.0218834	0.0545854	None
KIT_seq.2475.1	KIT	ENSG00000157404	-0.179376	0.0984257	0.0711286	0.219313	-0.375	6.14e-07	1.04852e-05	Olink
CCL20_seq.2468.62	CCL20	ENSG00000115009	-0.156213	0.0868495	0.0748393	0.22502	-0.415	0.0735063	0.1457	None
VEGFA_seq.19437.61	VEGFA	ENSG00000112715	0.181938	0.101425	0.0756135	0.22502	0.312	0.000231427	0.00116765	Olink
IL10RB_seq.2631.50	IL10RB	ENSG00000243646	0.106635	0.0595291	0.0760202	0.22502	-0.027	0.683977	0.755437	None
IL6_seq.2573.20	IL6	ENSG00000136244	-0.144145	0.0812632	0.0788884	0.230437	0.966	1.07e-06	1.5836e-05	Olink
TNC_seq.2728.62	TNC	ENSG00000041982	-0.10452	0.0602071	0.0853868	0.24618	0.573	5.38e-06	4.9765e-05	Olink
CST3_seq.2609.59	CST3	ENSG00000101439	-0.153109	0.0886048	0.0868201	0.247103	-0.066	0.524518	0.651263	None
TNC_seq.4155.3	TNC	ENSG00000041982	0.200412	0.117517	0.0909712	0.255641	0.573	5.38e-06	4.9765e-05	Olink
CCL13_seq.4144.13	CCL13	ENSG00000181374	-0.0792458	0.0470634	0.0950802	0.263848	-0.116	0.374365	0.509872	None
TNXB_seq.5698.60	TNXB	ENSG00000168477	-0.121497	0.0725663	0.0969412	0.265691	-0.132	0.00179559	0.00642937	Olink
MMP10_seq.8479.4	MMP10	ENSG00000166670	-0.146286	0.0893309	0.104395	0.282631	-0.31	0.0169201	0.0431754	Olink
IL15RA_seq.14054.17	IL15RA	ENSG00000134470	-0.132876	0.0818984	0.107596	0.284986	-0.019	0.796086	0.849669	None
SIRT2_seq.23031.6	SIRT2	ENSG00000068903	0.191027	0.117848	0.107915	0.284986	0.342	0.0992151	0.182031	None
SERPINA7_seq.2706.69	SERPINA7	ENSG00000123561	-0.064783	0.0401035	0.109116	0.284986	-0.1	0.124902	0.218333	None
IL7_seq.4140.3	IL7	ENSG00000104432	-0.0507566	0.0322096	0.117965	0.304513	0.55	5.17e-06	4.9765e-05	Olink
TNFSF10_seq.8833.20	TNFSF10	ENSG00000121858	0.134819	0.086396	0.121547	0.310155	-0.266	0.000530773	0.00226599	Olink
CA4_seq.3177.49	CA4	ENSG00000167434	0.221338	0.14317	0.125007	0.31536	-0.042	0.390769	0.522595	None
SULT1A1_seq.21227.18	SULT1A1	ENSG00000196502	-0.195812	0.128652	0.130899	0.326513	0.123	0.542719	0.651263	None
F11_seq.2190.55	F11	ENSG00000088926	0.0859753	0.0567217	0.13248	0.326784	-0.002	0.976337	0.985213	None
CD5_seq.5596.75	CD5	ENSG00000110448	0.105589	0.0700565	0.134653	0.328493	-0.095	0.200729	0.325268	None
MET_seq.2837.3	MET	ENSG00000105976	0.0844615	0.0567121	0.139295	0.336126	0.054	0.259228	0.396887	None
C1QTNF1_seq.6304.8	C1QTNF1	ENSG00000173918	0.0724529	0.0499695	0.149946	0.357422	-0.062	0.471115	0.620419	None
ICAM1_seq.4342.10	ICAM1	ENSG00000090339	0.170999	0.118343	0.151341	0.357422	0.081	0.253587	0.396887	None
IL17A_seq.9170.24	IL17A	ENSG00000112115	-0.0577482	0.0405463	0.157229	0.364411	-0.063	0.672301	0.747436	None
TGFB1_seq.2333.72	TGFB1	ENSG00000105329	0.102279	0.0719669	0.158116	0.364411	0.288	0.0077507	0.0223462	Olink
DPP4_seq.15460.9	DPP4	ENSG00000197635	-0.055218	0.0390679	0.160393	0.364411	-0.477	2.57e-13	1.42635e-11	Olink
TNFRSF9_seq.2598.9	TNFRSF9	ENSG00000049249	-0.0364172	0.0258472	0.161699	0.364411	0.074	0.511598	0.641665	None
TNFRSF9_seq.14025.18	TNFRSF9	ENSG00000049249	0.0930581	0.0661767	0.162507	0.364411	0.074	0.511598	0.641665	None
VEGFA_seq.2597.8	VEGFA	ENSG00000112715	0.0739083	0.0527796	0.164258	0.364652	0.312	0.000231427	0.00116765	Olink
TGFB1_seq.21925.15	TGFB1	ENSG00000105329	0.0409194	0.0300694	0.176375	0.387675	0.288	0.0077507	0.0223462	Olink
ADA_seq.19751.21	ADA	ENSG00000196839	0.155415	0.11561	0.181641	0.395335	-0.267	0.00106728	0.00438772	Olink
HGF_seq.2681.23	HGF	ENSG00000019991	0.155456	0.116133	0.183484	0.395471	0.293	0.00399487	0.0126695	Olink
CXCL10_seq.4141.79	CXCL10	ENSG00000169245	0.10078	0.0792091	0.205963	0.438595	0.619	0.000485387	0.00215512	Olink
IL17C_seq.9255.5	IL17C	ENSG00000124391	0.0914384	0.0721033	0.207444	0.438595	-0.12	0.505932	0.641665	None
CCL8_seq.2785.15	CCL8	ENSG00000108700	-0.0375837	0.0299999	0.212961	0.446013	0.119	0.317583	0.457814	None
REG1A_seq.13095.51	REG1A	ENSG00000115386	-0.188966	0.152998	0.219454	0.455315	-0.084	0.541639	0.651263	None
CD8A_seq.5992.50	CD8A	ENSG00000153563	-0.157098	0.129323	0.227079	0.461885	-0.366	0.0379046	0.0833151	None
IFNG_seq.15346.31	IFNG	ENSG00000111537	0.0819954	0.0675813	0.227644	0.461885	-0.31	0.282925	0.421539	None
CCL2_seq.2578.67	CCL2	ENSG00000108691	-0.0834657	0.0689747	0.228862	0.461885	-0.112	0.377608	0.511152	None
LYVE1_seq.3206.4	LYVE1	ENSG00000133800	-0.095765	0.0801509	0.234755	0.46951	-0.007	0.924923	0.955696	None
VCAM1_seq.20093.9	VCAM1	ENSG00000162692	-0.0928317	0.0781624	0.237542	0.470843	0.035	0.671891	0.747436	None
PLTP_seq.6263.77	PLTP	ENSG00000100979	0.170299	0.145174	0.243326	0.478039	-0.016	0.788972	0.849669	None
PAM_seq.5620.13	PAM	ENSG00000145730	-0.0709677	0.0609267	0.246641	0.480301	-0.117	0.0315521	0.0707533	None
EIF4EBP1_seq.17372.5	EIF4EBP1	ENSG00000187840	0.0707521	0.0616628	0.253727	0.489804	-0.002	0.991509	0.991509	None
EFEMP1_seq.8480.29	EFEMP1	ENSG00000115380	0.0846969	0.0749162	0.260724	0.498848	0.196	0.0389117	0.0846902	None
PROC_seq.3758.63	PROC	ENSG00000115718	-0.0776304	0.0689825	0.262906	0.498848	-0.136	0.0970611	0.181072	None
FLT3LG_seq.14093.10	FLT3LG	ENSG00000090554	0.037868	0.0352496	0.285069	0.536316	-0.173	0.12241	0.218333	None
UMOD_seq.9451.20	UMOD	ENSG00000169344	0.0782664	0.0752767	0.300773	0.561105	0.089	0.181847	0.303535	None
CST5_seq.3803.10	CST5	ENSG00000170367	-0.163999	0.159041	0.304741	0.563771	0.108	0.294361	0.43223	None
CXCL11_seq.18171.25	CXCL11	ENSG00000169248	0.0702595	0.0685252	0.307488	0.564151	0.668	5.8e-05	0.000348	Olink
STAMBP_seq.19187.21	STAMBP	ENSG00000124356	-0.0802657	0.0792276	0.313254	0.57002	0.071	0.673366	0.747436	None
DNER_seq.11442.1	DNER	ENSG00000187957	0.135293	0.134852	0.317953	0.570266	-0.118	0.0080391	0.0225909	Olink
FCGR3B_seq.3311.27	FCGR3B	ENSG00000162747	-0.0984645	0.0986667	0.320514	0.570266	-0.265	0.00865215	0.0240097	Olink
CD59_seq.10480.33	CD59	ENSG00000085063	0.103829	0.104428	0.322295	0.570266	-0.054	0.340994	0.473129	None
TIMP1_seq.2211.9	TIMP1	ENSG00000102265	0.0730359	0.0736662	0.323665	0.570266	0.256	0.0015792	0.00574724	Olink
FGF19_seq.2762.30	FGF19	ENSG00000162344	-0.174308	0.179644	0.334047	0.583925	0.015	0.938476	0.955696	None
CDCP1_seq.8589.13	CDCP1	ENSG00000163814	0.0862545	0.0901583	0.340835	0.587416	0.235	0.0630129	0.126026	None
IL4_seq.2906.55	IL4	ENSG00000113520	-0.0328503	0.0346121	0.34467	0.587416	0.301	0.0498982	0.103527	None
CXCL5_seq.2979.8	CXCL5	ENSG00000163735	0.0314119	0.0331419	0.345329	0.587416	0.586	0.0145104	0.0378978	Olink
DNER_seq.9769.48	DNER	ENSG00000187957	-0.0638673	0.0675675	0.346628	0.587416	-0.118	0.0080391	0.0225909	Olink
CXCL8_seq.3447.64	IL8	ENSG00000169429	-0.0983881	0.10495	0.350588	0.589625	0.075	0.653855	0.747436	None
CHL1_seq.3601.54	CHL1	ENSG00000134121	-0.0561688	0.0609405	0.358721	0.594682	-0.03	0.657727	0.747436	None
SPARCL1_seq.13707.27	SPARCL1	ENSG00000152583	0.0716646	0.0788511	0.365429	0.594682	-0.087	0.173783	0.292272	None
ANGPTL3_seq.10382.1	ANGPTL3	ENSG00000132855	-0.0665926	0.073952	0.369848	0.594682	-0.02	0.831032	0.870232	None
LCN2_seq.2836.68	LCN2	ENSG00000148346	-0.0932918	0.10397	0.371541	0.594682	0.112	0.219714	0.348404	None
CCL8_seq.13748.4	CCL8	ENSG00000108700	-0.060317	0.0673256	0.372281	0.594682	0.119	0.317583	0.457814	None
GAS6_seq.15391.114	GAS6	ENSG00000183087	0.0415476	0.046461	0.37316	0.594682	0.039	0.538835	0.651263	None
CD59_seq.11514.196	CD59	ENSG00000085063	-0.0559321	0.062692	0.374265	0.594682	-0.054	0.340994	0.473129	None
TNFRSF11B_seq.8304.50	TNFRSF11B	ENSG00000164761	0.0778489	0.087397	0.375025	0.594682	0.208	0.0130316	0.0344407	Olink
TNFSF11_seq.2917.3	TNFSF11	ENSG00000120659	0.0779792	0.0892199	0.384034	0.598952	-0.425	2.18e-05	0.000146655	Olink
TGFB1_seq.14108.15	TGFB1	ENSG00000105329	0.045719	0.0523493	0.384395	0.598952	0.288	0.0077507	0.0223462	Olink
FGF19_seq.13724.27	FGF19	ENSG00000162344	-0.139937	0.160922	0.386432	0.598952	0.015	0.938476	0.955696	None
PRSS2_seq.5034.79	PRSS2	ENSG00000275896	-0.117408	0.135609	0.38851	0.598952	-0.024	0.823069	0.870232	None
OSM_seq.2693.20	OSM	ENSG00000099985	0.0949751	0.111322	0.395445	0.603946	0.531	0.0254118	0.0600151	None
SELL_seq.4831.4	SELL	ENSG00000188404	0.0442346	0.0520409	0.39719	0.603946	-0.076	0.185788	0.307619	None
IL7R_seq.5089.11	IL7R	ENSG00000168685	0.0381955	0.0459075	0.407223	0.61499	-0.268	0.00713138	0.0213941	Olink
CXCL6_seq.3495.15	CXCL6	ENSG00000124875	-0.0817522	0.0996674	0.413864	0.620795	0.095	0.472301	0.620419	None
ST6GAL1_seq.6035.2	ST6GAL1	ENSG00000073849	-0.0284991	0.035914	0.429189	0.639462	0.231	0.00266235	0.00923502	Olink
FLT3LG_seq.3053.49	FLT3LG	ENSG00000090554	-0.0273267	0.0351115	0.438088	0.640204	-0.173	0.12241	0.218333	None
PLA2G7_seq.5015.15	PLA2G7	ENSG00000146070	0.0752971	0.0968597	0.438617	0.640204	-0.137	0.0533613	0.109687	None
ITGAM_seq.21981.2	ITGAM	ENSG00000169896	0.0883441	0.113701	0.43885	0.640204	-0.115	0.039955	0.0861166	None
GDNF_seq.5822.22	GDNF	ENSG00000168621	0.0460832	0.0596194	0.441222	0.640204	0.068	0.373941	0.509872	None
IL17A_seq.3498.53	IL17A	ENSG00000112115	0.0214329	0.0284505	0.45287	0.649928	-0.063	0.672301	0.747436	None
CST5_seq.13661.193	CST5	ENSG00000170367	-0.0916137	0.122028	0.454414	0.649928	0.108	0.294361	0.43223	None
NTF3_seq.4145.58	NTF3	ENSG00000185652	-0.0399262	0.0534528	0.456706	0.649928	0.022	0.823974	0.870232	None
PLXNB2_seq.10855.55	PLXNB2	ENSG00000196576	-0.149643	0.20484	0.466631	0.659163	-0.005	0.934744	0.955696	None
TCN2_seq.5584.21	TCN2	ENSG00000185339	0.0661566	0.0916307	0.471846	0.659163	0.058	0.567337	0.669941	None
TNFSF12_seq.5939.42	TNFSF12	ENSG00000239697	0.0523924	0.0726088	0.472103	0.659163	-0.028	0.655861	0.747436	None
IL12B_seq.13733.5	IL12B	ENSG00000113302	-0.0570819	0.0848569	0.502572	0.697319	-0.123	0.527819	0.651263	None
CA3_seq.3799.11	CA3	ENSG00000164879	-0.10585	0.159542	0.508438	0.701076	0.052	0.704326	0.774061	None
LTA_seq.4703.87	LTA	ENSG00000230279	0.0457692	0.071025	0.520663	0.713502	-0.154	0.110397	0.200886	None
CX3CL1_seq.2827.23	CX3CL1	ENSG00000006210	0.0498915	0.0796732	0.532492	0.717539	-0.006	0.946905	0.959876	None
IL18R1_seq.14079.14	IL18R1	ENSG00000115604	0.046709	0.07472	0.533198	0.717539	0.171	0.0295134	0.0675461	None
IL18R1_seq.3446.7	IL18R1	ENSG00000115604	0.0466936	0.074715	0.533306	0.717539	0.171	0.0295134	0.0675461	None
TIE1_seq.2844.53	TIE1	ENSG00000066056	0.0365685	0.0597957	0.542104	0.720675	0.032	0.528585	0.651263	None
VASN_seq.5682.13	VASN	ENSG00000168140	-0.0275754	0.0450932	0.542129	0.720675	-0.085	0.0954834	0.181072	None
TCN2_seq.15560.52	TCN2	ENSG00000185339	0.376917	0.628512	0.549952	0.72393	0.058	0.567337	0.669941	None
IL15RA_seq.3445.53	IL15RA	ENSG00000134470	-0.0336517	0.0562765	0.5511	0.72393	-0.019	0.796086	0.849669	None
CXCL1_seq.2985.35	CXCL1	ENSG00000163739	0.0575855	0.102773	0.576413	0.74927	0.761	1.26e-05	9.324e-05	Olink
IL18_seq.5661.15	IL18	ENSG00000150782	0.0890967	0.159316	0.577141	0.74927	-0.107	0.321358	0.460268	None
IGFBP3_seq.2571.12	IGFBP3	ENSG00000146674	-0.0499078	0.0915402	0.586729	0.75729	-0.33	0.000439133	0.00198954	Olink
IL10RA_seq.8104.21	IL10RA	ENSG00000110324	0.0362883	0.068049	0.594934	0.763441	0.124	0.483796	0.620825	None
GP1BA_seq.4990.87	GP1BA	ENSG00000185245	0.0253143	0.0505098	0.617258	0.779308	0.087	0.187066	0.307619	None
APOM_seq.10445.20	APOM	ENSG00000204444	-0.0274404	0.0550229	0.618989	0.779308	-0.327	6.88e-06	5.87446e-05	Olink
PTPRS_seq.6049.64	PTPRS	ENSG00000105426	-0.0239959	0.0484393	0.621329	0.779308	-0.113	0.0278335	0.0650426	None
OSM_seq.14063.17	OSM	ENSG00000099985	0.0308497	0.0622767	0.62134	0.779308	0.531	0.0254118	0.0600151	None
CCL19_seq.4922.13	CCL19	ENSG00000172724	-0.042163	0.0860035	0.624944	0.779425	0.096	0.660422	0.747436	None
TNF_seq.5936.53	TNF	ENSG00000204490	0.018253	0.0400108	0.649152	0.805093	0.15	0.273639	0.413251	None
CD244_seq.5063.12	CD244	ENSG00000122223	-0.0537294	0.121021	0.657947	0.811468	-0.057	0.48106	0.620825	None
CNDP1_seq.7870.8	CNDP1	ENSG00000150656	-0.0492469	0.116686	0.673823	0.826451	-0.116	0.327707	0.460449	None
FETUB_seq.3367.8	FETUB	ENSG00000090512	-0.0566076	0.137436	0.681235	0.826451	-0.096	0.347354	0.478961	None
CD5_seq.14065.11	CD5	ENSG00000110448	-0.0367051	0.0891243	0.681264	0.826451	-0.095	0.200729	0.325268	None
THBS4_seq.3340.53	THBS4	ENSG00000113296	-0.0380935	0.0951323	0.689626	0.827088	0.236	0.078377	0.15398	None
FGF23_seq.3807.1	FGF23	ENSG00000118972	0.0325691	0.0814553	0.690057	0.827088	0.048	0.578867	0.679939	None
ENG_seq.4908.6	ENG	ENSG00000106991	-0.0293116	0.0740412	0.692966	0.827088	-0.126	0.0103555	0.0280355	Olink
S100A12_seq.5852.6	S100A12	ENSG00000163221	0.0464729	0.120156	0.699681	0.830637	0.614	0.000389588	0.00192197	Olink
CRTAC1_seq.5632.6	CRTAC1	ENSG00000095713	0.0304	0.0808339	0.707588	0.831293	-0.173	0.153132	0.261502	None
TNFSF14_seq.5355.69	TNFSF14	ENSG00000125735	0.0274428	0.0730056	0.707722	0.831293	0.639	5.74e-05	0.000348	Olink
TGFBR3_seq.3009.3	TGFBR3	ENSG00000069702	-0.0222265	0.0601996	0.712685	0.83174	0.001	0.98833	0.991509	None
PLTP_seq.15475.4	PLTP	ENSG00000100979	-0.0237103	0.0649467	0.715764	0.83174	-0.016	0.788972	0.849669	None
CSF1_seq.3738.54	CSF1	ENSG00000184371	-0.0381159	0.105798	0.719343	0.83174	0.206	9.85e-06	7.80964e-05	Olink
APOM_seq.14125.5	APOM	ENSG00000204444	0.0220267	0.0631626	0.727965	0.837319	-0.327	6.88e-06	5.87446e-05	Olink
IL20RA_seq.5085.18	IL20RA	ENSG00000016402	-0.0156302	0.0454722	0.731711	0.837319	0.261	0.0221822	0.054716	None
IL10_seq.2773.50	IL10	ENSG00000136634	0.0180736	0.0535461	0.736364	0.838323	0.134	0.541499	0.651263	None
IL4_seq.13663.2	IL4	ENSG00000113520	-0.0258314	0.0815743	0.752106	0.851875	0.301	0.0498982	0.103527	None
MFAP5_seq.6440.31	MFAP5	ENSG00000197614	0.0332302	0.112903	0.76907	0.858266	-0.163	0.0232902	0.0568179	None
CHL1_seq.8958.51	CHL1	ENSG00000134121	0.0184518	0.0633915	0.771546	0.858266	-0.03	0.657727	0.747436	None
QPCT_seq.7849.3	QPCT	ENSG00000115828	-0.0211935	0.0729573	0.771992	0.858266	-0.032	0.593737	0.693735	None
CNDP1_seq.5456.59	CNDP1	ENSG00000150656	-0.0314278	0.108788	0.773213	0.858266	-0.116	0.327707	0.460449	None
CXCL9_seq.11593.21	CXCL9	ENSG00000138755	0.0152964	0.0611607	0.80298	0.884934	1.759	5.88e-15	4.3512e-13	Olink
LILRB5_seq.7015.8	LILRB5	ENSG00000105609	0.0320667	0.129714	0.80521	0.884934	-0.014	0.913322	0.951913	None
CD274_seq.5060.62	CD274	ENSG00000120217	0.0277133	0.132126	0.834255	0.912033	0.242	0.00599375	0.0182276	Olink
VCAM1_seq.2967.8	VCAM1	ENSG00000162692	-0.0152717	0.0766964	0.84254	0.912033	0.035	0.671891	0.747436	None
FCGR2A_seq.3309.2	FCGR2A	ENSG00000143226	0.0604519	0.309863	0.845684	0.912033	0.046	0.735919	0.800853	None
COMP_seq.8043.153	COMP	ENSG00000105664	0.0155431	0.0799944	0.846301	0.912033	-0.089	0.326029	0.460449	None
TNFSF14_seq.5988.49	TNFSF14	ENSG00000125735	-0.00936121	0.0559945	0.867537	0.926275	0.639	5.74e-05	0.000348	Olink
PLXNB2_seq.9216.100	PLXNB2	ENSG00000196576	-0.00895051	0.0536705	0.867862	0.926275	-0.005	0.934744	0.955696	None
CCL7_seq.4886.3	CCL7	ENSG00000108688	0.00762861	0.0475395	0.872809	0.927098	0.876	4.45e-08	1.41129e-06	Olink
CASP8_seq.18158.45	CASP8	ENSG00000064012	-0.0104209	0.0681858	0.878815	0.929033	0.23	0.133173	0.229182	None
CDCP1_seq.6565.68	CDCP1	ENSG00000163814	0.009282	0.0728596	0.898862	0.9434	0.235	0.0630129	0.126026	None
SPARCL1_seq.4467.49	SPARCL1	ENSG00000152583	0.0101251	0.0811249	0.900905	0.9434	-0.087	0.173783	0.292272	None
OSMR_seq.10892.8	OSMR	ENSG00000145623	-0.0111355	0.118739	0.925455	0.964559	0.096	0.00320303	0.0105312	Olink
SLAMF1_seq.7953.20	SLAMF1	ENSG00000117090	0.00697095	0.0804613	0.931119	0.965927	-0.124	0.219512	0.348404	None
ICAM3_seq.2649.77	ICAM3	ENSG00000076662	0.0110381	0.141913	0.938145	0.968689	-0.186	0.00494677	0.0154674	Olink
CDCP1_seq.16818.200	CDCP1	ENSG00000163814	0.00745267	0.10495	0.943518	0.969727	0.235	0.0630129	0.126026	None
TNFSF11_seq.14061.48	TNFSF11	ENSG00000120659	0.00298349	0.0515086	0.953917	0.975661	-0.425	2.18e-05	0.000146655	Olink
TNF_seq.5692.79	TNF	ENSG00000204490	0.00454624	0.0870367	0.958438	0.975661	0.15	0.273639	0.413251	None
ANGPTL3_seq.10391.1	ANGPTL3	ENSG00000132855	0.00383101	0.0812444	0.962477	0.975661	-0.02	0.831032	0.870232	None
IL6_seq.4673.13	IL6	ENSG00000136244	0.00343616	0.085039	0.967843	0.976641	0.966	1.07e-06	1.5836e-05	Olink
CD6_seq.20519.7	CD6	ENSG00000013725	0.000156012	0.0284237	0.995631	0.999911	-0.299	0.00298352	0.0100355	Olink
ANG_seq.4874.3	ANG	ENSG00000214274	-9.89118e-06	0.0884116	0.999911	0.999911	-0.066	0.403813	0.536806	None

### Sheet: Supplementary Data 11
Supplementary Data 11. Protein coabundance modules. Only SOMAmers assigned to protein coabundance module are present. Connectivity represents the Pearson's correlation of each members' abundance to the module eigenprotein.
apt_id	module	module_colour	connectivity
RAF1_seq.10001.7	ME9	magenta	0.660059
GUCA1A_seq.10008.43	ME33	darkolivegreen	0.673597
OCRL_seq.10011.65	ME2	blue	0.614709
SPDEF_seq.10012.5	ME3	brown	0.758056
SNAI2_seq.10014.31	ME2	blue	0.413843
KCNAB2_seq.10015.119	ME18	lightgreen	0.825186
POLH_seq.10022.207	ME16	lightcyan	0.714994
VDR_seq.10023.32	ME2	blue	0.439444
DLD_seq.10025.1	ME13	salmon	0.650676
MUTYH_seq.10030.8	ME1	turquoise	0.452984
ZHX3_seq.10036.201	ME17	grey60	0.503252
PNP_seq.10039.32	ME7	black	0.894903
TP63_seq.10040.63	ME30	steelblue	0.625445
SGK3_seq.10042.8	ME1	turquoise	0.792862
BRD4_seq.10043.31	ME11	greenyellow	0.318823
WNT10A_seq.10044.12	ME10	purple	0.93797
CUL3_seq.10045.47	ME7	black	0.843224
NCF2_seq.10047.12	ME2	blue	0.89106
CBFB_seq.10048.7	ME20	royalblue	0.665821
TERF1_seq.10049.112	ME21	darkred	0.751351
ILK_seq.10053.5	ME4	yellow	0.874892
GAN_seq.10054.3	ME21	darkred	0.796704
FOXM1_seq.10056.5	ME11	greenyellow	0.665929
RAD23A_seq.10058.1	ME7	black	0.83991
FANCL_seq.10063.10	ME29	saddlebrown	0.933241
RBBP9_seq.10064.12	ME2	blue	0.653117
PIN1_seq.10069.2	ME11	greenyellow	0.402453
PLCG2_seq.10070.22	ME9	magenta	0.6148
TDP1_seq.10073.22	ME6	red	0.386713
BRD2_seq.10074.128	ME35	sienna3	0.592859
ACBD6_seq.10075.75	ME9	magenta	0.589457
AP4M1_seq.10076.1	ME9	magenta	0.427698
BAG3_seq.10078.5	ME12	tan	0.52101
EIF2B1_seq.10080.9	ME22	darkgreen	0.651179
SATB2_seq.10081.17	ME10	purple	0.459505
NEFL_seq.10082.251	ME32	violet	0.815202
STAR_seq.10085.25	ME2	blue	0.525967
CRYAA_seq.10087.10	ME1	turquoise	0.94099
APRT_seq.10088.37	ME22	darkgreen	0.90446
ASMTL_seq.10089.7	ME4	yellow	0.43026
STUB1_seq.10336.3	ME4	yellow	0.554518
ENO2_seq.10339.48	ME2	blue	0.531152
PIAS4_seq.10342.55	ME10	purple	0.665083
IL10RA_seq.10344.334	ME29	saddlebrown	0.71598
STAT3_seq.10346.5	ME4	yellow	0.714219
STAT3_seq.10354.57	ME9	magenta	0.387091
JUN_seq.10356.21	ME3	brown	0.449741
OAS1_seq.10361.25	ME1	turquoise	0.502972
MYC_seq.10362.35	ME12	tan	0.430743
SMAD3_seq.10363.13	ME4	yellow	0.500179
SMAD2_seq.10364.6	ME22	darkgreen	0.83076
IL12B|IL23A_seq.10365.132	ME5	green	0.329617
PDGFRA_seq.10366.11	ME5	green	0.3043
IL12A|IL12B_seq.10367.62	ME12	tan	0.487907
STAT1_seq.10370.21	ME4	yellow	0.582092
ZNRF3_seq.10390.21	ME12	tan	0.813665
MCL1_seq.10396.6	ME2	blue	0.5305
STX12_seq.10418.36	ME4	yellow	0.624908
SCARA5_seq.10419.1	ME5	green	0.344526
FAIM_seq.10420.30	ME3	brown	0.388549
NPDC1_seq.10424.31	ME17	grey60	0.470993
B4GALT5_seq.10425.3	ME7	black	0.32962
GOSR2_seq.10426.21	ME10	purple	0.908224
SLC3A2_seq.10430.31	ME10	purple	0.649419
AMY2B_seq.10439.57	ME5	green	0.365091
CLMP_seq.10440.26	ME5	green	0.619559
APOM_seq.10445.20	ME3	brown	0.436346
PABPC3_seq.10447.18	ME20	royalblue	0.372625
SHISA2_seq.10449.31	ME3	brown	0.919793
NUCB1_seq.10451.11	ME36	yellowgreen	0.717552
DNAJC16_seq.10454.99	ME9	magenta	0.754105
IL18RAP_seq.10457.3	ME2	blue	0.719807
ALPI_seq.10463.23	ME16	lightcyan	0.552113
ANTXR1_seq.10464.6	ME8	pink	0.672902
TXNDC11_seq.10470.34	ME10	purple	0.902491
TNFRSF14_seq.10472.53	ME3	brown	0.737761
MMP10_seq.10479.18	ME5	green	0.444658
MAGEA4_seq.10485.56	ME10	purple	0.885088
RPN1_seq.10490.3	ME13	salmon	0.463783
CLCA1_seq.10496.11	ME2	blue	0.439835
RNF43_seq.10505.12	ME16	lightcyan	0.516832
COL6A3_seq.10511.10	ME10	purple	0.935225
PTGDS_seq.10514.5	ME17	grey60	0.745445
MXRA8_seq.10521.10	ME8	pink	0.640258
DHX9_seq.10527.22	ME3	brown	0.419447
PSMB6_seq.10530.8	ME10	purple	0.396193
NRAS_seq.10531.18	ME20	royalblue	0.664612
PARP1_seq.10534.40	ME6	red	0.458084
CD99L2_seq.10539.30	ME14	cyan	0.462258
TSPEAR_seq.10546.2	ME3	brown	0.341081
BMPR1B_seq.10550.37	ME3	brown	0.361911
KLRC4_seq.10552.88	ME10	purple	0.372697
GLB1_seq.10554.23	ME10	purple	0.795985
TEX29_seq.10557.6	ME2	blue	0.730027
PCDH9_seq.10558.26	ME8	pink	0.5879
ITM2C_seq.10560.1	ME10	purple	0.431325
PGLYRP3_seq.10561.5	ME10	purple	0.41887
NETO2_seq.10562.42	ME2	blue	0.42042
MFAP2_seq.10569.28	ME10	purple	0.446617
CST8_seq.10572.65	ME3	brown	0.40798
B2M_seq.10574.10	ME34	darkmagenta	0.529767
PUF60_seq.10575.31	ME13	salmon	0.422635
POMK_seq.10582.36	ME10	purple	0.636789
CLGN_seq.10600.24	ME10	purple	0.917566
HTN3_seq.10603.1	ME5	green	0.481394
APMAP_seq.10605.22	ME2	blue	0.351431
TOR1AIP1_seq.10606.34	ME2	blue	0.323011
HTN1_seq.10608.9	ME18	lightgreen	0.637161
MPZ_seq.10615.18	ME5	green	0.373903
MSMB_seq.10620.21	ME5	green	0.318118
MUC1_seq.10623.19	ME36	yellowgreen	0.697527
ST6GALNAC3_seq.10626.116	ME2	blue	0.548422
APLP2_seq.10627.87	ME15	midnightblue	0.853637
HTATIP2_seq.10630.5	ME10	purple	0.344784
PGRMC2_seq.10631.9	ME3	brown	0.552337
ELAPOR1_seq.10637.50	ME24	darkgrey	0.748656
TINF2_seq.10638.1	ME18	lightgreen	0.540698
ASCC1_seq.10647.18	ME2	blue	0.673318
STX4_seq.10668.5	ME4	yellow	0.739328
SEMA3E_seq.10670.26	ME10	purple	0.866414
SFTPB_seq.10672.75	ME20	royalblue	0.648825
TMX2_seq.10675.223	ME10	purple	0.655569
NDUFB4_seq.10677.9	ME3	brown	0.895022
COL28A1_seq.10702.1	ME17	grey60	0.768942
GAL3ST2_seq.10734.339	ME10	purple	0.834632
SERPINB1_seq.10737.96	ME6	red	0.783004
FBLN5_seq.10738.11	ME9	magenta	0.441291
CSF1_seq.10741.22	ME2	blue	0.640961
DKK3_seq.10746.24	ME8	pink	0.583084
PCDHB2_seq.10748.216	ME20	royalblue	0.651856
PROK2_seq.10754.113	ME6	red	0.495721
KERA_seq.10758.2	ME5	green	0.397939
GRIA4_seq.10760.107	ME2	blue	0.790733
CSGALNACT2_seq.10772.21	ME10	purple	0.479234
LRRC52_seq.10785.8	ME21	darkred	0.538241
CD300E_seq.10798.4	ME2	blue	0.449938
SERPINH1_seq.10800.15	ME4	yellow	0.68507
EFNA2_seq.10801.11	ME5	green	0.613959
KLRB1_seq.10809.14	ME16	lightcyan	0.613067
CD1A_seq.10814.7	ME3	brown	0.602894
TOMM20L_seq.10817.26	ME3	brown	0.70899
FBLN1_seq.10819.108	ME10	purple	0.549136
B4GALT6_seq.10832.24	ME8	pink	0.739386
HHIP_seq.10833.64	ME8	pink	0.640443
SIGLEC15_seq.10847.1	ME3	brown	0.764363
HNRNPDL_seq.10852.114	ME6	red	0.54791
GCNT4_seq.10854.15	ME3	brown	0.5768
PPP4R3A_seq.10866.60	ME6	red	0.386382
SPAST_seq.10870.32	ME4	yellow	0.861227
BRAT1_seq.10876.300	ME2	blue	0.430784
FAM163B_seq.10880.38	ME18	lightgreen	0.589804
DSC1_seq.10882.12	ME3	brown	0.378788
C6orf89_seq.10885.36	ME2	blue	0.380022
MRAP2_seq.10889.2	ME2	blue	0.438211
LCTL_seq.10890.135	ME3	brown	0.346627
STMN2_seq.10900.272	ME7	black	0.595668
STX8_seq.10903.50	ME4	yellow	0.644181
NTM_seq.10907.116	ME8	pink	0.830946
PLA2R1_seq.10916.44	ME8	pink	0.657066
PLEKHA4_seq.10939.16	ME10	purple	0.333201
STX6_seq.10945.11	ME10	purple	0.506616
PLD3_seq.10948.14	ME9	magenta	0.398011
CLEC2A_seq.10953.14	ME5	green	0.433836
CLEC10A_seq.10955.4	ME2	blue	0.345376
GCSH_seq.10956.82	ME33	darkolivegreen	0.902419
PLAAT4_seq.10961.15	ME2	blue	0.603738
ART3_seq.10970.3	ME5	green	0.46686
GH2_seq.10978.39	ME18	lightgreen	0.521432
ACHE_seq.10980.11	ME8	pink	0.749582
LRRK2_seq.10990.21	ME2	blue	0.621914
BGLAP_seq.11067.13	ME4	yellow	0.30995
IL5_seq.11071.1	ME24	darkgrey	0.511495
GPD1_seq.11081.1	ME2	blue	0.467432
ENO2_seq.11083.23	ME2	blue	0.597594
CLC_seq.11094.104	ME3	brown	0.520949
N6AMT1_seq.11096.57	ME11	greenyellow	0.287781
PDXK_seq.11098.1	ME6	red	0.42956
REG4_seq.11102.22	ME5	green	0.628821
HSPB1_seq.11103.24	ME4	yellow	0.626516
ENO1_seq.11105.171	ME4	yellow	0.392023
SVEP1_seq.11109.56	ME5	green	0.321661
TMEM119_seq.11110.4	ME12	tan	0.713148
SPATA20_seq.11117.2	ME2	blue	0.523906
RAB17_seq.11118.107	ME3	brown	0.969415
NAT14_seq.11120.49	ME2	blue	0.615247
VWC2_seq.11121.56	ME5	green	0.44988
SPG21_seq.11122.97	ME9	magenta	0.555836
TMEM132C_seq.11128.29	ME20	royalblue	0.71136
BMP15_seq.11129.66	ME1	turquoise	0.472052
CACNB4_seq.11130.158	ME31	paleturquoise	0.717283
MTRF1L_seq.11134.30	ME1	turquoise	0.764814
RUNX3_seq.11138.16	ME6	red	0.482581
DEFB116_seq.11144.10	ME1	turquoise	0.680311
COL6A1_seq.11150.3	ME5	green	0.433728
KLK13_seq.11152.46	ME8	pink	0.523562
COL6A5_seq.11155.16	ME1	turquoise	0.47431
RNF122_seq.11160.56	ME2	blue	0.546567
SPART_seq.11161.5	ME4	yellow	0.747983
EQTN_seq.11162.37	ME30	steelblue	0.564775
FAM162B_seq.11163.7	ME1	turquoise	0.419807
TENM2_seq.11164.7	ME7	black	0.550168
MTMR1_seq.11167.6	ME3	brown	0.535237
MEGF10_seq.11168.3	ME12	tan	0.455913
FLNA_seq.11171.25	ME4	yellow	0.696294
MILR1_seq.11173.29	ME12	tan	0.592123
SVEP1_seq.11178.21	ME5	green	0.361355
CHGA_seq.11184.51	ME5	green	0.370377
GCH1_seq.11185.145	ME3	brown	0.406518
YME1L1_seq.11190.129	ME1	turquoise	0.835879
TINAGL1_seq.11192.168	ME5	green	0.428636
COL6A3_seq.11196.31	ME17	grey60	0.780623
CREB3L1_seq.11198.37	ME18	lightgreen	0.480856
CD93_seq.11200.52	ME5	green	0.802941
PKLR_seq.11203.97	ME7	black	0.666354
CXADR_seq.11204.80	ME37	skyblue3	0.561278
ITGB7_seq.11205.10	ME6	red	0.702205
NAGPA_seq.11208.15	ME8	pink	0.649566
TBCE_seq.11211.7	ME9	magenta	0.841405
TXNDC5_seq.11212.7	ME17	grey60	0.626093
CDH15_seq.11215.6	ME19	gold	0.471272
CTBP1_seq.11217.16	ME9	magenta	0.463987
TPMT_seq.11218.84	ME2	blue	0.701085
TMEM154_seq.11223.1	ME5	green	0.34121
UBE3A_seq.11226.16	ME22	darkgreen	0.650198
TBL2_seq.11227.31	ME4	yellow	0.863371
RIC3_seq.11228.37	ME14	cyan	0.337736
ERN1_seq.11229.16	ME35	sienna3	0.652561
TCN1_seq.11232.46	ME6	red	0.526605
PCOLCE_seq.11237.49	ME5	green	0.402915
TMPRSS6_seq.11239.49	ME2	blue	0.313071
ASL_seq.11241.8	ME13	salmon	0.785905
ADGRF1_seq.11243.90	ME2	blue	0.525587
FLNA_seq.11245.43	ME4	yellow	0.771165
UROS_seq.11248.43	ME7	black	0.873419
PAPLN_seq.11254.13	ME18	lightgreen	0.538353
QDPR_seq.11257.1	ME13	salmon	0.801145
MADCAM1_seq.11258.41	ME2	blue	0.38018
SUN5_seq.11260.47	ME12	tan	0.564467
CASQ1_seq.11263.57	ME2	blue	0.650999
XDH_seq.11264.33	ME18	lightgreen	0.504308
ALDH1A1_seq.11265.8	ME13	salmon	0.815024
SELPLG_seq.11266.8	ME5	green	0.577769
GSTT2B_seq.11273.176	ME1	turquoise	0.354007
LRP1B_seq.11275.94	ME6	red	0.479881
COL11A2_seq.11278.4	ME8	pink	0.527258
GAD1_seq.11280.6	ME18	lightgreen	0.86729
GRB7_seq.11281.6	ME3	brown	0.831229
MSR1_seq.11282.16	ME1	turquoise	0.562604
DCAF5_seq.11283.13	ME1	turquoise	0.351527
LAIR1_seq.11284.24	ME12	tan	0.645212
CD34_seq.11285.8	ME29	saddlebrown	0.905075
SELENOS_seq.11286.78	ME6	red	0.690768
CYB5A_seq.11287.14	ME13	salmon	0.427756
NT5C2_seq.11288.26	ME24	darkgrey	0.761526
SCARA3_seq.11292.13	ME3	brown	0.795171
TMCC3_seq.11294.7	ME3	brown	0.751196
SAMHD1_seq.11303.7	ME33	darkolivegreen	0.596896
WWP1_seq.11307.33	ME25	orange	0.812936
CREB3L4_seq.11308.8	ME5	green	0.630032
DSG3_seq.11310.8	ME35	sienna3	0.48416
RAG1_seq.11311.79	ME1	turquoise	0.860721
PMS2_seq.11312.40	ME18	lightgreen	0.69422
PCBD1_seq.11313.100	ME13	salmon	0.919309
PPM1D_seq.11315.148	ME1	turquoise	0.829895
MRE11_seq.11319.106	ME7	black	0.739116
CHFR_seq.11320.29	ME35	sienna3	0.845775
BTG2_seq.11325.8	ME29	saddlebrown	0.644445
CLK2_seq.11327.56	ME3	brown	0.863111
USB1_seq.11328.9	ME1	turquoise	0.812276
ARHGAP25_seq.11333.82	ME6	red	0.776144
FANCF_seq.11336.9	ME1	turquoise	0.308687
BLK_seq.11338.49	ME1	turquoise	0.554416
TALDO1_seq.11347.9	ME20	royalblue	0.68779
STUB1_seq.11350.30	ME11	greenyellow	0.356661
NHEJ1_seq.11351.233	ME1	turquoise	0.717461
TTN_seq.11352.42	ME31	paleturquoise	0.709012
SMAD2_seq.11353.143	ME1	turquoise	0.353627
PLCB1_seq.11354.21	ME8	pink	0.657355
EIF5A2_seq.11355.10	ME9	magenta	0.749408
ESS2_seq.11356.19	ME21	darkred	0.677131
GRB10_seq.11358.15	ME9	magenta	0.880921
RRM1_seq.11360.39	ME7	black	0.767516
TYMP_seq.11361.73	ME4	yellow	0.652525
AQP4_seq.11363.58	ME10	purple	0.428882
TENM4_seq.11365.17	ME36	yellowgreen	0.867561
AK2_seq.11368.32	ME4	yellow	0.606213
ADH5_seq.11369.23	ME13	salmon	0.735041
INPP5E_seq.11370.20	ME12	tan	0.6244
ZNF18_seq.11372.2	ME3	brown	0.484748
SYK_seq.11378.37	ME4	yellow	0.434978
RBM24_seq.11380.84	ME3	brown	0.762853
PRPS1_seq.11381.56	ME1	turquoise	0.493488
BLVRA_seq.11382.5	ME7	black	0.92653
KRT7_seq.11383.41	ME29	saddlebrown	0.61023
WFDC2_seq.11388.75	ME17	grey60	0.783909
PTK2B_seq.11395.5	ME6	red	0.544879
DNAI1_seq.11396.39	ME33	darkolivegreen	0.709801
KMT2C_seq.11402.17	ME2	blue	0.709055
CARD9_seq.11405.150	ME3	brown	0.397291
FBXL4_seq.11416.23	ME35	sienna3	0.819558
EHD4_seq.11421.10	ME6	red	0.411529
FAH_seq.11424.4	ME13	salmon	0.585092
RUFY1_seq.11425.31	ME2	blue	0.493485
PDLIM1_seq.11428.31	ME4	yellow	0.775578
HNRNPC_seq.11429.80	ME1	turquoise	0.678191
RECQL_seq.11431.235	ME6	red	0.78238
PQBP1_seq.11432.11	ME10	purple	0.571618
TCTN2_seq.11433.11	ME2	blue	0.553764
INA_seq.11436.6	ME13	salmon	0.41482
DNAJB2_seq.11438.6	ME7	black	0.652194
RHPN2_seq.11439.88	ME3	brown	0.497343
PYGL_seq.11441.11	ME13	salmon	0.710149
POLR3F_seq.11444.49	ME1	turquoise	0.50134
GALK1_seq.11448.34	ME2	blue	0.738994
CAPZA1_seq.11449.22	ME20	royalblue	0.777709
EIF3G_seq.11454.87	ME4	yellow	0.664246
GALE_seq.11457.53	ME10	purple	0.624063
PCBP1_seq.11458.30	ME22	darkgreen	0.812456
ELL_seq.11459.81	ME3	brown	0.554638
RELB_seq.11464.9	ME3	brown	0.535316
GPR135_seq.11465.4	ME1	turquoise	0.781289
RBM19_seq.11468.15	ME1	turquoise	0.424217
VPS4A_seq.11476.43	ME22	darkgreen	0.796713
ALDH3A1_seq.11480.1	ME27	ivory3	0.722943
ZNF174_seq.11486.26	ME34	darkmagenta	0.563654
SPOCK1_seq.11487.4	ME7	black	0.344603
UBL4A_seq.11490.42	ME22	darkgreen	0.680743
DYNLL2_seq.11493.169	ME11	greenyellow	0.884533
CD38_seq.11513.92	ME3	brown	0.54308
CD59_seq.11514.196	ME5	green	0.783146
FABP1_seq.11516.7	ME13	salmon	0.589708
HMBS_seq.11530.37	ME7	black	0.839088
VSIR_seq.11531.24	ME11	greenyellow	0.490218
LRIT3_seq.11534.6	ME1	turquoise	0.342805
TFR2_seq.11537.12	ME1	turquoise	0.605814
MLYCD_seq.11538.216	ME13	salmon	0.497136
FOXO3_seq.11540.37	ME12	tan	0.614625
TMEM230_seq.11542.11	ME2	blue	0.540303
LIMA1_seq.11543.84	ME33	darkolivegreen	0.66757
PHF3_seq.11544.39	ME1	turquoise	0.46714
TNFRSF14_seq.11545.9	ME3	brown	0.378945
CYGB_seq.11546.7	ME1	turquoise	0.420823
MUSK_seq.11547.84	ME2	blue	0.371929
CDC25A_seq.11548.84	ME2	blue	0.322602
ARFGAP1_seq.11556.19	ME1	turquoise	0.536474
SMURF1_seq.11557.3	ME7	black	0.515781
NFATC4_seq.11560.76	ME29	saddlebrown	0.85531
SYTL4_seq.11563.51	ME1	turquoise	0.820982
ZNF23_seq.11565.58	ME1	turquoise	0.903596
KRT72_seq.11566.48	ME2	blue	0.411796
ZNF10_seq.11567.23	ME21	darkred	0.771826
FKBP1B_seq.11568.2	ME20	royalblue	0.784218
BCAP29_seq.11570.94	ME1	turquoise	0.444479
DNM2_seq.11572.4	ME22	darkgreen	0.912345
SRSF6_seq.11573.3	ME13	salmon	0.358814
DNAJA2_seq.11582.63	ME11	greenyellow	0.376107
LRRN1_seq.11586.2	ME1	turquoise	0.525972
RBM23_seq.11590.5	ME6	red	0.901092
PRC1_seq.11591.43	ME29	saddlebrown	0.753829
ELAVL1_seq.11592.1	ME9	magenta	0.413912
CXCL9_seq.11593.21	ME1	turquoise	0.836949
DHX8_seq.11601.26	ME35	sienna3	0.701662
CPNE1_seq.11602.12	ME3	brown	0.628685
DNAJB6_seq.11606.22	ME11	greenyellow	0.579699
BRD1_seq.11607.15	ME26	darkorange	0.637692
MAP1LC3B_seq.11608.5	ME11	greenyellow	0.66522
ERH_seq.11614.29	ME6	red	0.778062
DAPP1_seq.11615.16	ME4	yellow	0.910263
HSF1_seq.11616.9	ME1	turquoise	0.749195
ITGAL_seq.11617.1	ME1	turquoise	0.781958
MYB_seq.11618.83	ME34	darkmagenta	0.791601
UBE2V1_seq.11626.7	ME7	black	0.92347
AHSA1_seq.11633.89	ME11	greenyellow	0.433317
RGS10_seq.11634.32	ME4	yellow	0.845657
TAGLN2_seq.11636.33	ME20	royalblue	0.655222
DTX3L_seq.11643.73	ME9	magenta	0.585631
P4HA1_seq.11645.9	ME27	ivory3	0.851757
FZD10_seq.11647.6	ME3	brown	0.456133
SMAP1_seq.11649.3	ME4	yellow	0.846141
AGO1_seq.11651.24	ME1	turquoise	0.322902
SLC6A9_seq.11653.69	ME37	skyblue3	0.724793
EVL_seq.11656.110	ME37	skyblue3	0.661721
SOCS7_seq.11657.86	ME35	sienna3	0.905993
CLINT1_seq.11659.31	ME4	yellow	0.857268
ARFGAP2_seq.11664.32	ME4	yellow	0.770577
RGS8_seq.11666.72	ME3	brown	0.858479
GPR101_seq.11670.18	ME10	purple	0.411037
BRPF1_seq.11671.19	ME3	brown	0.460881
KIF16B_seq.11672.17	ME3	brown	0.786613
ZDHHC14_seq.11677.17	ME12	tan	0.574247
GJD2_seq.11678.105	ME1	turquoise	0.370945
AGFG1_seq.11681.8	ME4	yellow	0.851854
TXNIP_seq.11682.7	ME3	brown	0.750242
GGA3_seq.11683.19	ME11	greenyellow	0.77059
ANAPC7_seq.11690.47	ME12	tan	0.676074
SHC4_seq.11692.21	ME18	lightgreen	0.595802
CRABP2_seq.11696.7	ME5	green	0.633219
PTP4A2_seq.11699.16	ME5	green	0.369151
CPT1B_seq.11709.29	ME3	brown	0.406128
UNC45A_seq.11712.207	ME25	orange	0.811652
LRIT2_seq.11716.28	ME2	blue	0.564349
JAK2_seq.11816.84	ME4	yellow	0.863915
RPS6KB1_seq.11817.1	ME9	magenta	0.335659
PTPN11_seq.11830.48	ME22	darkgreen	0.85326
DDR1_seq.11836.144	ME5	green	0.486396
TREM2_seq.11851.21	ME10	purple	0.396979
PCDHGB1_seq.11872.9	ME4	yellow	0.313555
DLX4_seq.11910.27	ME4	yellow	0.721503
LRRC4B_seq.11911.13	ME37	skyblue3	0.479124
AAGAB_seq.11926.23	ME4	yellow	0.421942
IGDCC3_seq.11952.1	ME28	skyblue	0.72291
CRABP1_seq.11967.23	ME3	brown	0.778818
S100A2_seq.11969.5	ME2	blue	0.337762
PTPRH_seq.11988.24	ME28	skyblue	0.727953
EMC1_seq.11989.35	ME30	steelblue	0.786497
TJP1_seq.12001.7	ME3	brown	0.423211
CD7_seq.12008.3	ME5	green	0.426911
CBL_seq.12016.60	ME4	yellow	0.694963
TPK1_seq.12018.84	ME18	lightgreen	0.36251
BPGM_seq.12020.39	ME7	black	0.909599
SMAD4_seq.12022.12	ME11	greenyellow	0.288053
DES_seq.12030.82	ME3	brown	0.754778
BUB1_seq.12033.3	ME10	purple	0.310179
CAP1_seq.12034.28	ME10	purple	0.761633
HSPA1L_seq.12041.33	ME3	brown	0.573397
MSTN_seq.12077.32	ME23	darkturquoise	0.599859
EEF2K_seq.12332.7	ME2	blue	0.699463
RPIA_seq.12333.87	ME7	black	0.616958
SHMT1_seq.12334.25	ME13	salmon	0.764766
EGFLAM_seq.12338.27	ME8	pink	0.671174
AARS1_seq.12340.17	ME4	yellow	0.885517
DUSP6_seq.12341.8	ME2	blue	0.797542
ACAP2_seq.12343.14	ME1	turquoise	0.761751
ANAPC10_seq.12345.4	ME14	cyan	0.561365
CCM2_seq.12347.29	ME4	yellow	0.362632
SARS2_seq.12348.46	ME9	magenta	0.80778
STAT1_seq.12351.25	ME4	yellow	0.693558
SRI_seq.12356.65	ME7	black	0.911118
IGBP1_seq.12358.6	ME7	black	0.909071
TRIB2_seq.12363.70	ME3	brown	0.330893
RUVBL1_seq.12365.108	ME2	blue	0.492307
CRYGD_seq.12366.16	ME27	ivory3	0.599135
KAT2B_seq.12368.18	ME26	darkorange	0.655154
APOF_seq.12370.30	ME19	gold	0.593901
TRA2B_seq.12373.73	ME6	red	0.662208
PAFAH1B3_seq.12374.8	ME7	black	0.867512
CDKN2D_seq.12376.85	ME4	yellow	0.827628
CAPN3_seq.12385.4	ME31	paleturquoise	0.538799
RNPEP_seq.12386.11	ME2	blue	0.412287
PDLIM4_seq.12387.7	ME5	green	0.350923
ARL1_seq.12392.30	ME2	blue	0.683824
DARS2_seq.12395.86	ME9	magenta	0.866601
HIBCH_seq.12396.19	ME13	salmon	0.545295
PAX4_seq.12398.15	ME12	tan	0.720174
CCDC50_seq.12399.194	ME9	magenta	0.419228
UBE2T_seq.12400.25	ME1	turquoise	0.673092
STAMBPL1_seq.12401.3	ME2	blue	0.499772
RAB39B_seq.12403.30	ME29	saddlebrown	0.679671
DIRAS3_seq.12406.119	ME1	turquoise	0.711345
RAB22A_seq.12408.333	ME9	magenta	0.466319
RAB7B_seq.12409.90	ME1	turquoise	0.520001
MAX_seq.12411.60	ME6	red	0.610871
YWHAB_seq.12414.31	ME4	yellow	0.840583
EDF1_seq.12415.122	ME3	brown	0.611997
TPRKB_seq.12417.46	ME2	blue	0.676714
GPD1L_seq.12420.10	ME3	brown	0.870333
ALOX15B_seq.12422.143	ME6	red	0.469167
THYN1_seq.12424.107	ME6	red	0.624796
ARF6_seq.12425.104	ME1	turquoise	0.69928
LYPLAL1_seq.12428.2	ME1	turquoise	0.917993
PAIP1_seq.12430.78	ME1	turquoise	0.524193
PELO_seq.12431.13	ME16	lightcyan	0.619383
CACYBP_seq.12432.23	ME4	yellow	0.681434
ARL11_seq.12433.8	ME2	blue	0.336852
IST1_seq.12434.25	ME11	greenyellow	0.833185
GSTO1_seq.12436.84	ME2	blue	0.606356
MPG_seq.12438.127	ME6	red	0.849301
IRF9_seq.12439.67	ME1	turquoise	0.496792
RHOD_seq.12442.4	ME13	salmon	0.305311
ANKRD27_seq.12445.50	ME3	brown	0.432711
GSTA1_seq.12446.49	ME13	salmon	0.826167
NMT1_seq.12448.246	ME9	magenta	0.814747
PPIH_seq.12449.16	ME7	black	0.682211
PMVK_seq.12450.42	ME9	magenta	0.391342
BACH1_seq.12451.62	ME3	brown	0.896046
KMT5C_seq.12452.32	ME1	turquoise	0.831264
NXF1_seq.12453.161	ME6	red	0.633669
MYNN_seq.12455.48	ME30	steelblue	0.731156
PFKFB3_seq.12456.5	ME3	brown	0.480311
CHP1_seq.12458.79	ME4	yellow	0.396611
PLEKHA1_seq.12459.13	ME1	turquoise	0.411026
PSMA7_seq.12460.18	ME7	black	0.586215
SIRT5_seq.12461.8	ME2	blue	0.761223
KLHL13_seq.12463.7	ME3	brown	0.387044
HNRNPA1_seq.12466.7	ME6	red	0.93707
MAPRE1_seq.12469.19	ME11	greenyellow	0.863993
STAU1_seq.12471.47	ME21	darkred	0.52544
KCTD5_seq.12473.48	ME20	royalblue	0.633612
CLIC5_seq.12475.48	ME8	pink	0.580753
TSN_seq.12477.42	ME7	black	0.589924
RPL30_seq.12478.15	ME6	red	0.580879
OTUD5_seq.12480.9	ME10	purple	0.697394
BPTF_seq.12482.5	ME1	turquoise	0.850144
PITPNB_seq.12484.67	ME3	brown	0.803248
GLRX2_seq.12486.8	ME1	turquoise	0.656003
MCTS1_seq.12488.9	ME5	green	0.500915
LAMTOR3_seq.12490.92	ME2	blue	0.775652
CLIC4_seq.12491.23	ME4	yellow	0.869328
OTUB2_seq.12493.42	ME12	tan	0.594549
GABARAPL2_seq.12494.99	ME11	greenyellow	0.835262
NUDT16L1_seq.12497.29	ME13	salmon	0.335866
TAX1BP3_seq.12498.12	ME4	yellow	0.376315
SH3GL2_seq.12499.108	ME4	yellow	0.918032
UBA2_seq.12500.88	ME10	purple	0.769651
TBCA_seq.12501.10	ME32	violet	0.632141
ITPKC_seq.12507.16	ME12	tan	0.836189
CHMP3_seq.12508.9	ME11	greenyellow	0.749198
STAP1_seq.12510.3	ME23	darkturquoise	0.598883
SLC41A2_seq.12511.83	ME10	purple	0.465801
METTL1_seq.12514.16	ME1	turquoise	0.774082
TEAD4_seq.12516.13	ME20	royalblue	0.549318
PDCD5_seq.12517.52	ME7	black	0.744919
PBRM1_seq.12518.289	ME6	red	0.720193
CDKN2C_seq.12521.3	ME3	brown	0.615011
RAD23B_seq.12522.6	ME7	black	0.61683
SAT2_seq.12524.18	ME2	blue	0.44957
FKBP6_seq.12529.32	ME2	blue	0.569646
CKS1B_seq.12530.14	ME2	blue	0.731308
ERVV-1_seq.12531.5	ME10	purple	0.380293
CYTH2_seq.12533.135	ME3	brown	0.491216
CALCOCO2_seq.12534.10	ME5	green	0.468691
XRCC1_seq.12535.2	ME36	yellowgreen	0.772417
MTMR6_seq.12536.46	ME11	greenyellow	0.441366
PURA_seq.12537.88	ME11	greenyellow	0.78318
RHOG_seq.12540.25	ME2	blue	0.814425
SMTN_seq.12546.1	ME4	yellow	0.504271
HPGDS_seq.12549.33	ME8	pink	0.575879
VRK1_seq.12553.5	ME1	turquoise	0.591963
UBASH3B_seq.12558.3	ME9	magenta	0.867804
NT5C_seq.12560.9	ME22	darkgreen	0.382405
PKN1_seq.12562.1	ME28	skyblue	0.868632
TNFAIP8_seq.12563.2	ME6	red	0.720057
NIP7_seq.12564.9	ME9	magenta	0.462675
KEAP1_seq.12568.14	ME16	lightcyan	0.522365
CCT5_seq.12569.25	ME25	orange	0.808624
ARL3_seq.12571.14	ME22	darkgreen	0.66884
TRIM3_seq.12573.80	ME9	magenta	0.646706
MTHFD1_seq.12575.30	ME11	greenyellow	0.440262
MAGEA3_seq.12576.21	ME2	blue	0.586077
PSMB5_seq.12580.7	ME3	brown	0.51403
ARL2_seq.12587.65	ME32	violet	0.675664
OPHN1_seq.12591.27	ME4	yellow	0.730934
PDRG1_seq.12593.33	ME4	yellow	0.400117
GCA_seq.12594.5	ME1	turquoise	0.572532
TMOD1_seq.12595.11	ME7	black	0.82984
ATG5_seq.12597.68	ME9	magenta	0.461238
FERMT3_seq.12599.10	ME4	yellow	0.511856
PABPC4_seq.12603.87	ME4	yellow	0.508624
PSMB1_seq.12612.37	ME2	blue	0.347216
NRBP1_seq.12616.45	ME10	purple	0.324013
STK24_seq.12617.2	ME9	magenta	0.893947
AKR1C1_seq.12618.50	ME3	brown	0.335801
PPM1A_seq.12619.14	ME20	royalblue	0.67603
SEPTIN11_seq.12620.3	ME10	purple	0.637524
PPP2R1A_seq.12621.55	ME1	turquoise	0.440029
ASH1L_seq.12622.96	ME1	turquoise	0.406961
JARID2_seq.12623.84	ME10	purple	0.679077
KLHL7_seq.12625.138	ME12	tan	0.595158
SENP7_seq.12626.6	ME1	turquoise	0.654895
ATG7_seq.12627.97	ME15	midnightblue	0.660275
LANCL2_seq.12628.31	ME7	black	0.679905
ARFIP2_seq.12630.8	ME29	saddlebrown	0.678928
NAT1_seq.12632.14	ME2	blue	0.713537
BCAR3_seq.12634.79	ME6	red	0.427798
SMYD2_seq.12636.113	ME18	lightgreen	0.82593
CRAT_seq.12637.7	ME4	yellow	0.795534
INPP5B_seq.12641.3	ME25	orange	0.892037
ARRB1_seq.12643.4	ME4	yellow	0.896453
ADSS2_seq.12644.63	ME12	tan	0.685863
RPE_seq.12646.2	ME22	darkgreen	0.681049
MDH2_seq.12649.80	ME4	yellow	0.795234
GNAI3_seq.12650.43	ME2	blue	0.369342
AHCYL1_seq.12652.37	ME9	magenta	0.746752
NAPB_seq.12655.30	ME2	blue	0.573384
KLC1_seq.12656.1	ME9	magenta	0.753039
GFUS_seq.12657.2	ME18	lightgreen	0.892566
PANK3_seq.12658.72	ME2	blue	0.895374
OLA1_seq.12659.13	ME7	black	0.929993
PTPN13_seq.12664.19	ME1	turquoise	0.399832
GDA_seq.12667.2	ME6	red	0.437494
VPS4B_seq.12668.7	ME3	brown	0.685831
DARS1_seq.12675.14	ME25	orange	0.903511
PACSIN1_seq.12676.1	ME30	steelblue	0.786517
FLII_seq.12677.164	ME4	yellow	0.624781
SNRPA_seq.12678.66	ME6	red	0.761055
SCIN_seq.12684.5	ME5	green	0.468614
HOMER2_seq.12685.57	ME4	yellow	0.595854
MPST_seq.12686.15	ME12	tan	0.639706
DECR1_seq.12687.2	ME9	magenta	0.702795
RPS6KA6_seq.12688.115	ME7	black	0.479378
SEPTIN10_seq.12690.33	ME3	brown	0.375278
SHMT2_seq.12691.44	ME4	yellow	0.723042
SH3BGRL_seq.12693.2	ME10	purple	0.70126
DIMT1_seq.12694.28	ME1	turquoise	0.689969
KLHL12_seq.12695.62	ME18	lightgreen	0.604206
PIP4K2A_seq.12697.30	ME11	greenyellow	0.805337
KPNA4_seq.12698.72	ME27	ivory3	0.777136
CCT8_seq.12699.28	ME22	darkgreen	0.53842
ACLY_seq.12700.9	ME1	turquoise	0.38502
EIF1B_seq.12701.1	ME25	orange	0.921366
NEK7_seq.12703.6	ME25	orange	0.810899
SH2D3C_seq.12704.26	ME2	blue	0.405096
HERC1_seq.12705.9	ME12	tan	0.579365
CDC42BPA_seq.12706.2	ME2	blue	0.907436
DPYSL3_seq.12707.26	ME11	greenyellow	0.421277
L3MBTL2_seq.12708.91	ME7	black	0.788135
H1-10_seq.12709.63	ME6	red	0.819207
HMG20A_seq.12712.9	ME1	turquoise	0.433993
AP1G2_seq.12714.38	ME4	yellow	0.690977
DCP1B_seq.12715.30	ME2	blue	0.779346
ZNF175_seq.12716.3	ME3	brown	0.362911
TOX3_seq.12717.65	ME7	black	0.46438
PIN4_seq.12718.43	ME11	greenyellow	0.794137
UBQLN4_seq.12720.71	ME11	greenyellow	0.755709
CIRBP_seq.12724.81	ME4	yellow	0.673137
RFXAP_seq.12726.3	ME16	lightcyan	0.560369
PTGFRN_seq.12727.7	ME8	pink	0.713236
PSMG3_seq.12729.12	ME7	black	0.679787
NDC80_seq.12730.3	ME2	blue	0.699875
NISCH_seq.12738.43	ME1	turquoise	0.93731
FEV_seq.12740.55	ME4	yellow	0.557895
TMEM8B_seq.12742.160	ME2	blue	0.308581
CYTH4_seq.12746.4	ME2	blue	0.440643
BRDT_seq.12748.6	ME16	lightcyan	0.501025
ZHX1_seq.12751.26	ME12	tan	0.551297
APBB2_seq.12753.6	ME12	tan	0.618374
CSDC2_seq.12754.14	ME10	purple	0.364994
BACH2_seq.12756.3	ME2	blue	0.446831
ILF3_seq.12759.47	ME27	ivory3	0.906266
ZNF774_seq.12760.34	ME14	cyan	0.39663
APBB2_seq.12761.12	ME2	blue	0.535092
HCN1_seq.12774.12	ME2	blue	0.310893
HMGB3_seq.12775.6	ME6	red	0.858493
HNRNPM_seq.12783.29	ME6	red	0.816812
APBB3_seq.12784.10	ME1	turquoise	0.823241
ZBTB33_seq.12785.49	ME1	turquoise	0.704867
ZNF134_seq.12787.47	ME35	sienna3	0.856178
SGF29_seq.12788.6	ME1	turquoise	0.756524
PIWIL1_seq.12793.4	ME1	turquoise	0.807028
NLRP4_seq.12794.6	ME1	turquoise	0.887388
ZNF566_seq.12795.2	ME27	ivory3	0.613233
NUDT3_seq.12796.44	ME11	greenyellow	0.494222
SLC4A8_seq.12798.46	ME1	turquoise	0.346896
TPPP2_seq.12800.5	ME5	green	0.384534
IRF2_seq.12801.33	ME6	red	0.636566
ZNF329_seq.12803.9	ME1	turquoise	0.36712
GMEB2_seq.12804.5	ME6	red	0.76445
CARHSP1_seq.12808.103	ME2	blue	0.449907
ZNF415_seq.12811.55	ME1	turquoise	0.628226
ACYP2_seq.12812.25	ME31	paleturquoise	0.805667
EHBP1_seq.12813.18	ME2	blue	0.305145
SLC14A2_seq.12818.159	ME2	blue	0.797595
APPL1_seq.12825.18	ME18	lightgreen	0.653352
RGS3_seq.12827.37	ME3	brown	0.465058
SAP18_seq.12830.4	ME6	red	0.832573
TESC_seq.12831.21	ME2	blue	0.389461
KCNF1_seq.12834.3	ME6	red	0.482807
PYDC1_seq.12835.101	ME1	turquoise	0.635682
BAG4_seq.12844.10	ME11	greenyellow	0.368802
SNX17_seq.12845.18	ME3	brown	0.537918
FBXL5_seq.12846.3	ME34	darkmagenta	0.821463
ARHGEF2_seq.12848.9	ME27	ivory3	0.923332
TMOD2_seq.12853.112	ME4	yellow	0.715266
CASS4_seq.12855.16	ME2	blue	0.535562
ECI2_seq.12859.33	ME9	magenta	0.617262
TMOD3_seq.12861.13	ME4	yellow	0.78248
NIPAL4_seq.12864.9	ME3	brown	0.412309
DYNLT3_seq.12867.40	ME12	tan	0.67551
DDX6_seq.12869.68	ME9	magenta	0.925372
TWF1_seq.12871.10	ME16	lightcyan	0.379118
CNGA2_seq.12872.35	ME2	blue	0.468776
SPN_seq.12873.11	ME2	blue	0.346446
UBTD2_seq.12875.28	ME6	red	0.785079
SPEF1_seq.12876.39	ME1	turquoise	0.694201
SV2A_seq.12880.1	ME1	turquoise	0.779471
PARP11_seq.12882.7	ME2	blue	0.733419
MICALL2_seq.12891.1	ME24	darkgrey	0.665778
IFI16_seq.12893.159	ME6	red	0.721046
DGKB_seq.12895.28	ME2	blue	0.548558
MTCP1_seq.12916.3	ME33	darkolivegreen	0.863791
AXIN2_seq.12925.105	ME3	brown	0.502294
ENOX1_seq.12933.17	ME10	purple	0.729725
HERC5_seq.12934.1	ME2	blue	0.559319
RLBP1_seq.12936.38	ME20	royalblue	0.631202
POLR1C_seq.12939.1	ME3	brown	0.910844
ALDH3B1_seq.12940.35	ME6	red	0.71576
RAB18_seq.12945.33	ME10	purple	0.792764
KIFBP_seq.12956.40	ME4	yellow	0.923682
UQCRB_seq.12957.62	ME2	blue	0.599423
GCK_seq.12960.9	ME2	blue	0.911216
GPR107_seq.12963.1	ME12	tan	0.647719
CSRP2_seq.12968.2	ME3	brown	0.371659
STAU2_seq.12970.35	ME10	purple	0.35559
KRT20_seq.12975.11	ME17	grey60	0.642738
RBM22_seq.12980.31	ME2	blue	0.472318
LIN7C_seq.12986.12	ME10	purple	0.706345
SRSF7_seq.12987.12	ME6	red	0.633056
EWSR1_seq.12988.49	ME6	red	0.68603
CUL9_seq.12991.49	ME3	brown	0.340644
NPLOC4_seq.12993.21	ME4	yellow	0.926077
LCN10_seq.13007.66	ME3	brown	0.854663
RPS10_seq.13011.20	ME3	brown	0.824513
TP53I11_seq.13022.20	ME32	violet	0.852385
FRS2_seq.13025.4	ME28	skyblue	0.83484
CBX7_seq.13027.20	ME6	red	0.578875
PPP1R8_seq.13039.1	ME10	purple	0.548324
TSG101_seq.13044.5	ME4	yellow	0.86318
PFN2_seq.13054.87	ME2	blue	0.845665
PSD_seq.13055.53	ME2	blue	0.736812
RFK_seq.13059.33	ME7	black	0.838067
GMFG_seq.13062.4	ME6	red	0.404812
CCS_seq.13068.139	ME10	purple	0.715239
ANP32A_seq.13073.14	ME2	blue	0.54727
FXR1_seq.13076.4	ME4	yellow	0.35909
CETN2_seq.13078.3	ME2	blue	0.807267
UNC45A_seq.13082.9	ME25	orange	0.737651
VARS1_seq.13083.18	ME3	brown	0.623253
BTC_seq.13088.397	ME1	turquoise	0.468239
HIF1A_seq.13089.6	ME3	brown	0.309073
S100A6_seq.13090.17	ME7	black	0.705886
RSPO3_seq.13094.75	ME27	ivory3	0.793008
REG1A_seq.13095.51	ME17	grey60	0.620443
BCL2L2_seq.13097.11	ME18	lightgreen	0.539708
VEGFD_seq.13098.93	ME5	green	0.510847
FAM3D_seq.13102.1	ME5	green	0.474595
CSH1|CSH2_seq.13103.125	ME2	blue	0.460195
SNAP25_seq.13105.7	ME2	blue	0.788205
LYPD3_seq.13107.9	ME1	turquoise	0.39847
NEGR1_seq.13109.82	ME5	green	0.704975
BCL6_seq.13111.79	ME2	blue	0.373633
FSTL1_seq.13112.179	ME5	green	0.369353
LUM_seq.13114.50	ME8	pink	0.583565
CHKB_seq.13117.232	ME2	blue	0.577715
SMOC1_seq.13118.5	ME5	green	0.35705
FLRT2_seq.13122.19	ME5	green	0.618116
FLRT3_seq.13123.3	ME5	green	0.329309
ISLR2_seq.13124.20	ME8	pink	0.745491
DSC2_seq.13126.52	ME17	grey60	0.742692
HK2_seq.13130.150	ME6	red	0.827293
HK1_seq.13131.5	ME3	brown	0.506844
SEMA5A_seq.13132.14	ME5	green	0.400977
LTBP4_seq.13133.73	ME5	green	0.713192
MDM2_seq.13228.75	ME2	blue	0.380344
MDM4_seq.13229.20	ME2	blue	0.70298
IGHG2_seq.13230.174	ME1	turquoise	0.39032
B4GALT1_seq.13381.49	ME17	grey60	0.644757
PCSK1_seq.13388.57	ME1	turquoise	0.474373
ATP1B1_seq.13392.13	ME2	blue	0.358028
DERL1_seq.13393.46	ME4	yellow	0.625785
RELL1_seq.13399.33	ME12	tan	0.662607
WFIKKN2_seq.13408.23	ME5	green	0.337047
RNF41_seq.13411.21	ME11	greenyellow	0.317748
WFDC6_seq.13412.5	ME12	tan	0.598957
TMEM132D_seq.13416.8	ME8	pink	0.709447
TMEM167B_seq.13421.17	ME13	salmon	0.317963
SLC14A1_seq.13430.50	ME12	tan	0.494122
SHISAL2A_seq.13431.74	ME16	lightcyan	0.354164
ZFYVE27_seq.13432.9	ME28	skyblue	0.67782
PARVA_seq.13434.172	ME21	darkred	0.514004
MAZ_seq.13436.54	ME1	turquoise	0.500952
IQCF3_seq.13439.6	ME1	turquoise	0.668217
DIXDC1_seq.13441.30	ME1	turquoise	0.452445
SPRN_seq.13447.42	ME2	blue	0.692892
SF3B4_seq.13449.25	ME8	pink	0.29748
USP8_seq.13450.49	ME1	turquoise	0.531322
FNDC4_seq.13451.2	ME12	tan	0.490376
SMIM13_seq.13452.113	ME1	turquoise	0.456359
MRPL33_seq.13453.2	ME2	blue	0.878619
CHAD_seq.13460.4	ME8	pink	0.459789
PXDN_seq.13463.1	ME17	grey60	0.849146
NEURL4_seq.13468.5	ME2	blue	0.42021
PTH1R_seq.13470.43	ME28	skyblue	0.638203
HDHD2_seq.13472.35	ME11	greenyellow	0.868184
GSTK1_seq.13474.40	ME9	magenta	0.833585
UBE2D4_seq.13475.10	ME11	greenyellow	0.507027
LTB4R_seq.13477.65	ME4	yellow	0.576394
TCEA2_seq.13481.24	ME37	skyblue3	0.818455
CNOT1_seq.13482.14	ME1	turquoise	0.727521
PKD2_seq.13486.9	ME1	turquoise	0.709085
ARFIP1_seq.13488.3	ME4	yellow	0.609474
PALS2_seq.13490.1	ME14	cyan	0.518204
HSPA9_seq.13492.44	ME13	salmon	0.53227
GRID1_seq.13493.5	ME1	turquoise	0.434824
HCAR2_seq.13495.48	ME2	blue	0.631962
HMGCS1_seq.13496.19	ME13	salmon	0.749833
EIF3J_seq.13497.34	ME1	turquoise	0.428593
MIOX_seq.13498.1	ME2	blue	0.365941
SLC35G2_seq.13501.10	ME2	blue	0.437126
ARL6IP5_seq.13503.19	ME9	magenta	0.862924
HNRNPR_seq.13504.147	ME6	red	0.570245
DUS2_seq.13506.10	ME10	purple	0.571851
TRADD_seq.13507.51	ME10	purple	0.753706
SCAMP5_seq.13509.5	ME1	turquoise	0.304662
ATP2A3_seq.13510.7	ME36	yellowgreen	0.775803
SATB1_seq.13511.29	ME12	tan	0.574382
HNRNPR_seq.13512.28	ME1	turquoise	0.547903
PIAS3_seq.13513.174	ME27	ivory3	0.951318
RAB35_seq.13514.121	ME1	turquoise	0.90777
RPRD1A_seq.13515.8	ME1	turquoise	0.357813
ASAP2_seq.13518.5	ME20	royalblue	0.591045
KCNG4_seq.13525.17	ME3	brown	0.498298
UTS2R_seq.13530.5	ME1	turquoise	0.737987
MYOM2_seq.13534.20	ME31	paleturquoise	0.913732
CERT1_seq.13535.2	ME4	yellow	0.587922
POLI_seq.13536.56	ME12	tan	0.629548
KCNN1_seq.13539.131	ME3	brown	0.543984
GPR26_seq.13540.1	ME3	brown	0.649512
PTGR1_seq.13543.7	ME13	salmon	0.655961
ARHGAP45_seq.13544.9	ME9	magenta	0.832822
HTR7_seq.13547.5	ME2	blue	0.448141
PLPP4_seq.13548.53	ME3	brown	0.552085
ADAM29_seq.13549.15	ME37	skyblue3	0.917971
SWAP70_seq.13552.7	ME1	turquoise	0.365277
REPIN1_seq.13554.78	ME36	yellowgreen	0.644442
HTR2A_seq.13556.28	ME7	black	0.447916
NECTIN3_seq.13557.3	ME1	turquoise	0.367508
RBL2_seq.13565.2	ME19	gold	0.721405
PSMD4_seq.13568.30	ME11	greenyellow	0.320671
HDLBP_seq.13570.43	ME4	yellow	0.365395
PSMD11_seq.13572.43	ME4	yellow	0.536857
ARPC3_seq.13573.5	ME4	yellow	0.737089
RND1_seq.13574.50	ME1	turquoise	0.466436
DVL2_seq.13575.40	ME3	brown	0.365603
GSTP1_seq.13576.15	ME2	blue	0.717571
U2AF2_seq.13577.25	ME2	blue	0.450787
ABLIM3_seq.13578.98	ME4	yellow	0.492689
UAP1_seq.13580.2	ME1	turquoise	0.594305
APAF1_seq.13583.19	ME2	blue	0.46961
RACGAP1_seq.13587.10	ME2	blue	0.468395
ANXA9_seq.13588.11	ME1	turquoise	0.374894
REXO2_seq.13590.1	ME7	black	0.717236
GGA1_seq.13594.158	ME11	greenyellow	0.842593
THTPA_seq.13595.20	ME1	turquoise	0.294758
RAB27B_seq.13596.3	ME20	royalblue	0.542913
RAB31_seq.13597.20	ME9	magenta	0.424849
SNU13_seq.13602.6	ME6	red	0.68026
RFESD_seq.13603.7	ME2	blue	0.634252
NEURL1_seq.13604.27	ME29	saddlebrown	0.843516
ANXA10_seq.13605.16	ME2	blue	0.487609
GTF2I_seq.13609.11	ME18	lightgreen	0.525704
CYTIP_seq.13612.7	ME12	tan	0.557763
AK5_seq.13613.23	ME1	turquoise	0.464787
CREBBP_seq.13614.6	ME2	blue	0.450351
NCK2_seq.13615.60	ME4	yellow	0.837682
MAD1L1_seq.13618.15	ME6	red	0.381848
GET3_seq.13620.10	ME14	cyan	0.624665
AP2A2_seq.13621.31	ME4	yellow	0.612279
PPP2R5A_seq.13622.16	ME4	yellow	0.822278
NADK_seq.13624.17	ME6	red	0.456825
SSB_seq.13625.19	ME12	tan	0.513186
GRB14_seq.13628.58	ME35	sienna3	0.658924
RBBP5_seq.13631.1	ME14	cyan	0.498524
ZYX_seq.13632.10	ME4	yellow	0.430332
PIR_seq.13634.209	ME18	lightgreen	0.504484
NAP1L1_seq.13636.20	ME4	yellow	0.823459
USO1_seq.13639.101	ME4	yellow	0.735949
BCL6_seq.13640.5	ME16	lightcyan	0.611968
HGS_seq.13644.30	ME4	yellow	0.659195
KCNIP1_seq.13650.11	ME3	brown	0.591542
TOM1L1_seq.13652.2	ME21	darkred	0.599787
MACROD1_seq.13653.335	ME21	darkred	0.865733
ROCK2_seq.13654.1	ME4	yellow	0.71147
PNKP_seq.13657.2	ME9	magenta	0.571094
PDGFC_seq.13658.31	ME1	turquoise	0.395686
ATP13A1_seq.13659.36	ME19	gold	0.304372
CST5_seq.13661.193	ME1	turquoise	0.38066
IL4_seq.13663.2	ME10	purple	0.412295
PPP2R3A_seq.13665.35	ME3	brown	0.344518
CA10_seq.13666.222	ME1	turquoise	0.554859
FGFR3_seq.13669.6	ME5	green	0.569423
ELANE_seq.13671.40	ME6	red	0.707869
HSPA6_seq.13672.3	ME3	brown	0.622955
CCT7_seq.13673.21	ME11	greenyellow	0.505895
CFD_seq.13678.169	ME5	green	0.476228
NAB2_seq.13680.3	ME18	lightgreen	0.688049
CLCNKB_seq.13683.18	ME10	purple	0.576509
CCL1_seq.13687.5	ME1	turquoise	0.325227
ODC1_seq.13689.2	ME2	blue	0.44433
BGN_seq.13690.26	ME36	yellowgreen	0.470745
CCN4_seq.13692.154	ME15	midnightblue	0.506431
CDNF_seq.13693.5	ME12	tan	0.706606
GPD1_seq.13697.51	ME13	salmon	0.605737
KIAA0319L_seq.13698.28	ME1	turquoise	0.321727
CXCL13_seq.13701.2	ME19	gold	0.448164
HMGCS2_seq.13704.5	ME13	salmon	0.789473
IL12RB1_seq.13706.12	ME1	turquoise	0.33511
SPARCL1_seq.13707.27	ME2	blue	0.461475
KLK8_seq.13708.56	ME5	green	0.545345
SERPING1_seq.13710.6	ME19	gold	0.390433
CLTC_seq.13711.10	ME11	greenyellow	0.300768
GZMA_seq.13712.104	ME5	green	0.47041
FCN2_seq.13717.15	ME19	gold	0.537257
PAK4_seq.13719.19	ME4	yellow	0.464143
C9_seq.13722.105	ME19	gold	0.869434
IL10_seq.13723.6	ME28	skyblue	0.55084
FGF19_seq.13724.27	ME5	green	0.375519
FGF16_seq.13725.3	ME21	darkred	0.687108
CD80_seq.13726.4	ME10	purple	0.50225
SPOP_seq.13727.44	ME12	tan	0.49494
ERP29_seq.13728.19	ME4	yellow	0.853732
SFXN5_seq.13729.26	ME10	purple	0.609835
FLRT1_seq.13739.3	ME3	brown	0.562879
FRZB_seq.13740.51	ME1	turquoise	0.451521
IL22_seq.13742.66	ME2	blue	0.629234
CUL4B_seq.13743.56	ME1	turquoise	0.736961
IL3RA_seq.13744.37	ME5	green	0.417256
PKD2_seq.13745.10	ME18	lightgreen	0.635845
CA6_seq.13747.9	ME23	darkturquoise	0.710047
CCL8_seq.13748.4	ME34	darkmagenta	0.401391
MYZAP_seq.13924.13	ME1	turquoise	0.650096
RMI1_seq.13926.1	ME3	brown	0.63494
CROT_seq.13929.27	ME4	yellow	0.470563
APOBEC3G_seq.13930.3	ME25	orange	0.814888
PSMD9_seq.13931.22	ME7	black	0.728261
ARHGEF7_seq.13932.45	ME3	brown	0.548958
CAND1_seq.13937.75	ME7	black	0.696632
UGP2_seq.13939.14	ME13	salmon	0.659045
IFI16_seq.13940.19	ME6	red	0.854223
FARS2_seq.13941.82	ME2	blue	0.382862
SPSB1_seq.13942.140	ME6	red	0.468335
DPY30_seq.13943.38	ME5	green	0.361422
SULT1A3_seq.13944.3	ME9	magenta	0.770768
DDX23_seq.13946.8	ME2	blue	0.542498
NUDT12_seq.13947.371	ME1	turquoise	0.454184
GABBR2_seq.13948.50	ME21	darkred	0.689597
CERT1_seq.13950.9	ME4	yellow	0.671377
GNPNAT1_seq.13954.9	ME9	magenta	0.677042
DAPK1_seq.13955.33	ME6	red	0.648101
LAP3_seq.13959.7	ME4	yellow	0.526932
AGAP3_seq.13960.15	ME1	turquoise	0.481388
KIF3A_seq.13961.18	ME19	gold	0.708882
TOLLIP_seq.13963.7	ME4	yellow	0.94729
MYOM3_seq.13966.30	ME3	brown	0.40124
TXNRD1_seq.13967.14	ME11	greenyellow	0.449929
KPNA6_seq.13969.24	ME22	darkgreen	0.891793
HSD17B14_seq.13972.4	ME1	turquoise	0.36766
TTL_seq.13973.62	ME22	darkgreen	0.472474
PPFIA1_seq.13975.56	ME9	magenta	0.682477
ARHGEF1_seq.13976.9	ME9	magenta	0.405867
BARD1_seq.13977.28	ME12	tan	0.49926
TBX3_seq.13978.122	ME18	lightgreen	0.629305
SLC26A7_seq.13979.3	ME31	paleturquoise	0.847165
CRYZ_seq.13983.27	ME13	salmon	0.619335
DDX25_seq.13984.23	ME1	turquoise	0.553633
LANCL1_seq.13986.6	ME7	black	0.733029
PC_seq.13990.1	ME13	salmon	0.805238
EIF4G3_seq.13991.47	ME3	brown	0.393869
NSF_seq.13992.12	ME2	blue	0.37378
EPB41L1_seq.13993.20	ME7	black	0.863583
FBL_seq.13994.1	ME3	brown	0.805408
PPCDC_seq.13996.16	ME1	turquoise	0.420912
ADSS1_seq.13998.26	ME13	salmon	0.57169
CHD7_seq.14005.2	ME18	lightgreen	0.563992
GNMT_seq.14006.36	ME13	salmon	0.799381
PAPSS1_seq.14007.22	ME1	turquoise	0.484832
DCP1A_seq.14008.22	ME2	blue	0.656437
TANK_seq.14013.11	ME4	yellow	0.649605
EVPL_seq.14019.73	ME16	lightcyan	0.494662
IL17F_seq.14026.24	ME14	cyan	0.450001
PIK3C2A_seq.14028.22	ME3	brown	0.614132
COPS2_seq.14029.42	ME2	blue	0.652426
TNFSF4_seq.14030.21	ME10	purple	0.645123
FGF7_seq.14031.18	ME1	turquoise	0.306063
TACSTD2_seq.14034.22	ME20	royalblue	0.551257
TIAM1_seq.14035.13	ME16	lightcyan	0.436727
CST7_seq.14038.130	ME15	midnightblue	0.424832
KLK5_seq.14039.33	ME12	tan	0.484772
SFRP1_seq.14042.11	ME5	green	0.50487
EEA1_seq.14043.12	ME3	brown	0.567114
NCOA2_seq.14045.12	ME18	lightgreen	0.743965
BDNF_seq.14047.78	ME15	midnightblue	0.890086
IL7_seq.14049.17	ME15	midnightblue	0.658222
EFNA4_seq.14050.61	ME17	grey60	0.750878
FOXC2_seq.14051.54	ME1	turquoise	0.341609
IL15RA_seq.14054.17	ME5	green	0.782753
NCF4_seq.14060.67	ME10	purple	0.655131
TNFSF11_seq.14061.48	ME29	saddlebrown	0.708911
CD5_seq.14065.11	ME12	tan	0.520778
PKP2_seq.14067.6	ME9	magenta	0.654372
CCL25_seq.14068.29	ME5	green	0.356788
CA4_seq.14069.61	ME23	darkturquoise	0.622376
TPT1_seq.14072.9	ME2	blue	0.91097
HPX_seq.14073.31	ME4	yellow	0.337319
TLN2_seq.14082.56	ME4	yellow	0.568086
SEPHS1_seq.14083.25	ME13	salmon	0.649203
IGFBP6_seq.14088.38	ME5	green	0.611873
DEF6_seq.14090.23	ME1	turquoise	0.723331
CBR3_seq.14091.42	ME5	green	0.523805
FLT3LG_seq.14093.10	ME2	blue	0.341156
HBEGF_seq.14094.29	ME15	midnightblue	0.884324
KLRK1_seq.14095.1	ME18	lightgreen	0.82036
CARS1_seq.14098.28	ME7	black	0.568222
C1QC_seq.14100.63	ME1	turquoise	0.55147
CNTFR_seq.14101.2	ME5	green	0.553044
TPSG1_seq.14103.12	ME1	turquoise	0.641762
TRIL_seq.14104.1	ME12	tan	0.464602
SERPINA4_seq.14105.5	ME23	darkturquoise	0.846129
RAP1GDS1_seq.14106.46	ME4	yellow	0.369871
MTHFS_seq.14107.1	ME4	yellow	0.500555
TGFB1_seq.14108.15	ME5	green	0.433906
THBS2_seq.14111.15	ME1	turquoise	0.472998
RELT_seq.14112.40	ME3	brown	0.633276
PIANP_seq.14114.18	ME5	green	0.626708
ADM_seq.14115.34	ME2	blue	0.530117
S100A4_seq.14116.129	ME7	black	0.5734
RNF43_seq.14120.2	ME3	brown	0.416695
TNFRSF10D_seq.14121.24	ME6	red	0.413448
VSIR_seq.14123.34	ME4	yellow	0.355145
EFNA2_seq.14124.6	ME5	green	0.779462
IFNB1_seq.14127.240	ME12	tan	0.535034
EFNB2_seq.14131.37	ME5	green	0.880516
HHLA2_seq.14132.21	ME2	blue	0.302483
AMIGO2_seq.14134.49	ME5	green	0.30363
CD93_seq.14136.234	ME5	green	0.668402
NRG4_seq.14139.16	ME1	turquoise	0.801444
H2BC21_seq.14143.8	ME14	cyan	0.714789
H2AW_seq.14144.3	ME14	cyan	0.710505
H3C1_seq.14146.92	ME14	cyan	0.745323
ISG15_seq.14148.2	ME7	black	0.42668
IL36A_seq.14150.7	ME2	blue	0.699463
ISG15_seq.14151.4	ME7	black	0.506083
EFNA3_seq.14153.8	ME1	turquoise	0.303044
YWHAB_seq.14156.33	ME11	greenyellow	0.876281
YWHAE_seq.14157.21	ME37	skyblue3	0.673658
ANXA5_seq.14158.17	ME12	tan	0.469133
SCP2D1_seq.14175.78	ME5	green	0.305885
RFFL_seq.14186.13	ME2	blue	0.362669
PDCL2_seq.14192.31	ME2	blue	0.657751
PRDM1_seq.14197.2	ME3	brown	0.617402
ANXA7_seq.14203.3	ME11	greenyellow	0.897665
HEXIM2_seq.14205.6	ME4	yellow	0.389091
APBB1_seq.14206.28	ME21	darkred	0.824906
RBP7_seq.14208.3	ME3	brown	0.362122
DDX46_seq.14216.35	ME3	brown	0.756707
BHMT2_seq.14226.120	ME2	blue	0.817123
MOCS3_seq.14229.5	ME3	brown	0.715207
SNX7_seq.14245.195	ME3	brown	0.52583
DOK2_seq.14246.50	ME24	darkgrey	0.688191
MID2_seq.14249.68	ME3	brown	0.407747
PTPN4_seq.14254.27	ME2	blue	0.694298
SRXN1_seq.14268.4	ME2	blue	0.517984
RAB6B_seq.14271.23	ME9	magenta	0.902673
PREP_seq.14273.19	ME7	black	0.509229
RAB14_seq.14283.12	ME33	darkolivegreen	0.77368
EIF2AK4_seq.14284.23	ME10	purple	0.833587
NFATC1_seq.14286.2	ME3	brown	0.626381
RAB5C_seq.14287.6	ME25	orange	0.799919
AGAP2_seq.14291.53	ME9	magenta	0.688277
MBD1_seq.14294.61	ME2	blue	0.48643
PPIL2_seq.14314.6	ME3	brown	0.712295
VPS29_seq.14318.1	ME2	blue	0.367014
SMC3_seq.14324.52	ME6	red	0.934531
UBE2E1_seq.14326.4	ME7	black	0.536371
DYNLT1_seq.14331.262	ME20	royalblue	0.532647
RALA_seq.14332.3	ME4	yellow	0.511467
RCVRN_seq.14334.3	ME3	brown	0.583922
TRAPPC3_seq.14337.1	ME17	grey60	0.57378
DIPK1C_seq.14341.8	ME32	violet	0.723845
FAM210A_seq.14593.152	ME2	blue	0.465376
NCMAP_seq.14614.41	ME5	green	0.387604
KRTAP2-4_seq.14615.46	ME5	green	0.592521
ZNF382_seq.14616.16	ME2	blue	0.29582
VOPP1_seq.14618.26	ME5	green	0.314898
ZNF526_seq.14619.8	ME30	steelblue	0.573787
SUMO3_seq.14623.26	ME11	greenyellow	0.786067
CTCF_seq.14624.51	ME14	cyan	0.373581
TMEM185A_seq.14633.26	ME3	brown	0.364343
RIDA_seq.14636.25	ME13	salmon	0.83769
GSTA4_seq.14645.253	ME3	brown	0.598737
DNAJC17_seq.14655.1	ME7	black	0.701906
RNF8_seq.14663.44	ME2	blue	0.858068
SKIL_seq.14670.1	ME2	blue	0.420609
EIF4B_seq.14675.20	ME11	greenyellow	0.902278
CAPN2_seq.14684.17	ME1	turquoise	0.532632
AKT2_seq.14685.17	ME2	blue	0.859817
PLIN3_seq.14687.6	ME10	purple	0.494631
SEC13_seq.14689.3	ME2	blue	0.729255
ZNF276_seq.14692.3	ME3	brown	0.943064
CST6_seq.14711.27	ME5	green	0.651669
AZU1_seq.14713.46	ME2	blue	0.413222
ARHGAP5_seq.14748.31	ME9	magenta	0.822405
ICAM2_seq.14756.29	ME5	green	0.442891
FGF8_seq.14757.144	ME10	purple	0.973458
IGF2_seq.15295.81	ME10	purple	0.900219
S100A3_seq.15297.3	ME10	purple	0.632377
NETO1_seq.15298.199	ME35	sienna3	0.687343
MESD_seq.15299.102	ME4	yellow	0.726217
CCDC134_seq.15300.66	ME4	yellow	0.36446
S100A5_seq.15303.63	ME2	blue	0.449271
SCGN_seq.15305.7	ME5	green	0.384413
VWC2_seq.15308.108	ME5	green	0.569516
PRC1_seq.15310.61	ME1	turquoise	0.659893
AGO1_seq.15312.14	ME4	yellow	0.470388
MAD2L1_seq.15313.28	ME3	brown	0.344487
CLIC4_seq.15314.49	ME4	yellow	0.894948
CUTC_seq.15315.64	ME36	yellowgreen	0.756044
TXNL4B_seq.15316.262	ME4	yellow	0.807754
S100A10_seq.15318.75	ME1	turquoise	0.553296
CCNA1_seq.15319.226	ME1	turquoise	0.564234
CPLX2_seq.15321.8	ME5	green	0.591954
CRADD_seq.15322.35	ME16	lightcyan	0.599152
AGO3_seq.15323.112	ME11	greenyellow	0.40038
GAP43_seq.15325.14	ME4	yellow	0.422254
GBP1_seq.15326.64	ME13	salmon	0.538895
LAMTOR2_seq.15329.167	ME10	purple	0.735256
RBBP4_seq.15331.47	ME6	red	0.777024
SELENOM_seq.15336.7	ME5	green	0.706131
CFL2_seq.15339.32	ME2	blue	0.393356
KNG1_seq.15343.337	ME2	blue	0.442477
IFNG_seq.15346.31	ME10	purple	0.696224
HPX_seq.15347.12	ME4	yellow	0.378602
SCG5_seq.15358.28	ME3	brown	0.948812
ANKRD1_seq.15361.37	ME1	turquoise	0.480536
APOC1_seq.15364.101	ME23	darkturquoise	0.620176
BMPER_seq.15368.3	ME1	turquoise	0.804861
BOLA1_seq.15370.5	ME12	tan	0.494499
BRD2_seq.15372.43	ME6	red	0.474777
DDR2_seq.15381.45	ME5	green	0.458941
EDN3_seq.15383.200	ME2	blue	0.693391
KL_seq.15384.15	ME8	pink	0.611346
FABP4_seq.15386.7	ME17	grey60	0.567558
NRP2_seq.15387.44	ME5	green	0.337256
FXN_seq.15389.1	ME1	turquoise	0.825061
GAL_seq.15390.3	ME3	brown	0.588688
GAS6_seq.15391.114	ME5	green	0.480204
UNC5B_seq.15394.79	ME5	green	0.898359
GSTM1_seq.15395.15	ME2	blue	0.654533
ID1_seq.15402.2	ME2	blue	0.480861
ID2_seq.15403.53	ME6	red	0.675341
IFNA4_seq.15405.23	ME12	tan	0.422556
BIRC7_seq.15412.40	ME1	turquoise	0.352346
LDHA_seq.15414.316	ME4	yellow	0.440392
LYG2_seq.15416.54	ME2	blue	0.558585
MAPK10_seq.15418.25	ME9	magenta	0.810645
MMP20_seq.15419.15	ME1	turquoise	0.776708
NEU1_seq.15426.5	ME25	orange	0.534278
LOXL3_seq.15427.35	ME15	midnightblue	0.804964
OPTC_seq.15430.165	ME1	turquoise	0.594863
OTC_seq.15431.31	ME13	salmon	0.708533
OTOR_seq.15432.1	ME33	darkolivegreen	0.88633
SRC_seq.15433.4	ME4	yellow	0.76793
PNOC_seq.15434.5	ME1	turquoise	0.595876
PNP_seq.15435.4	ME7	black	0.904658
RND3_seq.15439.21	ME1	turquoise	0.415307
GM2A_seq.15441.6	ME17	grey60	0.853527
SERPINB4_seq.15444.45	ME36	yellowgreen	0.524884
NRG1_seq.15446.25	ME1	turquoise	0.652847
SORD_seq.15447.45	ME13	salmon	0.915492
SQSTM1_seq.15448.47	ME20	royalblue	0.617402
TIMD4_seq.15449.33	ME19	gold	0.471696
NT5E_seq.15452.5	ME8	pink	0.47337
AMBP_seq.15453.3	ME17	grey60	0.485862
ADAM15_seq.15455.40	ME2	blue	0.844423
ANPEP_seq.15457.14	ME15	midnightblue	0.608095
DPP4_seq.15460.9	ME3	brown	0.477521
CD8A_seq.15462.28	ME5	green	0.542778
CNPY4_seq.15465.79	ME11	greenyellow	0.513983
CTHRC1_seq.15467.10	ME5	green	0.528568
PNLIPRP2_seq.15471.29	ME16	lightcyan	0.375629
LRP11_seq.15472.16	ME17	grey60	0.695011
PIN1_seq.15474.7	ME7	black	0.845086
VNN2_seq.15480.2	ME6	red	0.493684
CD248_seq.15491.20	ME8	pink	0.598838
CRIM1_seq.15492.1	ME5	green	0.32798
FGFBP1_seq.15494.11	ME5	green	0.424428
LEFTY2_seq.15503.15	ME5	green	0.651166
BIRC7_seq.15504.39	ME18	lightgreen	0.679985
LRP12_seq.15506.34	ME12	tan	0.418423
NPTXR_seq.15511.37	ME5	green	0.404983
PRSS8_seq.15513.108	ME5	green	0.471598
BCHE_seq.15514.26	ME23	darkturquoise	0.691587
SAA1_seq.15515.2	ME19	gold	0.887208
CLSTN1_seq.15521.4	ME15	midnightblue	0.586672
GLIPR2_seq.15522.2	ME8	pink	0.378971
ALAD_seq.15523.9	ME7	black	0.807559
PGAM2_seq.15524.30	ME12	tan	0.540237
ADH1C_seq.15525.294	ME13	salmon	0.884784
GSS_seq.15526.33	ME13	salmon	0.539007
DLD_seq.15527.90	ME13	salmon	0.441828
CSRP1_seq.15529.33	ME4	yellow	0.810781
EPHB4_seq.15530.33	ME5	green	0.77903
MSR1_seq.15533.97	ME5	green	0.425033
MDH2_seq.15534.26	ME4	yellow	0.81999
SLITRK1_seq.15539.15	ME8	pink	0.62691
VIM_seq.15540.6	ME6	red	0.669294
CKMT1A_seq.15542.19	ME5	green	0.378635
KLK14_seq.15544.25	ME1	turquoise	0.395312
PPP3R1_seq.15545.13	ME4	yellow	0.416511
PHGDH_seq.15548.35	ME32	violet	0.561132
ACHE_seq.15553.22	ME1	turquoise	0.47719
AMY2B_seq.15556.49	ME8	pink	0.296055
ENPEP_seq.15558.63	ME2	blue	0.407571
ANTXR2_seq.15559.5	ME8	pink	0.635007
CNN1_seq.15566.10	ME21	darkred	0.548598
CD247_seq.15567.2	ME12	tan	0.648297
COL2A1_seq.15569.15	ME1	turquoise	0.478096
NCAN_seq.15573.110	ME8	pink	0.528593
RNASE3_seq.15576.158	ME6	red	0.554069
ENPP6_seq.15579.26	ME10	purple	0.371844
EPHA7_seq.15580.2	ME5	green	0.449716
FANK1_seq.15581.16	ME1	turquoise	0.500878
FCN1_seq.15582.25	ME1	turquoise	0.533155
FBLN5_seq.15585.304	ME9	magenta	0.460263
FOLR2_seq.15587.20	ME17	grey60	0.423831
GC_seq.15589.1	ME3	brown	0.325249
GPX1_seq.15591.28	ME22	darkgreen	0.710428
HTRA1_seq.15594.47	ME19	gold	0.546141
HEXIM1_seq.15596.7	ME4	yellow	0.589723
MAPK9_seq.15604.18	ME37	skyblue3	0.842233
KRT19_seq.15606.19	ME32	violet	0.701489
PKLR_seq.15607.56	ME7	black	0.666987
RPS6KB1_seq.15608.5	ME4	yellow	0.428976
LAP3_seq.15610.72	ME11	greenyellow	0.59009
LILRA2_seq.15614.168	ME5	green	0.331952
MOG_seq.15619.49	ME12	tan	0.625862
NLGN1_seq.15620.4	ME8	pink	0.556229
OPCML_seq.15622.13	ME8	pink	0.568037
HSPG2_seq.15626.223	ME8	pink	0.54999
AKT1_seq.15627.83	ME4	yellow	0.844184
PSG1_seq.15631.18	ME27	ivory3	0.706149
RBP4_seq.15633.6	ME23	darkturquoise	0.560878
SMOC2_seq.15635.4	ME10	purple	0.374128
SORCS3_seq.15637.38	ME1	turquoise	0.811409
TAGLN_seq.15640.54	ME21	darkred	0.476482
TMEFF1_seq.15641.20	ME12	tan	0.563754
BMP4_seq.15667.39	ME8	pink	0.567504
BMP8B_seq.15668.19	ME3	brown	0.678882
C1QL2_seq.15670.15	ME3	brown	0.498478
CD79A_seq.15674.3	ME2	blue	0.788366
CEBPB_seq.15675.3	ME3	brown	0.548799
DKK2_seq.15678.71	ME15	midnightblue	0.860188
NODAL_seq.15692.300	ME7	black	0.342575
PGR_seq.15693.9	ME6	red	0.786869
GPT_seq.16015.19	ME2	blue	0.665646
CDH8_seq.16021.30	ME10	purple	0.734755
SHC1_seq.16043.30	ME25	orange	0.75595
OLR1_seq.16049.43	ME10	purple	0.898074
CFHR5_seq.16055.3	ME19	gold	0.783967
NID2_seq.16060.99	ME15	midnightblue	0.63411
TEC_seq.16079.2	ME9	magenta	0.74749
AKR1B10_seq.16081.38	ME3	brown	0.562991
EPHA4_seq.16288.17	ME8	pink	0.644268
LGR5_seq.16296.43	ME10	purple	0.45099
TIGIT_seq.16299.13	ME10	purple	0.766376
UNC5D_seq.16307.22	ME27	ivory3	0.753685
BTLA_seq.16308.14	ME3	brown	0.415385
CDH6_seq.16312.45	ME10	purple	0.599558
FLT1_seq.16315.105	ME27	ivory3	0.616441
DSG3_seq.16317.20	ME15	midnightblue	0.847392
ACVRL1_seq.16318.12	ME5	green	0.369944
CD320_seq.16320.139	ME35	sienna3	0.763954
MZB1_seq.16322.10	ME19	gold	0.406083
NRXN3_seq.16323.8	ME5	green	0.784586
TLR1_seq.16324.38	ME3	brown	0.462438
STAT5B_seq.16551.14	ME3	brown	0.5824
MYOC_seq.16558.2	ME5	green	0.551528
NUDT2_seq.16583.8	ME22	darkgreen	0.778474
B3GNT4_seq.16585.16	ME10	purple	0.343725
CSN2_seq.16587.1	ME10	purple	0.868477
HSPA5_seq.16588.10	ME10	purple	0.568564
CHIA_seq.16591.71	ME2	blue	0.600636
FADD_seq.16593.3	ME2	blue	0.671272
FAIM_seq.16594.44	ME5	green	0.424345
GLRX3_seq.16596.25	ME22	darkgreen	0.822773
GLRX5_seq.16597.11	ME2	blue	0.40026
GPN1_seq.16599.38	ME6	red	0.429184
C1QTNF9_seq.16605.2	ME12	tan	0.474089
AKR1B1_seq.16606.85	ME31	paleturquoise	0.540342
GSN_seq.16607.78	ME8	pink	0.552512
KIRREL2_seq.16609.106	ME5	green	0.429488
LRP10_seq.16610.13	ME5	green	0.810194
SDC3_seq.16612.28	ME3	brown	0.574745
CDH17_seq.16613.3	ME5	green	0.46141
RSPO1_seq.16614.27	ME5	green	0.632408
ENO3_seq.16616.137	ME2	blue	0.492487
CD69_seq.16618.7	ME4	yellow	0.478485
LY75_seq.16620.26	ME8	pink	0.523075
NAXE_seq.16621.77	ME7	black	0.641565
INHBB_seq.16746.12	ME33	darkolivegreen	0.648269
BMP3_seq.16748.1	ME3	brown	0.634993
GDF10_seq.16749.79	ME3	brown	0.320157
COL6A2_seq.16753.46	ME35	sienna3	0.819656
CASK_seq.16754.40	ME1	turquoise	0.504725
GDF3_seq.16755.195	ME14	cyan	0.455729
GDF7_seq.16756.30	ME1	turquoise	0.376229
HDGF_seq.16758.96	ME6	red	0.808506
IL26_seq.16760.2	ME2	blue	0.357922
PPBP_seq.16765.52	ME15	midnightblue	0.922219
RAC3_seq.16769.20	ME9	magenta	0.420521
REG1B_seq.16770.3	ME17	grey60	0.569152
SCUBE3_seq.16773.29	ME20	royalblue	0.550439
ENGASE_seq.16781.2	ME12	tan	0.516351
OCIAD1_seq.16802.31	ME3	brown	0.351704
CALB2_seq.16803.4	ME35	sienna3	0.646171
PDE5A_seq.16805.5	ME4	yellow	0.795727
TNNT3_seq.16807.35	ME3	brown	0.525183
NME4_seq.16809.1	ME4	yellow	0.50151
GDI1_seq.16810.3	ME7	black	0.609538
FHL1_seq.16814.13	ME3	brown	0.305845
ATXN3_seq.16825.20	ME7	black	0.802357
DOK1_seq.16831.7	ME4	yellow	0.678372
CFLAR_seq.16837.20	ME10	purple	0.927881
MPZL1_seq.16845.15	ME16	lightcyan	0.737778
RGS5_seq.16850.5	ME16	lightcyan	0.740655
SCO2_seq.16851.50	ME9	magenta	0.419057
LSM4_seq.16854.17	ME3	brown	0.665972
RAB2A_seq.16857.2	ME4	yellow	0.434173
RCN3_seq.16858.384	ME5	green	0.448117
TAF15_seq.16865.62	ME6	red	0.618001
CDK16_seq.16867.76	ME9	magenta	0.451759
MSRB2_seq.16877.19	ME16	lightcyan	0.644094
PHPT1_seq.16882.27	ME7	black	0.734321
RAB4A_seq.16883.57	ME13	salmon	0.40333
MAPRE3_seq.16885.49	ME4	yellow	0.778461
PTRH2_seq.16887.29	ME2	blue	0.351924
ADAMTSL1_seq.16890.37	ME5	green	0.640596
LAMP1_seq.16902.17	ME29	saddlebrown	0.552345
CADM2_seq.16907.3	ME5	green	0.699038
OMG_seq.16908.5	ME8	pink	0.507776
RNASET2_seq.16913.8	ME5	green	0.481288
CD14_seq.16914.104	ME19	gold	0.514217
SEMA4A_seq.16915.153	ME5	green	0.333469
SLITRK6_seq.16916.19	ME1	turquoise	0.509688
PLXNB3_seq.16922.53	ME2	blue	0.322782
PFN2_seq.16923.20	ME1	turquoise	0.679018
ALPL_seq.16926.44	ME2	blue	0.307607
F13B|F13A1_seq.16927.9	ME2	blue	0.517126
HBB_seq.17137.160	ME7	black	0.595918
GSTA1_seq.17138.8	ME13	salmon	0.842015
PDGFD_seq.17140.57	ME15	midnightblue	0.906081
BLVRB_seq.17148.7	ME7	black	0.847892
HSPE1_seq.17150.8	ME4	yellow	0.639216
IRF3_seq.17151.84	ME11	greenyellow	0.924639
KIR2DL3_seq.17153.46	ME5	green	0.340071
PTGES3_seq.17154.2	ME3	brown	0.655443
VPS28_seq.17155.1	ME3	brown	0.58034
DCLK1_seq.17156.72	ME5	green	0.388623
UBE2G1_seq.17158.17	ME6	red	0.906794
DDOST_seq.17161.1	ME9	magenta	0.463894
ANXA4_seq.17164.15	ME11	greenyellow	0.69845
PPBP_seq.17165.1	ME15	midnightblue	0.952313
CALCB_seq.17170.15	ME5	green	0.328496
MAP2K6_seq.17175.5	ME3	brown	0.334213
PSIP1_seq.17176.13	ME6	red	0.726381
BAG1_seq.17195.43	ME7	black	0.853183
HIF1AN_seq.17199.43	ME24	darkgrey	0.59085
KIR2DL1_seq.17200.50	ME3	brown	0.333678
PNMT_seq.17204.17	ME2	blue	0.478121
RAB5A_seq.17205.21	ME25	orange	0.791696
SULT2B1_seq.17209.27	ME3	brown	0.442993
OGN_seq.17224.12	ME2	blue	0.639324
SELENOH_seq.17319.1	ME12	tan	0.705569
AASDHPPT_seq.17320.19	ME22	darkgreen	0.807429
GUK1_seq.17325.10	ME7	black	0.898328
DUSP23_seq.17326.44	ME16	lightcyan	0.602162
CNPY3_seq.17327.3	ME5	green	0.412047
BDH2_seq.17329.2	ME1	turquoise	0.794105
KREMEN1_seq.17331.138	ME29	saddlebrown	0.860582
ADPRS_seq.17332.3	ME7	black	0.889938
ACADM_seq.17333.20	ME9	magenta	0.775216
YY1_seq.17337.1	ME6	red	0.916386
ACAT2_seq.17341.89	ME13	salmon	0.680662
AGR3_seq.17342.13	ME5	green	0.485066
PTGR3_seq.17345.12	ME9	magenta	0.901905
AIDA_seq.17347.80	ME7	black	0.835815
SYNJ2BP_seq.17348.5	ME18	lightgreen	0.702904
CHMP2B_seq.17350.13	ME9	magenta	0.584592
SYT4_seq.17355.56	ME15	midnightblue	0.419465
VHL_seq.17362.5	ME1	turquoise	0.582145
SNRPB2_seq.17364.8	ME6	red	0.941896
KYAT1_seq.17365.7	ME3	brown	0.530193
ABHD10_seq.17370.186	ME4	yellow	0.70653
EIF4EBP1_seq.17372.5	ME2	blue	0.626559
AKR1C3_seq.17377.1	ME7	black	0.430053
UBE2K_seq.17380.2	ME11	greenyellow	0.882762
STARD5_seq.17383.4	ME13	salmon	0.465876
PFKM_seq.17384.110	ME11	greenyellow	0.548024
NFKBIB_seq.17387.27	ME34	darkmagenta	0.693331
RBM17_seq.17391.10	ME11	greenyellow	0.558586
ACADS_seq.17393.13	ME2	blue	0.333833
ADH1A_seq.17396.23	ME13	salmon	0.919115
HSD17B11_seq.17397.8	ME1	turquoise	0.787676
ACOT8_seq.17400.71	ME1	turquoise	0.713487
ARL5B_seq.17404.5	ME19	gold	0.610348
CETN3_seq.17410.5	ME1	turquoise	0.60096
UFD1_seq.17411.55	ME4	yellow	0.857549
TES_seq.17419.17	ME6	red	0.442141
NLGN3_seq.17427.26	ME5	green	0.295065
ETFA_seq.17435.43	ME2	blue	0.528734
CSNK1G2_seq.17436.193	ME4	yellow	0.888236
CD9_seq.17449.23	ME3	brown	0.406255
HARS1_seq.17450.51	ME4	yellow	0.889252
CP_seq.17453.34	ME3	brown	0.567085
EGFL6_seq.17454.15	ME15	midnightblue	0.610309
FOLR1_seq.17455.42	ME2	blue	0.767757
GOLM1_seq.17456.53	ME5	green	0.339625
IRF1_seq.17462.19	ME1	turquoise	0.365577
ACSF2_seq.17466.72	ME9	magenta	0.60884
DHRS9_seq.17467.1	ME2	blue	0.338398
SUFU_seq.17468.1	ME3	brown	0.557123
PBK_seq.17475.18	ME3	brown	0.69553
SH3BGRL3_seq.17490.4	ME4	yellow	0.808825
NAALADL1_seq.17505.125	ME2	blue	0.721559
HPD_seq.17509.6	ME2	blue	0.570098
NMI_seq.17512.2	ME9	magenta	0.463562
ANXA11_seq.17513.11	ME4	yellow	0.542276
RAB21_seq.17514.48	ME25	orange	0.925694
HSPA13_seq.17515.6	ME2	blue	0.339211
RAB3A_seq.17516.7	ME4	yellow	0.416475
CBLIF_seq.17672.184	ME5	green	0.349377
CA5B_seq.17673.34	ME21	darkred	0.655081
ACOT13_seq.17675.17	ME4	yellow	0.819083
TRIP10_seq.17676.13	ME4	yellow	0.939053
CD160_seq.17677.47	ME10	purple	0.909138
VSIG4_seq.17678.28	ME17	grey60	0.690783
CD46_seq.17682.1	ME5	green	0.661174
COMMD9_seq.17683.2	ME4	yellow	0.684522
APOA4_seq.17685.9	ME23	darkturquoise	0.595378
TBCB_seq.17686.27	ME9	magenta	0.772735
BTN3A3_seq.17692.2	ME5	green	0.399052
SEPTIN6_seq.17693.2	ME20	royalblue	0.712874
PSME2_seq.17694.32	ME7	black	0.827006
OVCA2_seq.17697.2	ME11	greenyellow	0.884661
UGT1A1_seq.17702.53	ME2	blue	0.657759
TPD52L1_seq.17710.40	ME10	purple	0.392111
IDI1_seq.17712.7	ME13	salmon	0.818472
FKBP4_seq.17722.5	ME7	black	0.617574
USH1C_seq.17725.37	ME3	brown	0.468539
SAR1A_seq.17726.3	ME9	magenta	0.881314
PTTG1_seq.17727.1	ME16	lightcyan	0.800204
CHMP2A_seq.17728.61	ME11	greenyellow	0.955489
ENSA_seq.17734.13	ME11	greenyellow	0.734449
GABARAP_seq.17735.130	ME6	red	0.581179
IVD_seq.17737.7	ME9	magenta	0.796691
HADH_seq.17739.1	ME4	yellow	0.818193
RRAS_seq.17742.2	ME4	yellow	0.678144
RAB11A_seq.17744.31	ME4	yellow	0.903945
FIS1_seq.17746.77	ME13	salmon	0.376744
TRAF1_seq.17747.45	ME3	brown	0.347305
TP53I3_seq.17748.21	ME7	black	0.681384
RRM2_seq.17750.8	ME2	blue	0.803762
UGDH_seq.17755.5	ME13	salmon	0.768667
DCTD_seq.17756.69	ME4	yellow	0.753061
CAB39_seq.17757.86	ME11	greenyellow	0.856219
DCXR_seq.17758.79	ME13	salmon	0.930148
WDR5_seq.17760.128	ME6	red	0.619685
NUDT5_seq.17761.2	ME13	salmon	0.668589
RHOC_seq.17764.108	ME9	magenta	0.814706
SNUPN_seq.17765.3	ME4	yellow	0.622367
NCF1_seq.17766.5	ME6	red	0.905889
HAO1_seq.17768.50	ME13	salmon	0.736623
PCNP_seq.17769.28	ME7	black	0.828704
UBD_seq.17772.7	ME1	turquoise	0.586324
NAPG_seq.17773.26	ME9	magenta	0.660733
TAGLN3_seq.17775.8	ME2	blue	0.676074
PECR_seq.17776.15	ME1	turquoise	0.352682
SDSL_seq.17777.31	ME2	blue	0.329837
RAB32_seq.17778.19	ME9	magenta	0.933878
MAP1LC3A_seq.17781.191	ME4	yellow	0.320131
ACAA1_seq.17782.23	ME13	salmon	0.69535
MMAB_seq.17783.9	ME9	magenta	0.669427
GMFB_seq.17784.23	ME2	blue	0.407052
DNPH1_seq.17785.11	ME1	turquoise	0.47475
ECHS1_seq.17787.1	ME13	salmon	0.649133
QPRT_seq.17789.1	ME24	darkgrey	0.850673
DIRAS1_seq.17793.4	ME12	tan	0.579054
PMM2_seq.17794.6	ME25	orange	0.884958
IMPA1_seq.17796.15	ME2	blue	0.615824
PGLS_seq.17799.9	ME11	greenyellow	0.866053
NANS_seq.17802.4	ME7	black	0.771889
SMNDC1_seq.17805.35	ME6	red	0.905116
SDCBP_seq.17806.6	ME6	red	0.479671
NIT2_seq.17808.37	ME9	magenta	0.635701
SULT1C2_seq.17811.78	ME29	saddlebrown	0.661374
PTP4A1_seq.17812.2	ME1	turquoise	0.306305
BPHL_seq.17813.21	ME13	salmon	0.496388
BPNT1_seq.17814.8	ME22	darkgreen	0.736871
DDIT4_seq.17817.22	ME1	turquoise	0.951258
SUGT1_seq.17818.22	ME11	greenyellow	0.849537
FAHD1_seq.17819.30	ME1	turquoise	0.476336
MLF1_seq.17820.170	ME2	blue	0.408491
NMT2_seq.17821.20	ME7	black	0.502929
RERG_seq.17822.57	ME1	turquoise	0.802077
SNRPD2_seq.17823.40	ME10	purple	0.438091
EEF1D_seq.17826.341	ME9	magenta	0.906161
S100A14_seq.17828.3	ME1	turquoise	0.634205
TREX2_seq.17829.2	ME1	turquoise	0.726328
IDI2_seq.17832.12	ME1	turquoise	0.531019
S100A16_seq.17836.17	ME8	pink	0.537433
CLIC2_seq.17837.5	ME7	black	0.668704
PPCS_seq.17843.30	ME11	greenyellow	0.900671
DRG1_seq.17849.6	ME9	magenta	0.810147
KLF4_seq.17850.42	ME1	turquoise	0.502076
PPME1_seq.17852.5	ME7	black	0.705698
NAA10_seq.17854.33	ME9	magenta	0.784701
NT5M_seq.17856.23	ME4	yellow	0.450967
ATG3_seq.18156.7	ME21	darkred	0.490034
CASP8_seq.18158.45	ME6	red	0.34373
PCMT1_seq.18160.2	ME15	midnightblue	0.469458
UBE2V2_seq.18165.181	ME7	black	0.870525
RHOB_seq.18166.4	ME20	royalblue	0.784279
AKR7A3_seq.18173.11	ME13	salmon	0.913516
PDCD6IP_seq.18174.79	ME7	black	0.78014
VAT1_seq.18175.65	ME9	magenta	0.319596
NAE1_seq.18177.49	ME10	purple	0.32505
SARS1_seq.18178.13	ME2	blue	0.30447
RTN4IP1_seq.18180.58	ME9	magenta	0.481524
TSSC4_seq.18181.2	ME7	black	0.567665
PCK1_seq.18182.24	ME3	brown	0.796824
LDLRAP1_seq.18183.3	ME9	magenta	0.850325
GMPS_seq.18184.28	ME22	darkgreen	0.721144
ALDOB_seq.18185.118	ME13	salmon	0.765343
TARS1_seq.18186.15	ME4	yellow	0.677033
ASPA_seq.18187.16	ME21	darkred	0.559405
GATM_seq.18188.12	ME13	salmon	0.769846
VPS25_seq.18189.12	ME2	blue	0.641414
CARD18_seq.18190.15	ME2	blue	0.490694
RANBP1_seq.18191.23	ME7	black	0.840512
MAGEA5_seq.18192.69	ME3	brown	0.799048
MORF4L1_seq.18193.165	ME6	red	0.475933
FABP9_seq.18194.18	ME3	brown	0.695419
LTO1_seq.18195.3	ME3	brown	0.950431
AFM_seq.18196.8	ME23	darkturquoise	0.788319
CKMT2_seq.18197.97	ME2	blue	0.513741
CD37_seq.18202.22	ME3	brown	0.301396
CRYGC_seq.18203.9	ME3	brown	0.522888
TCEA1_seq.18204.1	ME7	black	0.901508
MAGEA6_seq.18205.123	ME13	salmon	0.517496
ADH6_seq.18206.18	ME13	salmon	0.699028
CHMP1B_seq.18207.6	ME11	greenyellow	0.914328
CCNB2_seq.18208.3	ME3	brown	0.86118
SPIN1_seq.18210.12	ME3	brown	0.405971
GSTM5_seq.18212.43	ME10	purple	0.394614
UBE2F_seq.18213.30	ME10	purple	0.385884
GCLM_seq.18214.2	ME7	black	0.930349
THG1L_seq.18215.5	ME7	black	0.898043
CNRIP1_seq.18218.48	ME7	black	0.783121
SH3GLB2_seq.18222.34	ME7	black	0.883639
CHMP1A_seq.18224.11	ME4	yellow	0.875531
HEBP1_seq.18225.13	ME7	black	0.826453
COX5A_seq.18226.148	ME4	yellow	0.804696
PRND_seq.18231.147	ME5	green	0.341199
PIP4K2B_seq.18232.42	ME11	greenyellow	0.889688
GOT2_seq.18233.10	ME13	salmon	0.695767
PGP_seq.18235.16	ME9	magenta	0.493212
LGALSL_seq.18236.3	ME4	yellow	0.818955
SPA17_seq.18242.8	ME9	magenta	0.462629
CMPK1_seq.18243.9	ME20	royalblue	0.666771
ANXA7_seq.18244.1	ME11	greenyellow	0.891676
SSBP1_seq.18253.8	ME5	green	0.368327
CYB5R1_seq.18255.6	ME14	cyan	0.462512
MEOX2_seq.18259.15	ME3	brown	0.388187
NATD1_seq.18261.34	ME1	turquoise	0.39654
ZNF34_seq.18265.18	ME33	darkolivegreen	0.841375
CARD17_seq.18267.74	ME12	tan	0.71418
TAF10_seq.18270.10	ME3	brown	0.81374
OXSM_seq.18271.43	ME13	salmon	0.601469
GAGE2D_seq.18273.14	ME12	tan	0.509437
SERF2_seq.18274.2	ME1	turquoise	0.570265
TCL1B_seq.18276.34	ME16	lightcyan	0.822076
TRIAP1_seq.18277.28	ME2	blue	0.722887
DTD2_seq.18280.29	ME7	black	0.692273
GNG11_seq.18282.1	ME1	turquoise	0.689645
SVIP_seq.18285.6	ME3	brown	0.395906
ZWINT_seq.18286.3	ME10	purple	0.744067
ANXA8_seq.18290.6	ME27	ivory3	0.763472
GRHPR_seq.18295.102	ME13	salmon	0.774084
CAPNS1_seq.18299.13	ME4	yellow	0.538822
PURB_seq.18300.39	ME11	greenyellow	0.910888
NAIF1_seq.18301.10	ME2	blue	0.850439
ZWILCH_seq.18302.204	ME3	brown	0.624314
NRGN_seq.18303.39	ME4	yellow	0.520551
PALM_seq.18306.1	ME3	brown	0.542778
PPA2_seq.18307.71	ME6	red	0.469835
CS_seq.18309.18	ME4	yellow	0.886707
DCTN6_seq.18311.44	ME10	purple	0.838318
NDRG3_seq.18312.68	ME16	lightcyan	0.538272
ASRGL1_seq.18313.4	ME3	brown	0.313362
PAX8_seq.18314.88	ME1	turquoise	0.78729
RTP4_seq.18315.38	ME9	magenta	0.62886
SEPTIN3_seq.18316.75	ME2	blue	0.331965
ZFAND5_seq.18317.111	ME1	turquoise	0.519527
SH3GL3_seq.18318.98	ME4	yellow	0.906924
PDHX_seq.18319.7	ME4	yellow	0.596144
MTHFD2_seq.18321.38	ME4	yellow	0.536568
JMJD6_seq.18322.15	ME7	black	0.467569
SUOX_seq.18324.61	ME30	steelblue	0.424528
SNX5_seq.18327.6	ME4	yellow	0.584054
PYCR2_seq.18328.36	ME3	brown	0.534702
PRPS2_seq.18329.4	ME7	black	0.468633
PGM2_seq.18330.7	ME2	blue	0.405043
GBA_seq.18331.3	ME8	pink	0.626088
CPLX1_seq.18332.17	ME5	green	0.396261
CDA_seq.18336.31	ME32	violet	0.655119
IDH1_seq.18338.26	ME9	magenta	0.800887
PSMB3_seq.18339.207	ME5	green	0.463249
PSMB4_seq.18340.2	ME2	blue	0.834326
PSAT1_seq.18342.2	ME13	salmon	0.918256
DECR2_seq.18343.10	ME9	magenta	0.446208
LAMC1|LAMB1|LAMA2_seq.18347.15	ME8	pink	0.508156
HNRNPD_seq.18348.89	ME6	red	0.629086
RDX_seq.18373.13	ME7	black	0.661125
IL36RN_seq.18375.28	ME3	brown	0.8491
MYL3_seq.18376.19	ME31	paleturquoise	0.620376
ALB_seq.18380.78	ME23	darkturquoise	0.514915
ALDH2_seq.18381.16	ME13	salmon	0.850919
FKBP3_seq.18383.9	ME11	greenyellow	0.807972
PSMD10_seq.18385.4	ME2	blue	0.599708
ST13_seq.18387.7	ME7	black	0.698467
MAT2B_seq.18392.19	ME2	blue	0.394609
ADPRH_seq.18395.5	ME1	turquoise	0.431905
AKR1C4_seq.18397.5	ME13	salmon	0.8313
AKR1D1_seq.18398.1	ME13	salmon	0.78505
AKAP7_seq.18399.1	ME3	brown	0.647296
ALKBH3_seq.18401.18	ME30	steelblue	0.720863
AMMECR1L_seq.18402.1	ME11	greenyellow	0.347838
AMPD2_seq.18403.25	ME4	yellow	0.729254
ANKRD54_seq.18404.22	ME3	brown	0.412037
AP1S2_seq.18405.117	ME20	royalblue	0.546781
ARF4_seq.18408.26	ME4	yellow	0.557901
ARL14_seq.18410.26	ME10	purple	0.914662
ARL15_seq.18411.83	ME9	magenta	0.31416
ARL5A_seq.18414.26	ME2	blue	0.345492
ARL6_seq.18415.16	ME2	blue	0.732619
ARL9_seq.18416.3	ME27	ivory3	0.877738
AS3MT_seq.18417.3	ME10	purple	0.620696
RALB_seq.18432.32	ME10	purple	0.775282
TBPL1_seq.18434.141	ME34	darkmagenta	0.625514
UBXN2B_seq.18435.40	ME6	red	0.452414
PPIG_seq.18449.33	ME3	brown	0.794028
PTGES2_seq.18458.4	ME4	yellow	0.401918
RABIF_seq.18483.36	ME3	brown	0.311899
DDX19A_seq.18813.15	ME4	yellow	0.770905
INHBA|INHBC_seq.18814.21	ME1	turquoise	0.459321
CBX1_seq.18817.50	ME36	yellowgreen	0.722518
PPIC_seq.18819.21	ME5	green	0.490872
C4B|C4A_seq.18821.9	ME2	blue	0.69974
H2BU1_seq.18823.52	ME14	cyan	0.787327
EIF4A2_seq.18824.7	ME11	greenyellow	0.628527
EIF4A1_seq.18829.4	ME11	greenyellow	0.651499
ITLN1_seq.18830.1	ME5	green	0.630918
LRIG1_seq.18831.6	ME19	gold	0.769166
SAA2_seq.18832.65	ME19	gold	0.879332
TG_seq.18839.24	ME2	blue	0.725344
SH2D1B_seq.18840.205	ME2	blue	0.323132
SERPINB13_seq.18841.1	ME5	green	0.666565
UBE2D2_seq.18842.24	ME2	blue	0.692594
CAMKK1_seq.18860.2	ME1	turquoise	0.579306
PPP3R2_seq.18866.8	ME3	brown	0.753449
CBX3_seq.18868.7	ME6	red	0.633077
CD3E_seq.18870.1	ME3	brown	0.453575
AIF1L_seq.18871.24	ME5	green	0.491825
CEACAM8_seq.18873.8	ME6	red	0.619179
CEBPA_seq.18874.66	ME6	red	0.524534
COL2A1_seq.18875.125	ME15	midnightblue	0.580195
CHST4_seq.18876.77	ME37	skyblue3	0.876141
CNN2_seq.18877.15	ME20	royalblue	0.444653
ADGRE5_seq.18881.7	ME8	pink	0.611444
CLSTN2_seq.18882.7	ME1	turquoise	0.566099
DSTN_seq.18883.4	ME9	magenta	0.566938
DNAJB4_seq.18884.22	ME7	black	0.662018
DSCAML1_seq.18886.28	ME24	darkgrey	0.810329
FABP12_seq.18888.37	ME16	lightcyan	0.7511
FGB_seq.18890.227	ME3	brown	0.439888
GBP2_seq.18891.98	ME2	blue	0.625189
ADGRG1_seq.18893.26	ME27	ivory3	0.720404
HS6ST3_seq.18896.23	ME8	pink	0.583814
HDAC2_seq.18897.31	ME7	black	0.827817
HDGFL1_seq.18898.36	ME12	tan	0.562667
HDGFL3_seq.18899.82	ME15	midnightblue	0.399858
HRAS_seq.18900.37	ME2	blue	0.350431
HSPA1B_seq.18901.26	ME13	salmon	0.492591
KRT16_seq.18905.5	ME16	lightcyan	0.647656
KIR3DL1_seq.18907.97	ME2	blue	0.458413
LIN7A_seq.18910.45	ME34	darkmagenta	0.752804
AMY2A_seq.18917.53	ME8	pink	0.310414
PDE4A_seq.18918.86	ME28	skyblue	0.79555
PHEX_seq.18921.30	ME8	pink	0.379705
CD68_seq.18922.27	ME15	midnightblue	0.453806
PSMA5_seq.18925.24	ME5	green	0.407196
PSMA3_seq.18926.7	ME16	lightcyan	0.662303
RAET1G_seq.18927.14	ME2	blue	0.824911
S100Z_seq.18928.10	ME37	skyblue3	0.710702
SLIT2_seq.18930.28	ME8	pink	0.543384
TGM2_seq.18934.50	ME7	black	0.825047
VLDLR_seq.18938.3	ME3	brown	0.945456
PSMB9_seq.18942.11	ME2	blue	0.33024
PTGR2_seq.18943.4	ME2	blue	0.683741
RGS1_seq.18945.11	ME14	cyan	0.484971
LRRC3B_seq.18947.3	ME21	darkred	0.87261
RAC2_seq.18950.13	ME22	darkgreen	0.854619
MEMO1_seq.19110.6	ME4	yellow	0.422438
UBE2M_seq.19111.10	ME1	turquoise	0.401913
TCEAL3_seq.19112.2	ME24	darkgrey	0.53798
SH3BGRL2_seq.19113.66	ME4	yellow	0.918035
TK2_seq.19114.8	ME1	turquoise	0.535517
CMBL_seq.19115.13	ME12	tan	0.529414
BLOC1S5_seq.19116.1	ME1	turquoise	0.614864
PPP1R14A_seq.19117.3	ME11	greenyellow	0.406103
OSTF1_seq.19118.47	ME16	lightcyan	0.702925
DDIT3_seq.19119.10	ME2	blue	0.425906
DAO_seq.19120.33	ME13	salmon	0.702793
UBQLN2_seq.19121.3	ME11	greenyellow	0.429217
MYL12B_seq.19122.47	ME4	yellow	0.674983
NFKBID_seq.19123.6	ME2	blue	0.306247
UBLCP1_seq.19124.9	ME6	red	0.842611
RPRD1B_seq.19126.4	ME36	yellowgreen	0.706759
HSPB6_seq.19127.1	ME31	paleturquoise	0.706748
MTHFSD_seq.19129.15	ME11	greenyellow	0.435773
SERPINB8_seq.19130.81	ME6	red	0.556558
TIAL1_seq.19131.184	ME37	skyblue3	0.773233
MRPL2_seq.19132.1	ME16	lightcyan	0.899035
POLR2K_seq.19134.66	ME9	magenta	0.594149
NT5C3B_seq.19135.5	ME28	skyblue	0.479584
ALDH6A1_seq.19136.22	ME13	salmon	0.671603
TCF4_seq.19144.9	ME4	yellow	0.297298
LGALS13_seq.19147.6	ME21	darkred	0.674091
TIMM8A_seq.19148.58	ME4	yellow	0.360942
PRPSAP2_seq.19150.20	ME7	black	0.857377
MPPED2_seq.19153.53	ME16	lightcyan	0.814889
SERPINE2_seq.19154.41	ME15	midnightblue	0.726304
PCLAF_seq.19158.1	ME32	violet	0.566765
USP15_seq.19161.1	ME7	black	0.880738
LRRC59_seq.19163.26	ME4	yellow	0.818825
RPS19_seq.19166.15	ME6	red	0.828182
PSTPIP1_seq.19168.71	ME6	red	0.708761
FIBP_seq.19169.88	ME4	yellow	0.663539
POLE3_seq.19170.25	ME1	turquoise	0.72785
ZFAND1_seq.19173.5	ME11	greenyellow	0.805063
GOLGA7_seq.19174.141	ME12	tan	0.49339
MARCKSL1_seq.19175.18	ME1	turquoise	0.420625
CYRIB_seq.19176.27	ME6	red	0.737908
MOB1B_seq.19177.7	ME4	yellow	0.842559
GULP1_seq.19180.38	ME3	brown	0.625714
RPL12_seq.19183.164	ME6	red	0.467236
STAMBP_seq.19187.21	ME11	greenyellow	0.67446
NAP1L4_seq.19188.21	ME11	greenyellow	0.903415
USP14_seq.19189.2	ME7	black	0.777612
UBE2L6_seq.19190.4	ME2	blue	0.541845
DTD1_seq.19194.9	ME4	yellow	0.917415
RPS5_seq.19195.85	ME6	red	0.794047
HOPX_seq.19196.73	ME34	darkmagenta	0.764665
ACAT1_seq.19197.95	ME13	salmon	0.724262
POLR2J_seq.19199.3	ME12	tan	0.698353
BTK_seq.19202.10	ME4	yellow	0.929285
NUDT1_seq.19206.20	ME18	lightgreen	0.505392
ADK_seq.19207.119	ME7	black	0.653158
ACVR2A_seq.19208.8	ME33	darkolivegreen	0.820665
NFKBIA_seq.19209.6	ME12	tan	0.627777
DMBT1_seq.19212.4	ME1	turquoise	0.534687
SPINK4_seq.19213.1	ME3	brown	0.390442
NUTF2_seq.19219.71	ME7	black	0.763117
RAB5B_seq.19222.124	ME22	darkgreen	0.908751
RAB1A_seq.19223.6	ME4	yellow	0.536833
EIF1AY_seq.19224.5	ME22	darkgreen	0.872221
BLNK_seq.19225.11	ME12	tan	0.664154
BATF_seq.19227.18	ME14	cyan	0.422585
HOMER1_seq.19229.92	ME4	yellow	0.713429
GSTT1_seq.19230.12	ME2	blue	0.390796
PTP4A3_seq.19231.22	ME1	turquoise	0.543181
ATOX1_seq.19233.75	ME1	turquoise	0.372253
SUB1_seq.19236.24	ME6	red	0.785389
GLUL_seq.19238.12	ME13	salmon	0.707216
PDAP1_seq.19240.265	ME11	greenyellow	0.712524
RBP5_seq.19241.31	ME13	salmon	0.808085
PFDN1_seq.19242.21	ME2	blue	0.513389
UBE2D1_seq.19247.1	ME3	brown	0.736864
KARS1_seq.19249.18	ME11	greenyellow	0.86008
MYCBP_seq.19250.50	ME4	yellow	0.937474
SRGN_seq.19251.56	ME9	magenta	0.460515
PSMB2_seq.19252.67	ME2	blue	0.33424
NXT2_seq.19255.124	ME1	turquoise	0.651182
CLTA_seq.19257.11	ME11	greenyellow	0.534418
GCDH_seq.19258.24	ME9	magenta	0.567912
EIF2S1_seq.19259.176	ME11	greenyellow	0.90984
GIPC1_seq.19260.4	ME1	turquoise	0.622486
SDCBP2_seq.19261.12	ME6	red	0.753951
ACADVL_seq.19262.219	ME9	magenta	0.876253
EIF4E_seq.19263.147	ME22	darkgreen	0.86059
TCP1_seq.19265.9	ME7	black	0.582385
G3BP1_seq.19266.35	ME4	yellow	0.550816
HAGH_seq.19267.14	ME7	black	0.858348
YARS1_seq.19270.26	ME25	orange	0.938218
GNAI1_seq.19271.64	ME1	turquoise	0.508151
GSR_seq.19273.3	ME5	green	0.357223
SNTA1_seq.19274.80	ME4	yellow	0.802201
SNRPG_seq.19276.124	ME11	greenyellow	0.325315
TSTD1_seq.19277.4	ME6	red	0.412259
RAB1B_seq.19278.19	ME9	magenta	0.881097
RBP1_seq.19279.42	ME12	tan	0.48278
MAFG_seq.19281.86	ME6	red	0.589589
DENR_seq.19287.59	ME18	lightgreen	0.664581
UROD_seq.19289.29	ME7	black	0.592811
HPRT1_seq.19290.5	ME7	black	0.7932
CASQ2_seq.19291.2	ME1	turquoise	0.572502
VPS26A_seq.19293.6	ME4	yellow	0.694117
CRIPT_seq.19294.26	ME3	brown	0.769701
PPP1CC_seq.19295.32	ME4	yellow	0.930148
G6PD_seq.19297.4	ME11	greenyellow	0.784646
GIMAP6_seq.19302.7	ME10	purple	0.308485
PET117_seq.19303.64	ME3	brown	0.467483
HSCB_seq.19316.2	ME3	brown	0.766974
HAT1_seq.19327.31	ME3	brown	0.867095
CHEK2_seq.19328.51	ME6	red	0.685262
MOB4_seq.19332.1	ME2	blue	0.598877
HNRNPK_seq.19333.4	ME6	red	0.647034
TXNDC12_seq.19334.62	ME4	yellow	0.781321
ACBD6_seq.19341.36	ME5	green	0.557828
OSTM1_seq.19353.25	ME2	blue	0.391879
TOM1L2_seq.19356.20	ME3	brown	0.712851
VAMP7_seq.19357.11	ME29	saddlebrown	0.63342
LRRTM1_seq.19360.22	ME36	yellowgreen	0.654283
MATN3_seq.19361.78	ME5	green	0.467843
PCNA_seq.19364.163	ME6	red	0.620067
BCAT2_seq.19365.11	ME4	yellow	0.829904
PEX26_seq.19366.8	ME3	brown	0.422838
ECI1_seq.19367.34	ME13	salmon	0.745297
HS3ST4_seq.19370.30	ME2	blue	0.299362
MAPRE1_seq.19371.18	ME11	greenyellow	0.830054
MDGA2_seq.19372.7	ME8	pink	0.696111
MYL12A_seq.19373.3	ME4	yellow	0.783558
MTCP1_seq.19374.72	ME2	blue	0.398704
NNMT_seq.19376.74	ME13	salmon	0.684821
RAB3D_seq.19379.154	ME9	magenta	0.852495
DDAH1_seq.19392.6	ME35	sienna3	0.679749
GMPR2_seq.19446.1	ME7	black	0.839566
UPP1_seq.19448.104	ME6	red	0.458892
HDHD3_seq.19482.11	ME14	cyan	0.404657
KDSR_seq.19483.16	ME3	brown	0.536612
PDCD6_seq.19488.1	ME30	steelblue	0.53266
HSD17B8_seq.19491.11	ME32	violet	0.729704
KAAG1_seq.19492.5	ME5	green	0.338249
SNX3_seq.19503.2	ME4	yellow	0.453565
DTYMK_seq.19504.22	ME7	black	0.859725
GLYAT_seq.19506.6	ME13	salmon	0.677855
HK3_seq.19518.12	ME3	brown	0.378172
PARK7_seq.19523.215	ME11	greenyellow	0.864876
PARK7_seq.19545.145	ME3	brown	0.697803
STX1A_seq.19553.14	ME5	green	0.504917
SUMO2_seq.19555.1	ME20	royalblue	0.76022
PLXNA4_seq.19560.23	ME4	yellow	0.519097
PLXND1_seq.19561.216	ME8	pink	0.508111
SEZ6L_seq.19563.3	ME5	green	0.674568
EGFR_seq.19567.1	ME30	steelblue	0.707952
IL15_seq.19568.17	ME2	blue	0.468372
ITGB3|ITGA2B_seq.19574.5	ME4	yellow	0.845717
DOK2_seq.19578.19	ME9	magenta	0.824786
DEFA1_seq.19579.5	ME12	tan	0.790878
FGF9_seq.19584.33	ME1	turquoise	0.363796
RAB3C_seq.19586.89	ME9	magenta	0.923334
KPNA1_seq.19587.12	ME3	brown	0.489021
SFTPD_seq.19590.46	ME5	green	0.333615
BRF1_seq.19596.18	ME3	brown	0.549951
ASB9_seq.19601.15	ME5	green	0.432378
IHH_seq.19606.28	ME8	pink	0.638413
TCN1_seq.19614.8	ME6	red	0.718539
PTGR1_seq.19617.5	ME13	salmon	0.690756
DLG2_seq.19620.16	ME4	yellow	0.823379
INHBA_seq.19622.7	ME5	green	0.347529
RPSA_seq.19623.26	ME2	blue	0.470076
SNCG_seq.19630.2	ME9	magenta	0.35701
KNG1_seq.19631.13	ME2	blue	0.481583
FGL2_seq.19635.69	ME3	brown	0.592479
PDYN_seq.19638.9	ME15	midnightblue	0.77387
IAPP_seq.19639.53	ME8	pink	0.590212
PTH_seq.19640.2	ME24	darkgrey	0.459259
SEPTIN5_seq.19742.3	ME3	brown	0.343548
VSTM1_seq.19743.12	ME3	brown	0.453881
MVD_seq.19748.3	ME13	salmon	0.6058
ADA_seq.19751.21	ME3	brown	0.883361
METAP1D_seq.19752.197	ME3	brown	0.584273
ATP5IF1_seq.19755.38	ME6	red	0.614854
CPA1_seq.19760.26	ME2	blue	0.404802
CLEC4G_seq.19765.17	ME14	cyan	0.598913
CCNE1_seq.19767.20	ME3	brown	0.651603
CSTB_seq.19768.13	ME17	grey60	0.504547
HBG2_seq.19774.8	ME7	black	0.787116
LY6D_seq.19784.16	ME3	brown	0.468905
MERTK_seq.19787.14	ME1	turquoise	0.3136
MAT2A_seq.19788.6	ME2	blue	0.441532
PGAM4_seq.19799.2	ME3	brown	0.876006
EBAG9_seq.19802.22	ME4	yellow	0.620201
RAB3D_seq.19808.26	ME9	magenta	0.69075
POLR2I_seq.19809.47	ME14	cyan	0.490676
RGS21_seq.19819.7	ME2	blue	0.407331
PGLYRP4_seq.19821.10	ME14	cyan	0.513096
SIRT1_seq.19823.75	ME3	brown	0.607389
ACO1_seq.20054.28	ME13	salmon	0.553514
FZD10_seq.20056.7	ME1	turquoise	0.396571
FZD5_seq.20066.19	ME5	green	0.746008
GLYATL2_seq.20069.23	ME2	blue	0.54044
KRAS_seq.20073.22	ME11	greenyellow	0.552496
LAMA3_seq.20074.3	ME37	skyblue3	0.664273
MNDA_seq.20076.7	ME6	red	0.722018
MYL6B_seq.20078.6	ME3	brown	0.2958
PCK2_seq.20079.6	ME2	blue	0.810505
RAB6A_seq.20083.1	ME9	magenta	0.888945
RAB11B_seq.20086.5	ME4	yellow	0.891953
SULT1C4_seq.20089.172	ME1	turquoise	0.752741
UBE2E3_seq.20090.63	ME7	black	0.492889
EFNA1_seq.20091.138	ME17	grey60	0.709894
VCAM1_seq.20093.9	ME5	green	0.449588
MYL6_seq.20105.7	ME20	royalblue	0.53476
DCPS_seq.20106.80	ME13	salmon	0.531513
MYL4_seq.20107.11	ME21	darkred	0.562846
JPT2_seq.20110.25	ME21	darkred	0.754209
OXSR1_seq.20116.30	ME7	black	0.91385
EIF4EBP2_seq.20117.5	ME7	black	0.454958
AMIGO1_seq.20120.101	ME5	green	0.424527
CSNK1G1_seq.20130.144	ME4	yellow	0.858469
MARCO_seq.20134.27	ME21	darkred	0.698778
RNGTT_seq.20135.85	ME2	blue	0.849916
HNRNPA1_seq.20137.49	ME6	red	0.85548
SH3GL2_seq.20139.57	ME4	yellow	0.806157
TCEA2_seq.20141.42	ME7	black	0.74203
UBE2C_seq.20142.42	ME3	brown	0.650531
NCAM1_seq.20161.41	ME8	pink	0.66841
DPYS_seq.20165.4	ME13	salmon	0.628011
RAB8B_seq.20167.6	ME9	magenta	0.854201
CAPN9_seq.20173.39	ME2	blue	0.485487
COL9A3_seq.20175.17	ME17	grey60	0.626403
ITGA11_seq.20181.17	ME14	cyan	0.443991
DLAT_seq.20185.44	ME1	turquoise	0.58122
ITGB3|ITGAV_seq.20187.10	ME8	pink	0.793408
ITGAV|ITGB6_seq.20189.28	ME1	turquoise	0.646007
ITGB6|ITGAV_seq.20189.4	ME4	yellow	0.361365
ITGAV|ITGB8_seq.20191.13	ME1	turquoise	0.761454
IFIH1_seq.20195.13	ME2	blue	0.573931
DYRK2_seq.20205.55	ME21	darkred	0.661074
GBP5_seq.20211.75	ME3	brown	0.785291
HSPA6_seq.20213.82	ME20	royalblue	0.629598
MME_seq.20219.25	ME10	purple	0.617824
PDE4C_seq.20221.26	ME6	red	0.452754
STAT5A_seq.20225.119	ME3	brown	0.713431
UPP2_seq.20231.23	ME28	skyblue	0.755012
OAT_seq.20237.38	ME13	salmon	0.361262
SNAP23_seq.20241.9	ME10	purple	0.500003
PFN1_seq.20243.26	ME4	yellow	0.908902
DPYSL4_seq.20247.17	ME28	skyblue	0.663802
ACYP1_seq.20370.6	ME7	black	0.823806
GID8_seq.20373.141	ME21	darkred	0.660684
COQ9_seq.20374.41	ME6	red	0.886636
TATDN1_seq.20376.64	ME7	black	0.952966
LZTFL1_seq.20378.110	ME1	turquoise	0.712903
LSM12_seq.20380.50	ME11	greenyellow	0.45969
PIH1D2_seq.20381.21	ME29	saddlebrown	0.619743
MOSPD1_seq.20382.8	ME1	turquoise	0.677847
RBM18_seq.20383.31	ME1	turquoise	0.378636
PTRHD1_seq.20386.15	ME22	darkgreen	0.863298
CHCHD7_seq.20387.277	ME32	violet	0.741121
TSR2_seq.20388.8	ME3	brown	0.381664
PDE6H_seq.20393.10	ME1	turquoise	0.847024
COMMD6_seq.20396.70	ME1	turquoise	0.551089
POP7_seq.20398.60	ME32	violet	0.573732
OXLD1_seq.20399.7	ME1	turquoise	0.481896
BUD31_seq.20401.19	ME30	steelblue	0.794844
TRAPPC2_seq.20402.11	ME4	yellow	0.75261
TOMM20_seq.20408.11	ME1	turquoise	0.656265
TTC33_seq.20411.52	ME8	pink	0.343853
HHEX_seq.20425.12	ME3	brown	0.699766
LRATD1_seq.20426.34	ME3	brown	0.584088
MED20_seq.20427.18	ME3	brown	0.791702
NPPC_seq.20430.8	ME13	salmon	0.403354
MRPL1_seq.20433.19	ME4	yellow	0.8856
EMC2_seq.20435.41	ME3	brown	0.370877
TPGS2_seq.20436.93	ME2	blue	0.751881
DNALI1_seq.20437.9	ME33	darkolivegreen	0.587745
PLPBP_seq.20439.14	ME11	greenyellow	0.807174
TTC32_seq.20440.36	ME3	brown	0.480262
POLR2E_seq.20441.35	ME6	red	0.649958
RCAN3_seq.20442.12	ME19	gold	0.450695
TEN1_seq.20443.37	ME3	brown	0.33936
TPPP3_seq.20444.12	ME8	pink	0.531921
AP1AR_seq.20445.29	ME11	greenyellow	0.329765
TGIF2LY_seq.20447.11	ME24	darkgrey	0.508884
POLR2F_seq.20448.7	ME12	tan	0.442682
JOSD1_seq.20449.72	ME14	cyan	0.472993
IFT22_seq.20451.126	ME2	blue	0.618364
NABP1_seq.20454.24	ME6	red	0.711138
COA4_seq.20457.13	ME13	salmon	0.328929
NDUFA2_seq.20458.22	ME10	purple	0.550225
IFT20_seq.20460.22	ME3	brown	0.436885
FAM50A_seq.20461.58	ME6	red	0.362572
IMPACT_seq.20463.315	ME7	black	0.55904
KHDC1L_seq.20464.7	ME10	purple	0.46153
F11R_seq.20511.3	ME4	yellow	0.526341
MCAM_seq.20512.2	ME8	pink	0.554527
DSG2_seq.20517.1	ME5	green	0.482365
TNFRSF25_seq.20518.11	ME10	purple	0.553808
FAM3C_seq.20520.14	ME35	sienna3	0.915238
CD28_seq.20521.83	ME5	green	0.445326
IL1RAPL1_seq.20522.2	ME2	blue	0.476668
PDIA4_seq.20525.200	ME4	yellow	0.683365
RAET1L_seq.20526.3	ME5	green	0.352211
SEMA5B_seq.20527.47	ME5	green	0.312967
CDH10_seq.20529.7	ME3	brown	0.315495
SEMA6D_seq.20530.2	ME8	pink	0.600839
IL17RE_seq.20535.68	ME3	brown	0.458774
ESAM_seq.20536.11	ME17	grey60	0.620096
DEFA3_seq.20539.4	ME17	grey60	0.535897
DEFB127_seq.20543.19	ME3	brown	0.320427
IZUMO4_seq.20549.1	ME19	gold	0.404786
NTM_seq.20550.38	ME8	pink	0.707564
PIK3IP1_seq.20553.2	ME18	lightgreen	0.586847
CNTN6_seq.20561.15	ME23	darkturquoise	0.552634
KLRB1_seq.20562.78	ME3	brown	0.391246
TLR10_seq.20563.48	ME34	darkmagenta	0.771763
THY1_seq.20564.53	ME10	purple	0.493853
VSTM1_seq.20570.18	ME5	green	0.449551
MERTK_seq.20572.6	ME13	salmon	0.308455
FZD7_seq.20576.71	ME5	green	0.806645
FZD8_seq.20577.5	ME5	green	0.553435
ADGRL3_seq.20578.10	ME5	green	0.464212
MAG_seq.20579.50	ME8	pink	0.562816
NECTIN1_seq.20584.4	ME5	green	0.38976
CD300LG_seq.20585.5	ME5	green	0.558039
CNTN3_seq.20586.18	ME23	darkturquoise	0.738403
GLDN_seq.20591.48	ME5	green	0.353525
LXN_seq.20592.8	ME2	blue	0.463838
B3GALT5_seq.20593.10	ME1	turquoise	0.63354
EIF1_seq.20913.27	ME12	tan	0.544432
NECAP2_seq.20915.68	ME11	greenyellow	0.309703
SNRPC_seq.20918.28	ME1	turquoise	0.384684
GIPC2_seq.20921.1	ME13	salmon	0.567671
PFN4_seq.20922.4	ME1	turquoise	0.736562
MDP1_seq.20923.10	ME11	greenyellow	0.784639
TCEAL1_seq.20924.85	ME1	turquoise	0.688711
ATF1_seq.20926.31	ME7	black	0.496873
GTF2F2_seq.20927.43	ME12	tan	0.414392
CTDSPL_seq.20929.4	ME4	yellow	0.514336
AUH_seq.20931.156	ME27	ivory3	0.643471
CCDC69_seq.20932.10	ME2	blue	0.6124
RAB24_seq.20934.13	ME6	red	0.650514
PDCL3_seq.20935.4	ME4	yellow	0.368983
TATDN3_seq.20936.8	ME7	black	0.665544
UBL3_seq.20941.7	ME8	pink	0.705096
DNAJB8_seq.20942.4	ME7	black	0.691717
NAA50_seq.20943.14	ME22	darkgreen	0.746306
DR1_seq.20947.50	ME6	red	0.697704
NUDT16_seq.20948.16	ME9	magenta	0.562614
PRTFDC1_seq.20950.159	ME9	magenta	0.808473
ECHDC1_seq.20952.15	ME13	salmon	0.496712
MMACHC_seq.20953.34	ME6	red	0.684875
RTL6_seq.20954.27	ME1	turquoise	0.497757
ADAT2_seq.20955.20	ME2	blue	0.757513
PFDN4_seq.20956.13	ME7	black	0.715583
RAB23_seq.20958.13	ME22	darkgreen	0.775936
DUSP18_seq.20959.12	ME7	black	0.361124
FUBP1_seq.20960.47	ME6	red	0.8116
RPS14_seq.20964.13	ME6	red	0.745512
PSMG4_seq.20967.137	ME35	sienna3	0.679802
RYBP_seq.20969.114	ME1	turquoise	0.353284
MSRB1_seq.20971.1	ME6	red	0.565529
NUDT21_seq.20972.37	ME4	yellow	0.390655
RCAN2_seq.20975.2	ME1	turquoise	0.54106
LSM3_seq.20976.19	ME1	turquoise	0.591147
PDCL_seq.20977.2	ME28	skyblue	0.857514
GTF2B_seq.20979.86	ME1	turquoise	0.438718
SNRNP25_seq.20982.29	ME16	lightcyan	0.571921
DUSP19_seq.20984.142	ME1	turquoise	0.525546
EGLN3_seq.20986.58	ME10	purple	0.441377
RP9_seq.20988.63	ME5	green	0.538014
TEF_seq.20990.48	ME12	tan	0.873283
LIMD2_seq.20991.2	ME6	red	0.611436
PLEKHF2_seq.20994.37	ME22	darkgreen	0.767901
POLR2C_seq.20995.47	ME34	darkmagenta	0.50875
SDHAF1_seq.20996.107	ME1	turquoise	0.334879
RPL5_seq.20999.12	ME6	red	0.709474
POLR2J2_seq.21000.40	ME10	purple	0.410313
BRK1_seq.21001.393	ME1	turquoise	0.46968
NUDCD2_seq.21002.1	ME7	black	0.917718
MAGOH_seq.21008.113	ME6	red	0.710669
UBL5_seq.21104.37	ME6	red	0.541379
CFAP36_seq.21109.1	ME6	red	0.887055
UBE2Z_seq.21110.5	ME27	ivory3	0.731661
HSPBP1_seq.21111.49	ME7	black	0.41642
MYL11_seq.21112.6	ME31	paleturquoise	0.808755
DNAJC12_seq.21114.18	ME30	steelblue	0.670226
BCDIN3D_seq.21115.48	ME32	violet	0.913845
EED_seq.21116.13	ME16	lightcyan	0.721174
ZC4H2_seq.21117.18	ME1	turquoise	0.411594
GCHFR_seq.21118.48	ME13	salmon	0.62123
CBR4_seq.21119.1	ME2	blue	0.363011
NDUFAF2_seq.21120.3	ME4	yellow	0.660329
UBA3_seq.21121.31	ME11	greenyellow	0.447677
DBNDD2_seq.21122.3	ME16	lightcyan	0.575153
MRPL28_seq.21123.1	ME18	lightgreen	0.654366
GFPT1_seq.21126.27	ME21	darkred	0.73432
CDK2_seq.21128.2	ME7	black	0.825026
ITPK1_seq.21130.82	ME32	violet	0.426279
SYT13_seq.21132.9	ME1	turquoise	0.432195
CMC4_seq.21133.33	ME2	blue	0.380576
CREBZF_seq.21134.9	ME18	lightgreen	0.479584
NPM2_seq.21138.2	ME27	ivory3	0.754325
CAMLG_seq.21140.19	ME4	yellow	0.791931
LRATD2_seq.21141.9	ME13	salmon	0.664883
FN3K_seq.21147.9	ME22	darkgreen	0.747108
EYA2_seq.21152.25	ME2	blue	0.34573
BAP18_seq.21153.5	ME9	magenta	0.848937
CAB39L_seq.21154.8	ME7	black	0.454549
HYKK_seq.21157.6	ME34	darkmagenta	0.821348
CHMP6_seq.21160.4	ME4	yellow	0.566952
MRM2_seq.21161.16	ME1	turquoise	0.319435
TBCEL_seq.21162.30	ME7	black	0.906033
TBC1D13_seq.21163.21	ME9	magenta	0.625949
TGIF2LX_seq.21164.83	ME12	tan	0.630475
CTDSP1_seq.21166.1	ME4	yellow	0.895455
TLNRD1_seq.21172.11	ME8	pink	0.560194
CIAO1_seq.21178.8	ME22	darkgreen	0.825395
DUSP10_seq.21183.1	ME12	tan	0.55515
RWDD4_seq.21188.38	ME11	greenyellow	0.932322
TFB2M_seq.21193.1	ME11	greenyellow	0.438141
SAMSN1_seq.21196.29	ME6	red	0.69365
DESI1_seq.21204.70	ME1	turquoise	0.426044
HAX1_seq.21206.218	ME1	turquoise	0.556616
CEBPE_seq.21208.163	ME14	cyan	0.490078
POLB_seq.21210.33	ME12	tan	0.65486
PHB2_seq.21217.20	ME17	grey60	0.418617
RPAIN_seq.21219.7	ME1	turquoise	0.740741
SERPINB9_seq.21221.67	ME4	yellow	0.745786
SULT1A1_seq.21227.18	ME9	magenta	0.412529
CHRNA5_seq.21231.3	ME12	tan	0.51063
ASB13_seq.21234.7	ME2	blue	0.3339
KPNA5_seq.21235.11	ME11	greenyellow	0.83067
TMED9_seq.21236.12	ME5	green	0.617062
PADI4_seq.21237.24	ME6	red	0.554436
CYTH1_seq.21239.31	ME7	black	0.539136
AMT_seq.21240.6	ME13	salmon	0.61238
NAA80_seq.21241.1	ME9	magenta	0.584439
NPM1_seq.21244.57	ME6	red	0.478958
MAT1A_seq.21247.16	ME13	salmon	0.891998
DFFA_seq.21249.115	ME2	blue	0.791594
RGS16_seq.21255.2	ME3	brown	0.822667
SNRPE_seq.21260.74	ME20	royalblue	0.742859
EPHX2_seq.21269.198	ME13	salmon	0.595367
RTRAF_seq.21272.100	ME10	purple	0.341106
PROM1_seq.21276.11	ME2	blue	0.320546
TSC22D3_seq.21280.13	ME2	blue	0.513158
CAMK2N2_seq.21281.13	ME31	paleturquoise	0.727153
SPAG7_seq.21289.36	ME6	red	0.484276
HUS1_seq.21290.66	ME2	blue	0.853301
DHRS4_seq.21308.44	ME1	turquoise	0.560169
MRTO4_seq.21310.37	ME6	red	0.68149
JDP2_seq.21311.22	ME34	darkmagenta	0.786107
UBA5_seq.21314.11	ME27	ivory3	0.689041
NKIRAS1_seq.21317.25	ME24	darkgrey	0.857888
SNRPA1_seq.21321.2	ME6	red	0.863818
GTF2E2_seq.21322.60	ME6	red	0.493119
RWDD1_seq.21323.2	ME11	greenyellow	0.785436
SYT1_seq.21328.2	ME16	lightcyan	0.388962
PHOSPHO2_seq.21329.66	ME2	blue	0.669785
YARS2_seq.21330.13	ME18	lightgreen	0.446055
BCL7A_seq.21331.19	ME6	red	0.67966
SIL1_seq.21338.44	ME12	tan	0.633486
HLF_seq.21340.38	ME6	red	0.355391
CHMP4A_seq.21341.19	ME11	greenyellow	0.890067
RGS14_seq.21342.25	ME18	lightgreen	0.838856
ARC_seq.21343.3	ME2	blue	0.806234
TFB1M_seq.21344.31	ME9	magenta	0.771341
RDH12_seq.21345.93	ME4	yellow	0.471988
DHODH_seq.21346.71	ME1	turquoise	0.462672
TRPT1_seq.21348.22	ME18	lightgreen	0.461402
GARS1_seq.21351.8	ME4	yellow	0.838727
UPRT_seq.21354.92	ME1	turquoise	0.307577
USF1_seq.21355.4	ME10	purple	0.591735
B9D2_seq.21356.6	ME2	blue	0.431492
NREP_seq.21359.17	ME1	turquoise	0.487152
SPECC1_seq.21360.27	ME2	blue	0.320166
CYTH3_seq.21365.5	ME21	darkred	0.708751
MSI2_seq.21366.7	ME4	yellow	0.588784
NRBF2_seq.21367.63	ME28	skyblue	0.568059
POLR3K_seq.21368.46	ME27	ivory3	0.718484
RTCA_seq.21369.15	ME22	darkgreen	0.849393
SKA1_seq.21370.45	ME2	blue	0.704235
RIOX2_seq.21371.12	ME1	turquoise	0.680898
QTRT2_seq.21373.8	ME3	brown	0.560106
PNPT1_seq.21378.7	ME4	yellow	0.811301
QTRT1_seq.21380.77	ME1	turquoise	0.627044
TBC1D22B_seq.21381.73	ME1	turquoise	0.461639
NARS1_seq.21383.37	ME4	yellow	0.855639
SLITRK2_seq.21385.5	ME5	green	0.339065
MEP1A_seq.21387.64	ME6	red	0.796157
DCT_seq.21390.68	ME8	pink	0.369813
AHCY_seq.21393.62	ME14	cyan	0.450532
PCDH17_seq.21395.23	ME5	green	0.49462
PRTG_seq.21397.21	ME8	pink	0.732251
TSC2_seq.21403.39	ME16	lightcyan	0.585519
MAP3K3_seq.21415.212	ME10	purple	0.769041
CPTP_seq.21426.88	ME10	purple	0.931932
THOP1_seq.21429.50	ME2	blue	0.521928
PLA2G4A_seq.21430.4	ME4	yellow	0.813782
BTN3A2_seq.21433.3	ME5	green	0.449296
ATG4A_seq.21436.56	ME7	black	0.810659
MGMT_seq.21437.77	ME4	yellow	0.491581
TRIM5_seq.21438.45	ME2	blue	0.380988
HCLS1_seq.21439.37	ME6	red	0.78478
TYRP1_seq.21441.20	ME2	blue	0.485348
KLK2_seq.21444.40	ME10	purple	0.5035
NEDD8_seq.21445.40	ME11	greenyellow	0.839949
DNM1L_seq.21452.3	ME3	brown	0.697276
BIRC2_seq.21464.2	ME10	purple	0.650223
TXNL1_seq.21475.137	ME7	black	0.360385
SMAD5_seq.21478.20	ME4	yellow	0.804996
AOC3_seq.21491.7	ME8	pink	0.585936
CLUL1_seq.21492.19	ME8	pink	0.623338
GPR37_seq.21495.134	ME17	grey60	0.670264
HYOU1_seq.21497.32	ME17	grey60	0.529964
ALDH7A1_seq.21498.3	ME19	gold	0.721096
FDPS_seq.21501.30	ME2	blue	0.484159
AGO2_seq.21504.41	ME7	black	0.836804
COMMD8_seq.21507.48	ME2	blue	0.594205
ST8SIA1_seq.21508.7	ME32	violet	0.878513
EDEM2_seq.21512.6	ME2	blue	0.664155
CASP7_seq.21513.1	ME12	tan	0.539833
GP1BB_seq.21514.1	ME4	yellow	0.41844
AACS_seq.21515.61	ME1	turquoise	0.58264
ILKAP_seq.21523.71	ME10	purple	0.499563
USP5_seq.21524.14	ME10	purple	0.352151
LSP1_seq.21533.51	ME6	red	0.863552
AARSD1_seq.21535.5	ME3	brown	0.676517
CPLX3_seq.21536.65	ME2	blue	0.760743
SCLY_seq.21537.33	ME13	salmon	0.749514
SYT6_seq.21539.139	ME15	midnightblue	0.916679
BIN2_seq.21540.73	ME4	yellow	0.907196
ATL3_seq.21544.4	ME29	saddlebrown	0.657831
MUSTN1_seq.21545.51	ME30	steelblue	0.764963
ADGRD1_seq.21546.20	ME19	gold	0.42199
FAM20C_seq.21547.6	ME19	gold	0.54687
GGT5_seq.21548.20	ME23	darkturquoise	0.560117
TECTB_seq.21549.144	ME2	blue	0.389399
ACOX1_seq.21552.9	ME4	yellow	0.768001
FAM3A_seq.21555.17	ME2	blue	0.641154
SCGB1D1_seq.21562.3	ME1	turquoise	0.686376
C1QTNF4_seq.21567.214	ME30	steelblue	0.839213
STK10_seq.21569.49	ME15	midnightblue	0.645092
XYLT2_seq.21572.91	ME1	turquoise	0.839782
S100A7A_seq.21574.106	ME10	purple	0.587555
MYBPC3_seq.21579.35	ME1	turquoise	0.622764
CDK15_seq.21581.87	ME2	blue	0.784029
RPL26L1_seq.21583.14	ME6	red	0.745967
KCTD4_seq.21588.4	ME12	tan	0.590033
DPPA4_seq.21589.80	ME1	turquoise	0.570402
CTNNBIP1_seq.21600.10	ME10	purple	0.604196
GEMIN6_seq.21614.2	ME2	blue	0.684378
NKIRAS2_seq.21624.64	ME2	blue	0.415561
NCBP2_seq.21636.63	ME3	brown	0.767244
RPS20_seq.21643.8	ME6	red	0.62727
SNIP1_seq.21645.6	ME5	green	0.333582
TXNL4A_seq.21651.9	ME19	gold	0.813018
URM1_seq.21653.205	ME2	blue	0.478277
CEP20_seq.21655.18	ME2	blue	0.564054
PHB2_seq.21658.15	ME30	steelblue	0.768329
SAR1B_seq.21660.4	ME13	salmon	0.480952
FAM20C_seq.21661.82	ME19	gold	0.540543
ST8SIA1_seq.21663.149	ME2	blue	0.389031
MACROH2A1_seq.21664.6	ME13	salmon	0.441122
PDE1B_seq.21667.57	ME21	darkred	0.414714
SERPINB2_seq.21676.17	ME5	green	0.349083
ADAM28_seq.21681.10	ME29	saddlebrown	0.709884
DCC_seq.21685.29	ME8	pink	0.648429
ELFN2_seq.21687.3	ME12	tan	0.503362
LRRC4_seq.21690.31	ME5	green	0.453714
CD8B|CD8A_seq.21692.12	ME7	black	0.310895
CDH13_seq.21693.14	ME10	purple	0.545293
LRFN4_seq.21696.80	ME5	green	0.656635
ITGB1|ITGA11_seq.21698.11	ME2	blue	0.445936
ACVR1_seq.21703.31	ME10	purple	0.613884
METRNL_seq.21705.33	ME5	green	0.615426
C1QL3_seq.21707.15	ME8	pink	0.565245
FCGRT_seq.21708.149	ME23	darkturquoise	0.661563
NLGN4Y_seq.21710.16	ME35	sienna3	0.797037
SENP1_seq.21715.40	ME1	turquoise	0.966383
FUT7_seq.21716.29	ME21	darkred	0.900104
UBE2Q2_seq.21717.44	ME11	greenyellow	0.363452
HYAL4_seq.21718.150	ME12	tan	0.750789
CHST10_seq.21721.6	ME1	turquoise	0.936294
GALNT4_seq.21722.21	ME1	turquoise	0.316382
GALNS_seq.21724.22	ME23	darkturquoise	0.498703
UBE2Q1_seq.21727.15	ME9	magenta	0.410863
USP19_seq.21730.56	ME1	turquoise	0.742936
C1GALT1C1|C1GALT1_seq.21734.36	ME5	green	0.341033
HS2ST1_seq.21736.60	ME15	midnightblue	0.588467
ST6GAL2_seq.21737.20	ME1	turquoise	0.348953
USP1_seq.21740.26	ME12	tan	0.476491
OTUD7B_seq.21742.43	ME1	turquoise	0.41745
WDR48_seq.21743.1	ME11	greenyellow	0.855317
USP10_seq.21746.13	ME11	greenyellow	0.295863
UBE2N|UBE2V1_seq.21747.114	ME7	black	0.799875
UBE2V1|UBE2N_seq.21747.8	ME11	greenyellow	0.909001
WDR48|USP12_seq.21751.6	ME3	brown	0.333912
RHOT1_seq.21752.10	ME9	magenta	0.8899
ZRANB1_seq.21754.5	ME11	greenyellow	0.296506
USP12_seq.21755.27	ME4	yellow	0.309976
UBE2V2|UBE2N_seq.21756.5	ME11	greenyellow	0.925462
USP22_seq.21757.49	ME4	yellow	0.7178
UBA1_seq.21760.22	ME22	darkgreen	0.900954
USP11_seq.21762.32	ME1	turquoise	0.867066
USP4_seq.21763.46	ME25	orange	0.773931
USP30_seq.21764.99	ME16	lightcyan	0.669611
CYLD_seq.21765.10	ME9	magenta	0.368629
SGSH_seq.21766.50	ME5	green	0.375646
GALNT14_seq.21767.129	ME8	pink	0.449418
MGAT5_seq.21768.9	ME23	darkturquoise	0.738421
MGAT3_seq.21771.47	ME8	pink	0.598785
CDKL2_seq.21786.25	ME2	blue	0.904621
CEP43_seq.21793.4	ME3	brown	0.648999
HOMER3_seq.21799.15	ME3	brown	0.75862
NEIL1_seq.21802.53	ME6	red	0.528177
KHDC1L_seq.21804.15	ME3	brown	0.791906
MLANA_seq.21810.50	ME3	brown	0.461065
MGAT5_seq.21813.171	ME23	darkturquoise	0.72918
MMADHC_seq.21814.13	ME3	brown	0.396663
MOB3B_seq.21815.7	ME6	red	0.496544
MYL9_seq.21817.5	ME4	yellow	0.819949
NELFE_seq.21819.9	ME33	darkolivegreen	0.800686
C4B|C4A_seq.2182.54	ME2	blue	0.550497
PPM1G_seq.21823.5	ME3	brown	0.448286
RHOQ_seq.21827.7	ME6	red	0.706136
RPN2_seq.21828.6	ME3	brown	0.666128
RPS12_seq.21829.8	ME3	brown	0.847381
SIRT6_seq.21833.6	ME3	brown	0.362492
SNF8_seq.21834.8	ME14	cyan	0.743553
POU2AF1_seq.21839.3	ME9	magenta	0.479579
UBE2R2_seq.21848.18	ME3	brown	0.884943
UBQLN3_seq.21849.2	ME3	brown	0.704727
CLEC1A_seq.21853.3	ME3	brown	0.62001
RACK1_seq.21857.26	ME25	orange	0.764183
SIAH1_seq.21858.25	ME9	magenta	0.297838
PSMB10_seq.21861.8	ME3	brown	0.713192
LASP1_seq.21862.145	ME11	greenyellow	0.772256
NUBP2_seq.21863.11	ME2	blue	0.801175
MAK16_seq.21864.20	ME3	brown	0.796624
PICK1_seq.21876.266	ME28	skyblue	0.697321
BMP5_seq.21883.17	ME2	blue	0.342215
TIA1_seq.21885.196	ME4	yellow	0.838653
CBLN2_seq.21887.2	ME8	pink	0.53952
GGCT_seq.21889.2	ME1	turquoise	0.795501
FBLN7_seq.21891.31	ME23	darkturquoise	0.598954
IFNL4_seq.21895.36	ME1	turquoise	0.593044
IL17F|IL17A_seq.21897.4	ME2	blue	0.351312
INHBA|INHA_seq.21899.36	ME1	turquoise	0.414663
F11_seq.2190.55	ME2	blue	0.381743
ITGA3|ITGB1_seq.21901.14	ME3	brown	0.48853
ITGB2|ITGAL_seq.21903.6	ME12	tan	0.750213
ITGB1|ITGA2_seq.21905.10	ME12	tan	0.640212
ITGB1|ITGA5_seq.21909.10	ME20	royalblue	0.638702
ITGA5|ITGB1_seq.21909.2	ME1	turquoise	0.316636
NDP_seq.21911.17	ME6	red	0.42165
YY2_seq.21913.5	ME6	red	0.861802
OTULIN_seq.21916.82	ME3	brown	0.402171
CCL27_seq.2192.63	ME14	cyan	0.742006
UBA2|SAE1_seq.21923.24	ME2	blue	0.486915
TGFB1_seq.21925.15	ME1	turquoise	0.543965
UBB|UBE2D1_seq.21926.24	ME25	orange	0.836573
UBE2D3|UBB_seq.21929.53	ME22	darkgreen	0.809853
UBA7_seq.21933.7	ME4	yellow	0.841815
UBE2H_seq.21935.16	ME11	greenyellow	0.580286
UBA3|NAE1_seq.21939.6	ME11	greenyellow	0.826615
WNT16_seq.21942.14	ME2	blue	0.398073
WNT16_seq.21943.170	ME1	turquoise	0.748358
WNT5B_seq.21945.4	ME5	green	0.452927
APBB1IP_seq.21949.4	ME6	red	0.731253
ARNT_seq.21951.32	ME2	blue	0.433944
BAG6_seq.21955.36	ME4	yellow	0.517719
PIK3AP1_seq.21957.12	ME1	turquoise	0.495161
ABR_seq.21958.4	ME6	red	0.683647
CD2AP_seq.21961.14	ME4	yellow	0.638022
DAB2_seq.21963.48	ME4	yellow	0.926201
HSD11B1_seq.21967.20	ME5	green	0.449878
DPP6_seq.21969.5	ME1	turquoise	0.848914
FLI1_seq.21971.47	ME6	red	0.666863
ICA1_seq.21975.22	ME10	purple	0.649463
IKBKG_seq.21976.4	ME4	yellow	0.558468
ITGB1BP2_seq.21985.61	ME11	greenyellow	0.566374
LPL_seq.21987.76	ME2	blue	0.38275
MAP4K5_seq.21989.12	ME9	magenta	0.88854
PPP1R9B_seq.21991.79	ME4	yellow	0.876094
NOS3_seq.21995.20	ME1	turquoise	0.458328
NUB1_seq.21996.28	ME11	greenyellow	0.87494
NUCB2_seq.21999.61	ME2	blue	0.320855
PON2_seq.22003.4	ME2	blue	0.418805
RETNLB_seq.22007.1	ME3	brown	0.630535
PPM1B_seq.22009.1	ME27	ivory3	0.762747
COL18A1_seq.2201.17	ME17	grey60	0.606404
PRKRA_seq.22010.36	ME2	blue	0.307641
RASSF2_seq.22013.6	ME2	blue	0.377623
SH2B3_seq.22019.21	ME10	purple	0.30393
AADAT_seq.22023.3	ME13	salmon	0.578335
TACC3_seq.22027.13	ME1	turquoise	0.869886
WAS_seq.22033.32	ME4	yellow	0.837721
WAS_seq.22033.7	ME1	turquoise	0.2933
ZBTB16_seq.22034.61	ME9	magenta	0.482227
EFHD2_seq.22037.47	ME6	red	0.860638
MAP2K5_seq.22041.26	ME25	orange	0.881089
HSPA2_seq.22043.174	ME11	greenyellow	0.559619
SUMO4_seq.22045.8	ME11	greenyellow	0.45658
COL5A1_seq.22047.46	ME5	green	0.374416
YWHAH_seq.22049.24	ME4	yellow	0.878614
FOXO1_seq.22055.31	ME32	violet	0.665233
ALDH1B1_seq.22057.9	ME3	brown	0.579952
PALMD_seq.22059.56	ME5	green	0.337592
CAPNS2_seq.22063.20	ME1	turquoise	0.299501
PPP2R5D_seq.22068.5	ME19	gold	0.345153
ASB8_seq.22071.38	ME13	salmon	0.349253
ATP23_seq.22077.46	ME28	skyblue	0.66762
TAT_seq.22078.4	ME13	salmon	0.425768
KCTD13_seq.22080.22	ME3	brown	0.582861
BEX2_seq.22082.25	ME30	steelblue	0.478072
BEX5_seq.22083.60	ME3	brown	0.394849
BTG1_seq.22088.3	ME2	blue	0.41455
BTG4_seq.22089.13	ME2	blue	0.505399
CCNYL1_seq.22098.10	ME2	blue	0.349418
C4orf36_seq.22099.1	ME1	turquoise	0.585938
TIMP1_seq.2211.9	ME5	green	0.449963
COQ5_seq.22112.30	ME1	turquoise	0.322097
COQ6_seq.22113.2	ME5	green	0.428572
LAS2_seq.22114.4	ME2	blue	0.767989
CREBL2_seq.22115.2	ME12	tan	0.635231
CREM_seq.22116.9	ME20	royalblue	0.614687
CSAG2_seq.22118.7	ME1	turquoise	0.724185
COPS8_seq.22119.18	ME2	blue	0.560992
PLAT_seq.2212.69	ME5	green	0.403886
DCAF11_seq.22120.4	ME14	cyan	0.31457
DCAF12_seq.22121.43	ME35	sienna3	0.783349
DYTN_seq.22124.94	ME8	pink	0.352228
E2F5_seq.22125.9	ME12	tan	0.426155
ELK4_seq.22128.8	ME36	yellowgreen	0.751958
ETV4_seq.22134.1	ME12	tan	0.544418
EXOG_seq.22136.9	ME12	tan	0.766524
FAM102B_seq.22137.3	ME12	tan	0.559119
FAM204A_seq.22140.6	ME1	turquoise	0.571094
FAM86B1_seq.22142.4	ME2	blue	0.573061
FBXO28_seq.22143.6	ME1	turquoise	0.679689
FBXO48_seq.22144.65	ME21	darkred	0.577377
FOSL2_seq.22146.20	ME1	turquoise	0.809732
FOXO4_seq.22147.19	ME1	turquoise	0.726104
FOXP3_seq.22148.135	ME1	turquoise	0.683717
GABPB1_seq.22150.2	ME30	steelblue	0.913603
GALNT9_seq.22152.162	ME2	blue	0.514606
ATF5_seq.22365.52	ME16	lightcyan	0.327806
FAM110A_seq.22371.46	ME2	blue	0.852018
LACTB2_seq.22381.1	ME11	greenyellow	0.683441
MITF_seq.22383.21	ME4	yellow	0.528981
PWWP3A_seq.22385.2	ME15	midnightblue	0.402268
SAP30L_seq.22391.34	ME21	darkred	0.573581
XBP1_seq.22397.2	ME28	skyblue	0.410753
ANP32C_seq.22398.5	ME37	skyblue3	0.709235
H2AC1_seq.22402.12	ME14	cyan	0.779104
H2BC12_seq.22403.13	ME14	cyan	0.819484
IP6K1_seq.22404.4	ME11	greenyellow	0.428281
PCK2_seq.22405.61	ME13	salmon	0.852259
TLK1_seq.22414.127	ME2	blue	0.359168
CBLC_seq.22417.10	ME30	steelblue	0.657462
KDM1A_seq.22429.13	ME36	yellowgreen	0.927694
SRPK1_seq.22432.83	ME6	red	0.777374
CABP5_seq.22445.2	ME20	royalblue	0.440163
HES1_seq.22465.43	ME3	brown	0.750069
HHLA3_seq.22467.94	ME5	green	0.365237
H2AC11|H2AC13|H2AC17|H2AC15|H2AC16_seq.22468.54	ME14	cyan	0.643519
HMX2_seq.22469.103	ME34	darkmagenta	0.602643
TCF12_seq.22472.4	ME10	purple	0.553351
HOXC11_seq.22474.28	ME3	brown	0.684557
IQCD_seq.22481.15	ME3	brown	0.323287
KRT71_seq.22483.109	ME15	midnightblue	0.687128
CSNK1A1L_seq.22484.17	ME3	brown	0.398598
KRT6A_seq.22486.58	ME2	blue	0.494162
LDB2_seq.22491.10	ME3	brown	0.318881
LMO3_seq.22492.108	ME3	brown	0.739614
MED28_seq.22499.15	ME3	brown	0.727657
MED11_seq.22500.9	ME3	brown	0.452514
MKX_seq.22503.24	ME14	cyan	0.458821
NADK2_seq.22505.24	ME2	blue	0.365039
NDUFAF5_seq.22509.9	ME5	green	0.40677
NKD2_seq.22514.12	ME2	blue	0.77471
NRL_seq.22516.30	ME3	brown	0.342078
NSMCE2_seq.22517.106	ME3	brown	0.586309
NSL1_seq.22518.54	ME3	brown	0.937439
PDHB_seq.22526.81	ME2	blue	0.63355
PDLIM3_seq.22527.4	ME31	paleturquoise	0.784924
PITX2_seq.22531.44	ME14	cyan	0.64626
PLAC8L1_seq.22532.59	ME3	brown	0.506292
PPP1R10_seq.22533.95	ME13	salmon	0.321452
PPP1R42_seq.22536.1	ME2	blue	0.620599
RAD51C_seq.22544.10	ME2	blue	0.694952
RALYL_seq.22545.20	ME3	brown	0.575864
RGS13_seq.22548.18	ME3	brown	0.904501
RIPK1_seq.22549.73	ME3	brown	0.903123
MRPL10_seq.22554.101	ME9	magenta	0.767018
MRPL50_seq.22557.68	ME12	tan	0.532922
LYPD8_seq.22561.3	ME34	darkmagenta	0.810924
KIRREL1_seq.22563.4	ME5	green	0.484847
CD209_seq.22576.1	ME1	turquoise	0.506475
CD209_seq.22576.2	ME5	green	0.339752
ROBO2_seq.22578.17	ME8	pink	0.834789
NRXN1_seq.22579.93	ME11	greenyellow	0.306202
EFNA2_seq.22580.29	ME12	tan	0.741483
ULBP2_seq.22583.47	ME19	gold	0.701455
LRP6_seq.22584.2	ME3	brown	0.30375
BTN2A2_seq.22586.24	ME5	green	0.491104
EPHA6_seq.22587.37	ME5	green	0.750021
ADGRB2_seq.22588.35	ME2	blue	0.323723
FZD2_seq.22589.3	ME5	green	0.804433
FZD9_seq.22591.4	ME24	darkgrey	0.481228
SAMD12_seq.22771.6	ME3	brown	0.506546
SAMM50_seq.22772.125	ME34	darkmagenta	0.889281
SDHB_seq.22773.69	ME24	darkgrey	0.599529
TSEN34_seq.22774.20	ME6	red	0.567593
NR0B2_seq.22776.40	ME10	purple	0.712974
SMCO1_seq.22779.75	ME12	tan	0.428102
TIMP2_seq.2278.61	ME8	pink	0.606225
SPC25_seq.22782.80	ME3	brown	0.456311
SPI1_seq.22783.40	ME6	red	0.916869
SPATA22_seq.22784.4	ME12	tan	0.6394
SPANXN3_seq.22787.39	ME28	skyblue	0.663977
SULT6B1_seq.22788.10	ME2	blue	0.33285
WARS2_seq.22792.21	ME1	turquoise	0.53449
GTF2A2_seq.22793.110	ME20	royalblue	0.722925
TADA2A_seq.22795.17	ME2	blue	0.509669
TADA1_seq.22796.17	ME2	blue	0.752199
TAF12_seq.22797.20	ME8	pink	0.298524
TAF8_seq.22798.111	ME10	purple	0.867037
TERB2_seq.22801.83	ME18	lightgreen	0.457142
THAP11_seq.22805.18	ME3	brown	0.324409
THAP2_seq.22806.1	ME1	turquoise	0.379069
THRB_seq.22808.59	ME2	blue	0.679862
TIMM23_seq.22809.32	ME1	turquoise	0.88594
TIPIN_seq.22810.41	ME27	ivory3	0.93339
FLJ44635_seq.22813.5	ME2	blue	0.487314
TRIM27_seq.22814.1	ME1	turquoise	0.477187
TRIM40_seq.22815.4	ME1	turquoise	0.556988
TRIM54_seq.22816.4	ME32	violet	0.606561
TRIM9_seq.22817.126	ME2	blue	0.570323
SLC25A1_seq.22818.4	ME28	skyblue	0.723554
ATP6V1C2_seq.22824.53	ME4	yellow	0.783252
ZBP1_seq.22831.11	ME6	red	0.778685
ZC3H8_seq.22832.9	ME3	brown	0.616366
ZCCHC18_seq.22833.74	ME2	blue	0.872556
ZDHHC4_seq.22834.21	ME35	sienna3	0.799039
ZNF230_seq.22838.39	ME23	darkturquoise	0.598331
ZNF263_seq.22839.23	ME12	tan	0.605713
ZNF696_seq.22841.16	ME15	midnightblue	0.492001
ZNF69_seq.22842.85	ME10	purple	0.442209
MRPS14_seq.22845.3	ME1	turquoise	0.635517
KCTD7_seq.22857.5	ME10	purple	0.724066
MAPK6_seq.22858.3	ME8	pink	0.479227
PPM1M_seq.22862.44	ME9	magenta	0.42687
SNTA1_seq.22946.55	ME1	turquoise	0.370152
BMP3_seq.22948.13	ME1	turquoise	0.628526
CDK2AP2_seq.22952.28	ME12	tan	0.865663
CEBPB_seq.22953.85	ME3	brown	0.385777
CLIC2_seq.22954.10	ME7	black	0.792145
RBP1_seq.22955.28	ME1	turquoise	0.385957
DSTN_seq.22958.6	ME4	yellow	0.746764
DKK4_seq.22959.32	ME5	green	0.415436
VAMP2_seq.22963.3	ME1	turquoise	0.611748
GABARAP_seq.22966.20	ME17	grey60	0.338595
GDF7_seq.22967.15	ME12	tan	0.570409
CCL7_seq.22969.12	ME1	turquoise	0.335467
GIPC1_seq.22970.8	ME11	greenyellow	0.394102
CXCL2_seq.22972.26	ME15	midnightblue	0.614995
CXCL3_seq.22973.8	ME4	yellow	0.381147
H2BC21_seq.22974.25	ME14	cyan	0.775868
HMGB2_seq.22978.13	ME6	red	0.918027
HOMER1_seq.22980.37	ME10	purple	0.62343
EIF4A2_seq.22984.10	ME22	darkgreen	0.91143
IGFBP2_seq.22985.160	ME5	green	0.304281
MAPK9_seq.22987.69	ME18	lightgreen	0.372714
LIN7A_seq.22989.24	ME1	turquoise	0.626151
MAPRE3_seq.22992.6	ME1	turquoise	0.771944
NXPH1_seq.23002.27	ME12	tan	0.479287
PIP4K2B_seq.23006.19	ME4	yellow	0.422309
JUP_seq.23007.8	ME2	blue	0.729963
RAB2A_seq.23008.4	ME4	yellow	0.3645
TAF15_seq.23016.24	ME18	lightgreen	0.605368
RGS4_seq.23020.18	ME3	brown	0.442307
S100A14_seq.23023.21	ME2	blue	0.350448
SAR1A_seq.23024.25	ME15	midnightblue	0.69291
SDCBP2_seq.23028.49	ME20	royalblue	0.655309
SH3GL3_seq.23029.3	ME2	blue	0.537494
SORCS3_seq.23034.13	ME1	turquoise	0.917769
UBE2D3_seq.23037.37	ME2	blue	0.612519
UNC5B_seq.23038.63	ME5	green	0.882826
LIPG_seq.23148.100	ME19	gold	0.593007
CASP10_seq.23156.146	ME20	royalblue	0.580576
MAP3K10_seq.23162.36	ME34	darkmagenta	0.798558
MPC1_seq.23164.8	ME24	darkgrey	0.531693
TIMP1_seq.23173.3	ME15	midnightblue	0.570349
DAG1_seq.23176.17	ME19	gold	0.358919
HNMT_seq.23178.95	ME13	salmon	0.423642
LTK_seq.23181.2	ME21	darkred	0.673224
RNF31_seq.23183.6	ME9	magenta	0.327686
VCPIP1_seq.23187.9	ME4	yellow	0.816412
C1QTNF4_seq.23200.25	ME5	green	0.399508
ART5_seq.23202.78	ME12	tan	0.772605
SCPEP1_seq.23203.3	ME9	magenta	0.306514
ETV2_seq.23210.4	ME24	darkgrey	0.648929
EURL_seq.23212.8	ME2	blue	0.582415
CFAP300_seq.23213.21	ME24	darkgrey	0.850257
ATP5PB_seq.23226.42	ME2	blue	0.670567
SSNA1_seq.23242.2	ME7	black	0.551023
RPS25_seq.23243.120	ME6	red	0.78448
SPATC1L_seq.23245.5	ME2	blue	0.302482
TCEAL4_seq.23250.3	ME12	tan	0.638781
DNAJB3_seq.23252.4	ME33	darkolivegreen	0.743227
COMTD1_seq.23253.5	ME2	blue	0.386321
RAB33A_seq.23255.7	ME1	turquoise	0.546999
TLDC2_seq.23256.21	ME18	lightgreen	0.693167
COMMD10_seq.23257.14	ME4	yellow	0.600959
EEF1AKMT1_seq.23259.23	ME3	brown	0.314504
C1orf50_seq.23261.27	ME1	turquoise	0.465294
MED10_seq.23264.42	ME2	blue	0.445222
TPD52L2_seq.23265.15	ME11	greenyellow	0.73148
MITD1_seq.23266.62	ME9	magenta	0.828801
KCTD6_seq.23267.5	ME37	skyblue3	0.640677
CMTM4_seq.23269.40	ME2	blue	0.82138
EBP_seq.23271.20	ME2	blue	0.615617
DPCD_seq.23272.8	ME7	black	0.914343
C22orf23_seq.23273.42	ME10	purple	0.346491
CLXN_seq.23274.27	ME2	blue	0.581541
C2orf68_seq.23276.14	ME1	turquoise	0.357874
MRPL12_seq.23278.13	ME4	yellow	0.856895
ARL8A_seq.23281.29	ME9	magenta	0.912181
RAB43_seq.23283.9	ME35	sienna3	0.659732
LMO4_seq.23284.5	ME2	blue	0.691554
KCTD2_seq.23285.51	ME32	violet	0.501749
NDUFB6_seq.23287.109	ME9	magenta	0.513916
NEUROG1_seq.23289.25	ME2	blue	0.447852
SMN1_seq.23290.3	ME6	red	0.821704
PID1_seq.23291.18	ME9	magenta	0.481945
MLX_seq.23294.19	ME1	turquoise	0.336825
THEM4_seq.23298.148	ME9	magenta	0.635596
TPPP_seq.23299.52	ME1	turquoise	0.797695
RBPMS2_seq.23300.3	ME4	yellow	0.88637
MSX2_seq.23301.2	ME1	turquoise	0.402586
AKT1S1_seq.23302.19	ME11	greenyellow	0.505131
TXNDC9_seq.23303.131	ME10	purple	0.892566
NIPSNAP3B_seq.23304.1	ME10	purple	0.818335
REEP2_seq.23305.38	ME2	blue	0.82684
PMF1_seq.23306.37	ME21	darkred	0.73037
KCTD1_seq.23308.31	ME1	turquoise	0.401886
PSMC3IP_seq.23309.11	ME1	turquoise	0.633455
RAB38_seq.23310.51	ME2	blue	0.629935
RPP25_seq.23311.19	ME20	royalblue	0.700658
RABL3_seq.23312.16	ME9	magenta	0.697515
CCDC103_seq.23314.46	ME1	turquoise	0.74559
FAM9B_seq.23315.30	ME12	tan	0.520062
DHRS11_seq.23317.10	ME7	black	0.601372
PCTP_seq.23318.60	ME2	blue	0.406993
ZFAND2B_seq.23319.6	ME14	cyan	0.485588
INO80E_seq.23321.42	ME34	darkmagenta	0.677517
MSC_seq.23322.2	ME2	blue	0.371453
HSPB3_seq.23324.6	ME3	brown	0.452168
GSTA2_seq.23326.10	ME13	salmon	0.70394
BORCS5_seq.23327.1	ME20	royalblue	0.476944
RAB4B_seq.23329.52	ME9	magenta	0.878274
TGFB1_seq.2333.72	ME14	cyan	0.683191
GUCD1_seq.23330.12	ME12	tan	0.767206
LCE3C_seq.23334.21	ME21	darkred	0.444485
FAM229A_seq.23335.31	ME12	tan	0.671985
KCTD10_seq.23337.54	ME4	yellow	0.575756
MRI1_seq.23340.37	ME11	greenyellow	0.429749
DMC1_seq.23341.16	ME2	blue	0.772718
ROGDI_seq.23343.6	ME34	darkmagenta	0.633535
NECAB1_seq.23345.2	ME3	brown	0.52775
FAM118B_seq.23350.66	ME4	yellow	0.721578
PRMT1_seq.23351.59	ME3	brown	0.781461
CRYBA2_seq.23354.12	ME2	blue	0.729306
FAM118A_seq.23358.42	ME2	blue	0.538747
RBM4_seq.23361.20	ME9	magenta	0.590942
NT5C1A_seq.23362.26	ME10	purple	0.953697
PCBP2_seq.23363.41	ME25	orange	0.93488
UCK1_seq.23364.3	ME9	magenta	0.72373
FNDC8_seq.23365.7	ME16	lightcyan	0.808681
UBL7_seq.23366.15	ME11	greenyellow	0.586316
ANKRD40_seq.23367.8	ME9	magenta	0.376006
PHYH_seq.23369.17	ME2	blue	0.567632
KCNAB3_seq.23370.39	ME2	blue	0.363626
NIF3L1_seq.23371.5	ME2	blue	0.743868
ERGIC1_seq.23372.112	ME3	brown	0.445764
DPH5_seq.23373.77	ME2	blue	0.553876
RFPL3_seq.23375.4	ME2	blue	0.421369
ARPC2_seq.23376.56	ME4	yellow	0.425019
CGGBP1_seq.23378.29	ME6	red	0.904054
SEPTIN1_seq.23381.8	ME3	brown	0.586992
VCX3A_seq.23382.30	ME3	brown	0.723669
KCTD17_seq.23384.19	ME34	darkmagenta	0.508868
CASTOR1_seq.23385.18	ME16	lightcyan	0.813992
TIPRL_seq.23387.18	ME11	greenyellow	0.806671
FAHD2A_seq.23389.28	ME13	salmon	0.788887
CCDC107_seq.23390.6	ME10	purple	0.58022
RP2_seq.23391.20	ME10	purple	0.661399
ABHD5_seq.23393.56	ME4	yellow	0.524747
GAS2_seq.23394.125	ME13	salmon	0.794356
KHDRBS2_seq.23395.5	ME4	yellow	0.421638
TWF2_seq.23396.21	ME4	yellow	0.861755
POLR2M_seq.23398.1	ME4	yellow	0.342871
NUP35_seq.23399.35	ME2	blue	0.517205
GDAP1L1_seq.23402.147	ME2	blue	0.299526
CDC42EP4_seq.23403.64	ME24	darkgrey	0.755649
MAD2L2_seq.23404.16	ME2	blue	0.763855
OLAH_seq.23407.9	ME2	blue	0.625846
SNX16_seq.23408.1	ME4	yellow	0.311304
SYAP1_seq.23409.83	ME4	yellow	0.617858
EIF3M_seq.23410.46	ME11	greenyellow	0.722037
PNMA2_seq.23411.108	ME2	blue	0.709288
ZNF483_seq.23414.12	ME2	blue	0.568947
SNX15_seq.23416.47	ME7	black	0.803638
CCDC92_seq.23418.66	ME10	purple	0.60752
RFC4_seq.23422.47	ME3	brown	0.678986
ANKRD63_seq.23424.4	ME16	lightcyan	0.562228
TMEM221_seq.23519.91	ME10	purple	0.77961
NME7_seq.23521.29	ME4	yellow	0.806975
GIMD1_seq.23522.1	ME2	blue	0.367791
CYRIA_seq.23523.14	ME6	red	0.686638
NTAN1_seq.23524.2	ME2	blue	0.729407
KTI12_seq.23526.25	ME22	darkgreen	0.679169
PHYHIPL_seq.23528.199	ME5	green	0.399521
TMOD4_seq.23530.3	ME10	purple	0.427658
RTF2_seq.23534.27	ME6	red	0.436468
DENND10_seq.23535.3	ME6	red	0.723072
C19orf84_seq.23536.14	ME1	turquoise	0.303469
SP6_seq.23537.4	ME3	brown	0.597141
MNAT1_seq.23540.3	ME3	brown	0.403136
CLYBL_seq.23541.61	ME13	salmon	0.8144
GOLPH3L_seq.23542.8	ME4	yellow	0.684683
TRUB1_seq.23543.92	ME9	magenta	0.745891
TCP10L3_seq.23544.10	ME24	darkgrey	0.456792
NDEL1_seq.23545.6	ME7	black	0.603068
TCEA3_seq.23547.21	ME7	black	0.824567
TADA3_seq.23551.15	ME10	purple	0.758162
SHD_seq.23554.2	ME10	purple	0.319654
RRAD_seq.23555.11	ME1	turquoise	0.887796
VGLL4_seq.23556.4	ME10	purple	0.469471
DDRGK1_seq.23559.10	ME4	yellow	0.459073
CEP41_seq.23560.154	ME4	yellow	0.634532
APOL2_seq.23566.6	ME13	salmon	0.698126
GNAQ_seq.23567.37	ME2	blue	0.549292
MEIS2_seq.23568.41	ME4	yellow	0.53871
STARD10_seq.23569.53	ME13	salmon	0.854342
ZKSCAN7_seq.23570.87	ME21	darkred	0.647945
TYW3_seq.23572.186	ME1	turquoise	0.815834
COX19_seq.23575.58	ME4	yellow	0.877903
SMIM3_seq.23578.6	ME21	darkred	0.595125
CTAG1B|CTAG1A_seq.23586.32	ME1	turquoise	0.514985
HSDL2_seq.23588.9	ME13	salmon	0.470141
PPP1R27_seq.23589.21	ME1	turquoise	0.653578
EXD1_seq.23591.9	ME2	blue	0.32062
MB21D2_seq.23593.14	ME2	blue	0.382641
NR2C2AP_seq.23594.2	ME1	turquoise	0.565245
LACC1_seq.23595.6	ME3	brown	0.55834
AGFG2_seq.23597.11	ME22	darkgreen	0.779238
ACOT12_seq.23601.43	ME2	blue	0.720326
TCP11L1_seq.23605.3	ME5	green	0.38906
SAMD4B_seq.23606.18	ME4	yellow	0.54827
DNAAF8_seq.23607.1	ME28	skyblue	0.816306
MARVELD2_seq.23611.16	ME13	salmon	0.389339
TRMT112_seq.23615.4	ME2	blue	0.612834
PADI1_seq.23616.4	ME10	purple	0.693727
HYPK_seq.23617.15	ME2	blue	0.31169
RCSD1_seq.23620.16	ME6	red	0.516796
TIMM13_seq.23621.326	ME2	blue	0.391107
NUDT11_seq.23623.48	ME2	blue	0.858081
PSENEN_seq.23624.34	ME2	blue	0.369762
KIAA1143_seq.23625.44	ME14	cyan	0.382117
SDHAF4_seq.23627.3	ME3	brown	0.418474
RNF25_seq.23637.55	ME1	turquoise	0.416643
CARNMT1_seq.23638.3	ME13	salmon	0.44449
EHD2_seq.23640.10	ME17	grey60	0.64282
HSD17B4_seq.23643.22	ME4	yellow	0.672664
TKFC_seq.23644.19	ME13	salmon	0.68777
DDI1_seq.23648.36	ME3	brown	0.36845
KLHL2_seq.23649.6	ME6	red	0.79787
DMTN_seq.23650.2	ME4	yellow	0.481976
PIPOX_seq.23652.15	ME13	salmon	0.820143
ALG2_seq.23654.6	ME9	magenta	0.515127
PUS7_seq.23656.9	ME2	blue	0.844094
HNRNPLL_seq.23657.102	ME6	red	0.804305
BZW2_seq.23659.2	ME9	magenta	0.82706
KLHL41_seq.23660.112	ME31	paleturquoise	0.796359
ATP6V1C1_seq.23663.28	ME4	yellow	0.777991
RTKN_seq.23664.17	ME10	purple	0.473821
PSMC3_seq.23665.35	ME7	black	0.807387
ATIC_seq.23666.35	ME7	black	0.913912
GFPT2_seq.23669.20	ME2	blue	0.370975
SPDL1_seq.23671.11	ME21	darkred	0.641774
DBT_seq.23673.9	ME4	yellow	0.62743
CEP76_seq.23675.16	ME3	brown	0.611751
NCKIPSD_seq.23677.30	ME4	yellow	0.909274
ZC3H12A_seq.23680.1	ME4	yellow	0.591247
M1AP_seq.23685.132	ME14	cyan	0.747263
CWF19L1_seq.23686.44	ME6	red	0.859723
TBC1D20_seq.23687.27	ME4	yellow	0.855713
CPNE6_seq.23689.52	ME3	brown	0.429023
TTLL12_seq.23691.2	ME7	black	0.838781
ACSS3_seq.23692.19	ME3	brown	0.51588
MKNK1_seq.23693.4	ME4	yellow	0.315474
ASNS_seq.23694.3	ME3	brown	0.875909
FSD1_seq.23695.1	ME2	blue	0.342134
TRMT6_seq.23696.256	ME3	brown	0.308307
PDLIM5_seq.23703.8	ME31	paleturquoise	0.711236
C2CD2L_seq.23704.11	ME4	yellow	0.77176
CTPS1_seq.23705.42	ME22	darkgreen	0.826169
TRMT61B_seq.23706.13	ME34	darkmagenta	0.821865
CSTPP1_seq.23767.1	ME1	turquoise	0.357769
FAM110A_seq.23783.22	ME3	brown	0.791644
C5_seq.2381.52	ME2	blue	0.449532
GOT2_seq.23903.3	ME13	salmon	0.752882
RAB7A_seq.23915.18	ME9	magenta	0.941636
PPM1F_seq.23923.26	ME4	yellow	0.667506
ITGB1_seq.23949.12	ME10	purple	0.941281
PAGR1_seq.23967.8	ME4	yellow	0.665086
GSK3B_seq.24050.26	ME9	magenta	0.917046
CSTF1_seq.24055.44	ME3	brown	0.753673
EEF1G_seq.24111.10	ME20	royalblue	0.673437
PTER_seq.24179.48	ME2	blue	0.370695
APOE_seq.2418.55	ME32	violet	0.837061
BDNF_seq.2421.7	ME14	cyan	0.720731
HMGCL_seq.24211.25	ME9	magenta	0.516135
FSCN1_seq.24226.30	ME37	skyblue3	0.366005
EHD1_seq.24235.2	ME11	greenyellow	0.768255
CACNB3_seq.24237.115	ME31	paleturquoise	0.64772
RILP_seq.24244.81	ME7	black	0.750388
KLC3_seq.24245.2	ME1	turquoise	0.602811
C15orf40_seq.24247.13	ME10	purple	0.546744
RPP25L_seq.24251.44	ME1	turquoise	0.372321
MTRFR_seq.24252.85	ME14	cyan	0.497522
GSPT2_seq.24253.5	ME24	darkgrey	0.849233
EPN1_seq.24255.38	ME4	yellow	0.809762
FOXP4_seq.24259.24	ME6	red	0.39326
SETD3_seq.24260.4	ME9	magenta	0.716511
DAPK3_seq.24261.202	ME1	turquoise	0.311503
OCLN_seq.24263.6	ME12	tan	0.577019
MEF2D_seq.24266.2	ME6	red	0.447338
GAB1_seq.24268.21	ME4	yellow	0.599549
GMPPA_seq.24271.9	ME2	blue	0.642978
NME8_seq.24273.43	ME24	darkgrey	0.782392
ODAD4_seq.24276.171	ME12	tan	0.558126
CPNE7_seq.24277.22	ME12	tan	0.775935
LSMEM1_seq.24289.1	ME6	red	0.342733
C8G|C8B|C8A_seq.2429.27	ME3	brown	0.793766
C20orf202_seq.24290.5	ME1	turquoise	0.665288
SCP2_seq.24293.39	ME4	yellow	0.6547
CEACAM16_seq.24299.1	ME27	ivory3	0.755747
CTSG_seq.2431.17	ME14	cyan	0.895461
TRAPPC13_seq.24314.9	ME12	tan	0.370745
BMT2_seq.24316.10	ME21	darkred	0.483124
FGD2_seq.24318.13	ME6	red	0.468544
GTF2E1_seq.24322.1	ME10	purple	0.342328
BROX_seq.24323.43	ME2	blue	0.399023
KIF3C_seq.24407.31	ME1	turquoise	0.470557
MBNL1_seq.24408.30	ME4	yellow	0.786439
LRSAM1_seq.24411.144	ME22	darkgreen	0.773336
NUDT7_seq.24413.96	ME1	turquoise	0.504638
PYGB_seq.24414.3	ME4	yellow	0.731209
SND1_seq.24416.20	ME20	royalblue	0.733102
RABEP1_seq.24417.22	ME11	greenyellow	0.836723
PPP1R3G_seq.24423.9	ME1	turquoise	0.392055
MARS1_seq.24425.8	ME4	yellow	0.733919
CTNNA1_seq.24426.191	ME2	blue	0.400036
INPP4B_seq.24427.33	ME2	blue	0.356267
FGF8_seq.2443.10	ME14	cyan	0.781347
ZNF580_seq.24430.11	ME12	tan	0.597216
GRIPAP1_seq.24432.3	ME4	yellow	0.874809
DNM1_seq.24435.1	ME4	yellow	0.840757
DLGAP4_seq.24436.23	ME4	yellow	0.90161
YJEFN3_seq.24437.6	ME1	turquoise	0.860836
NCBP1_seq.24441.7	ME2	blue	0.472104
TTC27_seq.24444.10	ME4	yellow	0.452181
AFAP1L2_seq.24445.38	ME4	yellow	0.381467
MBNL2_seq.24446.65	ME4	yellow	0.729942
CRYGA_seq.24449.11	ME1	turquoise	0.367245
HCCS_seq.24453.75	ME1	turquoise	0.707771
MTHFD2L_seq.24454.27	ME4	yellow	0.404101
ASAP3_seq.24455.2	ME1	turquoise	0.481276
VSX1_seq.24456.3	ME35	sienna3	0.718887
USF2_seq.24457.12	ME6	red	0.485176
COPB2_seq.24459.15	ME9	magenta	0.881717
CNGB1_seq.24462.4	ME18	lightgreen	0.830387
NDRG2_seq.24463.1	ME1	turquoise	0.574871
ADD2_seq.24468.36	ME4	yellow	0.667079
LPIN1_seq.24469.10	ME4	yellow	0.580593
PLA2G2E_seq.2447.7	ME29	saddlebrown	0.740848
PCBP3_seq.24470.20	ME1	turquoise	0.598412
SETBP1_seq.24471.2	ME1	turquoise	0.849174
SHARPIN_seq.24472.28	ME4	yellow	0.511306
TTC9_seq.24474.12	ME9	magenta	0.509562
SNX12_seq.24475.45	ME4	yellow	0.836919
TMEM225B_seq.24479.25	ME1	turquoise	0.716308
BCAP31_seq.24485.32	ME1	turquoise	0.636483
BLOC1S3_seq.24487.95	ME1	turquoise	0.758488
HID1_seq.24488.8	ME2	blue	0.47177
PLA2G5_seq.2449.1	ME14	cyan	0.757911
THAP4_seq.24490.16	ME31	paleturquoise	0.616958
MTMR7_seq.24493.10	ME2	blue	0.330445
KATNAL1_seq.24494.67	ME2	blue	0.503544
RILPL1_seq.24496.26	ME4	yellow	0.504749
LGSN_seq.24499.36	ME27	ivory3	0.591967
TCEAL5_seq.24637.3	ME6	red	0.651494
FAM89B_seq.24638.3	ME1	turquoise	0.761473
HEY1_seq.24640.63	ME1	turquoise	0.414628
CLDN1_seq.24641.10	ME1	turquoise	0.563317
CRYL1_seq.24643.21	ME13	salmon	0.701276
BIN3_seq.24645.2	ME12	tan	0.687269
AGXT_seq.24646.47	ME13	salmon	0.72272
APOBEC2_seq.24647.3	ME31	paleturquoise	0.905364
SLBP_seq.24648.8	ME1	turquoise	0.59449
HES6_seq.24654.13	ME3	brown	0.533907
RILPL2_seq.24655.23	ME4	yellow	0.482807
PHETA2_seq.24656.6	ME1	turquoise	0.72387
DNAJB13_seq.24659.6	ME12	tan	0.871599
TTC36_seq.24662.78	ME13	salmon	0.430979
EMC10_seq.24664.3	ME5	green	0.3612
REM1_seq.24665.48	ME1	turquoise	0.487607
PIH1D1_seq.24670.1	ME25	orange	0.809835
PYCARD_seq.24671.15	ME6	red	0.749569
EGLN2_seq.24674.22	ME6	red	0.71736
RER1_seq.24677.106	ME9	magenta	0.612324
AVEN_seq.24678.10	ME11	greenyellow	0.672791
TMX1_seq.24680.51	ME12	tan	0.583696
PSPH_seq.24681.2	ME13	salmon	0.794789
CYBRD1_seq.24682.35	ME3	brown	0.829394
GIMAP7_seq.24683.11	ME1	turquoise	0.336682
GIMAP4_seq.24684.7	ME6	red	0.546269
SNX11_seq.24685.12	ME4	yellow	0.440881
ACBD4_seq.24686.19	ME13	salmon	0.768358
TTPAL_seq.24687.18	ME7	black	0.650925
DMRTB1_seq.24688.9	ME1	turquoise	0.443246
CAVIN1_seq.24689.9	ME4	yellow	0.706017
CABP2_seq.24690.1	ME1	turquoise	0.315541
SLC9A3R1_seq.24694.158	ME4	yellow	0.650574
PLEKHB1_seq.24695.8	ME1	turquoise	0.386449
HNRNPA0_seq.24697.48	ME6	red	0.714868
PRPF18_seq.24698.12	ME6	red	0.694272
ARL6IP1_seq.24699.20	ME4	yellow	0.80346
CCDC149_seq.24702.31	ME4	yellow	0.327267
COMMD5_seq.24704.38	ME1	turquoise	0.854122
CFDP1_seq.24706.73	ME6	red	0.529151
CXorf38_seq.24707.6	ME25	orange	0.820523
DHRS3_seq.24708.7	ME24	darkgrey	0.745092
MTUS2_seq.24710.1	ME12	tan	0.527167
GTPBP10_seq.24712.6	ME1	turquoise	0.835846
MAGIX_seq.24713.4	ME1	turquoise	0.836506
PTPA_seq.24717.26	ME7	black	0.939273
LRRC75A_seq.24718.8	ME18	lightgreen	0.378768
ANKRD16_seq.24720.10	ME9	magenta	0.651318
EIF2S2_seq.24723.58	ME11	greenyellow	0.847317
COPS5_seq.24725.4	ME2	blue	0.659098
APCS_seq.2474.54	ME19	gold	0.539394
KIT_seq.2475.1	ME3	brown	0.536082
TIMP3_seq.2480.58	ME15	midnightblue	0.765668
EPS8L2_seq.24891.54	ME13	salmon	0.657806
SCFD1_seq.24898.39	ME20	royalblue	0.4607
EPS8L1_seq.24899.13	ME18	lightgreen	0.744818
VIL1_seq.24901.4	ME4	yellow	0.453252
STXBP4_seq.24904.121	ME2	blue	0.688426
PMPCA_seq.24907.3	ME2	blue	0.496244
PLCD1_seq.24909.40	ME8	pink	0.673746
NONO_seq.24910.18	ME4	yellow	0.385136
CAPN13_seq.24915.123	ME3	brown	0.510124
DNAJC1_seq.24917.95	ME9	magenta	0.783337
GLS_seq.24920.6	ME4	yellow	0.680198
SCRN3_seq.24923.27	ME20	royalblue	0.497361
KHSRP_seq.24926.9	ME13	salmon	0.295643
MZT2A_seq.24928.20	ME3	brown	0.51591
OGFR_seq.24934.96	ME5	green	0.543288
ARHGAP26_seq.24937.7	ME2	blue	0.489748
AP2B1_seq.24938.7	ME11	greenyellow	0.806855
IKBKB_seq.24940.3	ME4	yellow	0.381469
UNC13D_seq.24942.22	ME4	yellow	0.587602
SNX27_seq.24945.16	ME27	ivory3	0.781947
NUMBL_seq.24947.40	ME6	red	0.376754
PSPC1_seq.24948.79	ME20	royalblue	0.482984
SARG_seq.24950.21	ME4	yellow	0.612414
VAC14_seq.24951.3	ME2	blue	0.340688
FUBP3_seq.24952.28	ME9	magenta	0.754273
KIF3B_seq.24953.27	ME33	darkolivegreen	0.923055
AP1B1_seq.24954.83	ME2	blue	0.495508
ZHX2_seq.24955.116	ME6	red	0.616761
METTL3_seq.24956.1	ME6	red	0.73384
ESPN_seq.24957.6	ME13	salmon	0.719231
RFX5_seq.24958.3	ME8	pink	0.428456
CYB5R4_seq.24959.20	ME6	red	0.614581
HIP1R_seq.24960.48	ME6	red	0.545866
SH3KBP1_seq.24962.7	ME6	red	0.749151
ARMC3_seq.24963.1	ME11	greenyellow	0.599588
TIAM2_seq.24968.10	ME6	red	0.301885
SRRT_seq.24970.117	ME6	red	0.604322
INPP5F_seq.24971.2	ME2	blue	0.820767
VILL_seq.24977.18	ME21	darkred	0.851406
EIF3B_seq.24979.17	ME11	greenyellow	0.701312
PALS1_seq.24982.33	ME2	blue	0.671455
ERC1_seq.24983.119	ME4	yellow	0.910933
ANGPT4_seq.2500.2	ME26	darkorange	0.756868
CDH1_seq.2501.51	ME5	green	0.37122
VCP_seq.25033.194	ME11	greenyellow	0.865868
RANGAP1_seq.25036.10	ME7	black	0.634502
DNPEP_seq.25037.4	ME35	sienna3	0.591391
WEE2_seq.25038.5	ME12	tan	0.537596
KLHL3_seq.25039.10	ME7	black	0.466985
PFKFB4_seq.25041.11	ME24	darkgrey	0.678523
ME2_seq.25042.3	ME4	yellow	0.878043
OXCT1_seq.25043.74	ME9	magenta	0.611344
PACSIN2_seq.25048.30	ME4	yellow	0.901804
SCP2_seq.25049.8	ME4	yellow	0.638996
GFRA3_seq.2505.49	ME14	cyan	0.766743
TPP2_seq.25050.82	ME1	turquoise	0.542539
FTO_seq.25051.104	ME13	salmon	0.638288
DYNC1LI2_seq.25053.1	ME9	magenta	0.856254
PRPF19_seq.25054.15	ME2	blue	0.481847
OSBP_seq.25055.56	ME9	magenta	0.706835
ACTN4_seq.25057.2	ME3	brown	0.458433
HDAC6_seq.25059.18	ME9	magenta	0.472364
ELMO2_seq.25061.8	ME6	red	0.865445
GYG2_seq.25066.32	ME21	darkred	0.773276
GLUD2_seq.25068.131	ME3	brown	0.701564
MICAL1_seq.25070.18	ME4	yellow	0.685632
CHD1L_seq.25072.11	ME6	red	0.661255
UBE4A_seq.25073.13	ME20	royalblue	0.544023
GK5_seq.25074.119	ME3	brown	0.581453
ATG4C_seq.25078.13	ME11	greenyellow	0.592533
UGT2B15_seq.25080.16	ME13	salmon	0.367769
FHIP2A_seq.25081.6	ME4	yellow	0.551559
WASL_seq.25082.3	ME1	turquoise	0.757606
DIAPH1_seq.25083.26	ME13	salmon	0.510381
ASPSCR1_seq.25085.37	ME7	black	0.576763
DTNA_seq.25087.11	ME2	blue	0.563583
PHKA1_seq.25088.42	ME21	darkred	0.668968
TRIM28_seq.25089.21	ME2	blue	0.53514
SRGAP2_seq.25091.83	ME1	turquoise	0.864379
DDX1_seq.25092.32	ME4	yellow	0.503683
VANGL1_seq.25093.96	ME1	turquoise	0.442943
ACSS2_seq.25094.9	ME13	salmon	0.651909
MYBPC2_seq.25096.58	ME31	paleturquoise	0.818928
CADPS2_seq.25099.4	ME1	turquoise	0.374648
CMIP_seq.25100.11	ME9	magenta	0.53372
VPS53_seq.25103.45	ME4	yellow	0.498826
TFCP2L1_seq.25104.10	ME9	magenta	0.917571
EIF2A_seq.25105.70	ME1	turquoise	0.708056
EIF2A_seq.25105.87	ME4	yellow	0.712146
ATE1_seq.25108.6	ME11	greenyellow	0.647161
EXOC7_seq.25110.19	ME12	tan	0.530543
RAD18_seq.25111.24	ME3	brown	0.395617
RPS6KB2_seq.25112.6	ME1	turquoise	0.498212
TBC1D24_seq.25114.256	ME3	brown	0.648101
FHOD1_seq.25115.21	ME4	yellow	0.89769
CCDC9_seq.25116.11	ME6	red	0.371489
ZBTB7A_seq.25124.21	ME1	turquoise	0.58975
STAC_seq.25125.7	ME28	skyblue	0.675491
HECW2_seq.25126.19	ME7	black	0.314794
EFNB3_seq.2514.65	ME14	cyan	0.883856
GFRA2_seq.2515.14	ME5	green	0.369495
FXYD2_seq.25209.15	ME17	grey60	0.385066
TIMM10_seq.25215.1	ME4	yellow	0.485295
S100A8_seq.25216.8	ME2	blue	0.420607
SPCS1_seq.25218.10	ME2	blue	0.655389
CCL5_seq.2523.31	ME15	midnightblue	0.808396
EHD3_seq.25232.4	ME4	yellow	0.880094
MPI_seq.25233.2	ME20	royalblue	0.499587
DPH7_seq.25235.2	ME7	black	0.626396
BCL2L14_seq.25238.6	ME10	purple	0.710145
HMGB1_seq.2524.56	ME14	cyan	0.63768
HECTD3_seq.25244.9	ME10	purple	0.44979
ARMC8_seq.25247.12	ME3	brown	0.402442
NUMB_seq.25248.28	ME4	yellow	0.451612
ENPP3_seq.25251.6	ME10	purple	0.710033
MTSS2_seq.25252.29	ME4	yellow	0.807594
GNAS_seq.25253.17	ME2	blue	0.695941
EEF1A1_seq.25256.153	ME6	red	0.668026
EEF1A1_seq.25256.23	ME9	magenta	0.911372
SPATA5_seq.25258.41	ME26	darkorange	0.574308
ANKS3_seq.25261.42	ME3	brown	0.421772
ZW10_seq.25262.6	ME32	violet	0.895943
ARHGAP24_seq.25263.4	ME10	purple	0.619716
INPP5D_seq.25264.102	ME6	red	0.730716
FNBP1_seq.25265.8	ME6	red	0.936509
OSBPL1A_seq.25266.14	ME9	magenta	0.622957
HSPA12A_seq.25267.10	ME2	blue	0.322256
CDH23_seq.25272.17	ME3	brown	0.321869
CALD1_seq.25273.80	ME4	yellow	0.840136
HDAC4_seq.25275.30	ME6	red	0.673485
RABL6_seq.25276.32	ME11	greenyellow	0.475699
ARHGAP6_seq.25278.41	ME9	magenta	0.817831
LIMD1_seq.25280.2	ME4	yellow	0.758699
DPP8_seq.25281.50	ME2	blue	0.466147
AZIN1_seq.25282.6	ME18	lightgreen	0.543996
UBA6_seq.25284.47	ME22	darkgreen	0.849118
KBTBD11_seq.25285.14	ME13	salmon	0.625684
RABGAP1L_seq.25286.33	ME7	black	0.886559
EIF4G1_seq.25287.7	ME4	yellow	0.707028
CES3_seq.25292.4	ME4	yellow	0.815067
CES3_seq.25292.6	ME2	blue	0.614227
AMOT_seq.25296.3	ME18	lightgreen	0.874005
SH3PXD2B_seq.25297.11	ME4	yellow	0.348863
KDM4C_seq.25298.53	ME4	yellow	0.474193
NCOA7_seq.25299.11	ME4	yellow	0.512096
WDR18_seq.25307.8	ME10	purple	0.6912
FXYD6_seq.25412.53	ME2	blue	0.654179
GAGE2B_seq.25413.80	ME2	blue	0.693989
RPP40_seq.25422.58	ME33	darkolivegreen	0.616953
SYT12_seq.25424.234	ME34	darkmagenta	0.583915
ANKMY2_seq.25437.18	ME21	darkred	0.906906
INPP5A_seq.25444.29	ME4	yellow	0.844417
DDI2_seq.25446.34	ME7	black	0.776249
MSANTD2_seq.25452.16	ME36	yellowgreen	0.679916
PRMT2_seq.25454.38	ME3	brown	0.695463
PSMC5_seq.25456.73	ME20	royalblue	0.526137
SAG_seq.25461.3	ME21	darkred	0.663995
PRKAR2B_seq.25463.3	ME4	yellow	0.592401
CYP2C19_seq.25464.1	ME13	salmon	0.690891
MLIP_seq.25465.42	ME33	darkolivegreen	0.780467
KMO_seq.25466.84	ME2	blue	0.813706
LRRFIP2_seq.25479.8	ME4	yellow	0.800329
UBAC1_seq.25480.21	ME7	black	0.87543
ATXN10_seq.25481.66	ME2	blue	0.819723
NFIA_seq.25482.5	ME7	black	0.629127
ARID3C_seq.25484.120	ME6	red	0.867335
MRPL38_seq.25486.38	ME4	yellow	0.383558
FAM221B_seq.25493.11	ME2	blue	0.651985
SEC14L4_seq.25497.35	ME3	brown	0.556605
DDHD2_seq.25499.37	ME2	blue	0.529613
RAB11FIP3_seq.25500.6	ME4	yellow	0.459922
CFI_seq.2567.5	ME19	gold	0.525283
MMP9_seq.2579.17	ME6	red	0.688723
MPO_seq.2580.83	ME6	red	0.568759
KAT5_seq.25879.6	ME9	magenta	0.619336
ALOX5_seq.25880.14	ME10	purple	0.45599
ABCD4_seq.25886.11	ME18	lightgreen	0.341965
AIM2_seq.25889.108	ME2	blue	0.528899
CHID1_seq.25898.4	ME2	blue	0.571971
ROR1_seq.2590.69	ME5	green	0.772647
GLUD1_seq.25902.27	ME15	midnightblue	0.508344
DOCK2_seq.25904.17	ME2	blue	0.623701
EEF1A1_seq.25906.5	ME1	turquoise	0.8018
EML2_seq.25907.47	ME1	turquoise	0.909372
FCGBP_seq.25910.1	ME3	brown	0.68364
FKBP1A_seq.25912.131	ME2	blue	0.4152
FTH1_seq.25913.17	ME2	blue	0.44084
HEXA_seq.25917.12	ME10	purple	0.586367
HLA-E_seq.25918.60	ME2	blue	0.811415
INHA_seq.25921.3	ME6	red	0.513006
LRP5_seq.25922.7	ME1	turquoise	0.849412
NEUROG3_seq.25938.13	ME21	darkred	0.840173
PIK3C3_seq.25947.116	ME12	tan	0.552849
PRAME_seq.25951.17	ME3	brown	0.416471
RAPGEF1_seq.25956.9	ME3	brown	0.623403
WNK1_seq.25962.51	ME11	greenyellow	0.67726
C1QTNF4_seq.25964.12	ME5	green	0.401092
TIMP1_seq.25967.34	ME15	midnightblue	0.54352
CD80_seq.2603.61	ME3	brown	0.540378
TNFRSF8_seq.2605.49	ME14	cyan	0.806214
CST3_seq.2609.59	ME17	grey60	0.682828
EIF5_seq.2612.5	ME20	royalblue	0.638133
EFNA4_seq.2614.28	ME17	grey60	0.795732
EFNA5_seq.2615.60	ME5	green	0.872796
ERBB3_seq.2617.56	ME8	pink	0.564446
IL6ST_seq.2620.4	ME5	green	0.37391
HMOX2_seq.2622.18	ME14	cyan	0.545225
HSP90AA1_seq.2625.53	ME4	yellow	0.581752
IL1RAP_seq.2630.12	ME5	green	0.339617
IL10RB_seq.2631.50	ME1	turquoise	0.732549
IL12RB1_seq.2632.5	ME14	cyan	0.799613
IL2RG_seq.2634.2	ME7	black	0.872544
LAYN_seq.2635.61	ME3	brown	0.672077
LTBR_seq.2636.10	ME3	brown	0.91616
CSF1R_seq.2638.12	ME5	green	0.36429
MST1R_seq.2640.3	ME3	brown	0.774006
PAFAH1B2_seq.2642.4	ME11	greenyellow	0.542733
CDH3_seq.2643.57	ME10	purple	0.335627
PRKCA_seq.2644.11	ME4	yellow	0.928435
PRKCZ_seq.2645.54	ME14	cyan	0.828494
GDI2_seq.2647.66	ME7	black	0.871368
ICAM3_seq.2649.77	ME16	lightcyan	0.590447
PLAUR_seq.2652.15	ME5	green	0.446676
TNFRSF1A_seq.2654.19	ME17	grey60	0.827688
NTRK3_seq.2658.27	ME8	pink	0.6656
TNFRSF17_seq.2665.26	ME9	magenta	0.313014
DCN_seq.2666.53	ME14	cyan	0.768798
CAPNS1|CAPN1_seq.2668.70	ME11	greenyellow	0.797772
CKM_seq.2670.67	ME31	paleturquoise	0.81831
EGFR_seq.2677.1	ME8	pink	0.634357
HSPD1_seq.2682.68	ME9	magenta	0.761345
C3_seq.2683.1	ME2	blue	0.519163
IGFBP6_seq.2686.67	ME5	green	0.592611
MIA_seq.2687.2	ME5	green	0.488783
PLA2G2A_seq.2692.74	ME19	gold	0.675078
OSM_seq.2693.20	ME3	brown	0.896484
PECAM1_seq.2695.25	ME3	brown	0.745624
PF4_seq.2697.7	ME15	midnightblue	0.914303
TNFRSF13B_seq.2704.74	ME14	cyan	0.694801
CCL25_seq.2705.5	ME5	green	0.392917
TNFSF18_seq.2708.54	ME3	brown	0.676498
CNTFR_seq.2711.6	ME5	green	0.738537
EPOR_seq.2715.25	ME7	black	0.301222
CSF3R_seq.2719.3	ME3	brown	0.483274
IL37_seq.2723.9	ME3	brown	0.925177
TNC_seq.2728.62	ME8	pink	0.374498
POR_seq.2731.29	ME13	salmon	0.688506
NANOG_seq.2732.58	ME28	skyblue	0.737321
NCR2_seq.2734.49	ME26	darkorange	0.610912
CCN3_seq.2737.22	ME3	brown	0.373005
SIGLEC6_seq.2741.22	ME14	cyan	0.479575
SHH_seq.2743.5	ME8	pink	0.648957
CRLF2_seq.2746.56	ME26	darkorange	0.774883
ULBP3_seq.2747.3	ME7	black	0.542094
INHBA_seq.2748.3	ME5	green	0.343648
AZU1_seq.2751.16	ME6	red	0.749714
GDF5_seq.2752.62	ME10	purple	0.424785
C3_seq.2754.50	ME2	blue	0.645277
C3_seq.2755.8	ME2	blue	0.482198
FAM107A_seq.2760.2	ME3	brown	0.410786
FGF19_seq.2762.30	ME5	green	0.367632
MSTN|GDF11_seq.2765.4	ME23	darkturquoise	0.662828
HPX_seq.2768.56	ME3	brown	0.329874
CCL1_seq.2770.51	ME3	brown	0.889057
IL16_seq.2774.10	ME5	green	0.341609
IL17F_seq.2775.54	ME3	brown	0.69477
LTF_seq.2780.35	ME6	red	0.702085
CCL3L1_seq.2783.18	ME3	brown	0.900539
CCL8_seq.2785.15	ME5	green	0.288357
MMP7_seq.2789.26	ME5	green	0.449308
PPBP_seq.2790.54	ME15	midnightblue	0.946977
SOD1_seq.2794.60	ME14	cyan	0.914642
FGG|FGB|FGA_seq.2796.62	ME19	gold	0.40587
ACVR1B_seq.2806.49	ME28	skyblue	0.738677
ANGPT1_seq.2811.27	ME15	midnightblue	0.951551
CDH5_seq.2819.23	ME5	green	0.487858
ADGRE5_seq.2822.56	ME3	brown	0.937644
COMMD7_seq.2823.7	ME16	lightcyan	0.610415
EDA_seq.2826.53	ME3	brown	0.365156
CX3CL1_seq.2827.23	ME3	brown	0.807869
SPINT1_seq.2828.82	ME8	pink	0.608847
KLK11_seq.2831.29	ME5	green	0.50411
KLK4_seq.2833.20	ME16	lightcyan	0.846181
KLK8_seq.2834.54	ME16	lightcyan	0.536904
XRCC6_seq.2835.1	ME6	red	0.798081
LCN2_seq.2836.68	ME6	red	0.552539
MMP17_seq.2838.53	ME14	cyan	0.747982
TNFSF4_seq.2839.2	ME16	lightcyan	0.524345
FRZB_seq.2841.13	ME3	brown	0.731133
RPS27A_seq.2846.24	ME7	black	0.876788
WIF1_seq.2848.2	ME3	brown	0.645079
C5_seq.2851.63	ME2	blue	0.695353
CHEK1_seq.2853.68	ME3	brown	0.544889
MAPK3_seq.2855.49	ME22	darkgreen	0.776902
NR3C1_seq.2857.70	ME21	darkred	0.495745
HAT1_seq.2858.29	ME7	black	0.557394
HDAC8_seq.2859.69	ME3	brown	0.482471
MAP2K1_seq.2864.2	ME16	lightcyan	0.682424
AKT1_seq.2867.52	ME4	yellow	0.834928
PRKCD_seq.2869.68	ME16	lightcyan	0.85868
RAC1_seq.2870.29	ME22	darkgreen	0.876613
RAD51_seq.2871.73	ME3	brown	0.907975
TOP1_seq.2876.74	ME6	red	0.554414
UBE2I_seq.2877.3	ME11	greenyellow	0.803396
SERPINA3_seq.2879.9	ME4	yellow	0.345768
CTF1_seq.2889.37	ME3	brown	0.640716
CCL28_seq.2890.59	ME15	midnightblue	0.547598
CD22_seq.2891.1	ME14	cyan	0.782384
IL4_seq.2906.55	ME14	cyan	0.729815
MDK_seq.2911.27	ME36	yellowgreen	0.885737
CCL23_seq.2913.1	ME19	gold	0.446403
TNFSF11_seq.2917.3	ME3	brown	0.833822
SERPINE1_seq.2925.9	ME15	midnightblue	0.675136
APOE_seq.2937.10	ME32	violet	0.810115
APOE_seq.2938.55	ME32	violet	0.773439
CYCS_seq.2942.50	ME2	blue	0.612289
NBL1_seq.2944.66	ME1	turquoise	0.519533
CFD_seq.2946.52	ME3	brown	0.545283
GHR_seq.2948.58	ME23	darkturquoise	0.51723
PLA2G10_seq.2949.6	ME14	cyan	0.9116
PROC_seq.2961.1	ME8	pink	0.335707
VCAM1_seq.2967.8	ME3	brown	0.351778
TNFSF15_seq.2968.61	ME14	cyan	0.604969
AREG_seq.2970.60	ME7	black	0.89022
BMP7_seq.2972.57	ME35	sienna3	0.658348
CNTN1_seq.2974.61	ME8	pink	0.745571
CCN2_seq.2975.19	ME11	greenyellow	0.30971
DSG1_seq.2976.58	ME3	brown	0.908433
EDAR_seq.2977.7	ME11	greenyellow	0.3393
CXCL5_seq.2979.8	ME3	brown	0.420336
ESAM_seq.2981.9	ME17	grey60	0.682859
CXCL3_seq.2986.49	ME15	midnightblue	0.660039
H1-2_seq.2987.37	ME6	red	0.815542
IFNG_seq.2989.17	ME7	black	0.850033
IL1R1_seq.2991.9	ME8	pink	0.576329
JAM2_seq.2997.8	ME3	brown	0.568391
JAM3_seq.2998.53	ME7	black	0.828054
LSAMP_seq.2999.6	ME5	green	0.70438
NCR3_seq.3003.29	ME5	green	0.343557
PDCD1LG2_seq.3004.67	ME5	green	0.407263
PTPN1_seq.3005.5	ME2	blue	0.708348
TGFBR3_seq.3009.3	ME5	green	0.624584
TSLP_seq.3010.53	ME7	black	0.511359
SERPINF2_seq.3024.18	ME9	magenta	0.344604
CAST_seq.3026.5	ME2	blue	0.415548
CCL23_seq.3028.36	ME19	gold	0.41623
CLEC4M_seq.3030.3	ME2	blue	0.685451
LGALS2_seq.3033.57	ME16	lightcyan	0.585747
IL19_seq.3035.80	ME8	pink	0.334718
IL1B_seq.3037.62	ME14	cyan	0.570411
CCL3_seq.3040.59	ME28	skyblue	0.774533
MRC2_seq.3041.55	ME8	pink	0.735837
MB_seq.3042.7	ME31	paleturquoise	0.650356
SPARC_seq.3043.49	ME15	midnightblue	0.916637
CCL18_seq.3044.3	ME19	gold	0.648213
PTN_seq.3045.72	ME5	green	0.539771
RETN_seq.3046.31	ME5	green	0.412099
FASLG_seq.3052.8	ME2	blue	0.527985
FLT3LG_seq.3053.49	ME3	brown	0.316337
HP_seq.3054.3	ME19	gold	0.616129
KLRK1_seq.3056.11	ME1	turquoise	0.38116
CCN4_seq.3057.55	ME2	blue	0.534304
C9_seq.3060.43	ME19	gold	0.830503
FGF5_seq.3065.65	ME1	turquoise	0.597899
GDF9_seq.3067.67	ME14	cyan	0.879752
IL13_seq.3072.4	ME12	tan	0.466138
IL18BP_seq.3073.51	ME17	grey60	0.651711
LBP_seq.3074.6	ME19	gold	0.826005
ULBP1_seq.3081.70	ME12	tan	0.59355
ULBP2_seq.3082.9	ME13	salmon	0.31898
EDA2R_seq.3083.71	ME16	lightcyan	0.545147
MAPK1_seq.3115.64	ME11	greenyellow	0.749445
VEGFC_seq.3132.1	ME7	black	0.383935
CD4_seq.3143.3	ME26	darkorange	0.898428
CXCL2_seq.3148.49	ME15	midnightblue	0.587924
TNFRSF1B_seq.3152.57	ME17	grey60	0.821211
CD33_seq.3166.92	ME5	green	0.3034
METAP2_seq.3170.6	ME7	black	0.565002
APP_seq.3171.57	ME15	midnightblue	0.948885
NAAA_seq.3173.49	ME8	pink	0.432824
ADAMTS1_seq.3174.2	ME37	skyblue3	0.812255
ADAMTS13_seq.3175.51	ME8	pink	0.411968
CA4_seq.3177.49	ME3	brown	0.917759
CTSC_seq.3178.5	ME3	brown	0.701696
CTSA_seq.3179.51	ME25	orange	0.515656
CTSS_seq.3181.50	ME5	green	0.371012
ENTPD1_seq.3182.38	ME24	darkgrey	0.71657
C2_seq.3186.2	ME3	brown	0.335779
CRISP3_seq.3187.52	ME14	cyan	0.359929
TMPRSS15_seq.3189.61	ME14	cyan	0.78176
CNDP2_seq.3192.3	ME16	lightcyan	0.804344
GP6_seq.3194.36	ME4	yellow	0.42476
IDE_seq.3197.70	ME7	black	0.38614
KLK12_seq.3199.54	ME3	brown	0.902519
KLK13_seq.3200.49	ME3	brown	0.570212
KREMEN2_seq.3202.28	ME14	cyan	0.694113
MATN3_seq.3208.2	ME14	cyan	0.802369
METAP1_seq.3210.1	ME4	yellow	0.849018
ASAH2_seq.3212.30	ME8	pink	0.387134
NID1_seq.3213.65	ME15	midnightblue	0.474982
NRP1_seq.3214.3	ME19	gold	0.476127
SERPINE2_seq.3217.74	ME15	midnightblue	0.593569
FOLH1_seq.3218.8	ME3	brown	0.74742
RET_seq.3220.40	ME19	gold	0.624446
SFRP1_seq.3221.54	ME5	green	0.318944
SEMA3A_seq.3222.11	ME14	cyan	0.362963
CCDC80_seq.3234.23	ME5	green	0.348071
WFIKKN2_seq.3235.50	ME5	green	0.508055
GSK3B_seq.3236.12	ME2	blue	0.493774
TGFBI_seq.3283.21	ME8	pink	0.615183
BGN_seq.3284.75	ME8	pink	0.319964
CA10_seq.3289.19	ME3	brown	0.804488
CD109_seq.3290.50	ME8	pink	0.5753
FCER2_seq.3291.30	ME5	green	0.367131
CD48_seq.3292.75	ME5	green	0.674823
CNTN2_seq.3296.92	ME5	green	0.344831
CNTN4_seq.3298.52	ME8	pink	0.716936
CNTN5_seq.3299.29	ME16	lightcyan	0.79467
CST7_seq.3302.58	ME14	cyan	0.446339
CST6_seq.3303.23	ME5	green	0.36715
DLL4_seq.3305.6	ME16	lightcyan	0.875391
FCGR1A_seq.3312.64	ME16	lightcyan	0.800206
FCN2_seq.3313.21	ME19	gold	0.564775
GFRA1_seq.3314.74	ME16	lightcyan	0.494755
GPC2_seq.3315.15	ME16	lightcyan	0.538791
HTRA2_seq.3317.33	ME13	salmon	0.530236
IGFBP7_seq.3320.49	ME8	pink	0.450194
IL24_seq.3321.2	ME16	lightcyan	0.95056
LRIG3_seq.3322.52	ME8	pink	0.730052
LY9_seq.3324.51	ME5	green	0.314641
MATN2_seq.3325.2	ME8	pink	0.514743
CADM1_seq.3326.58	ME5	green	0.806041
NTN4_seq.3327.27	ME16	lightcyan	0.714817
PGLYRP1_seq.3329.14	ME6	red	0.53124
RGMB_seq.3331.8	ME5	green	0.692593
HJV_seq.3332.57	ME5	green	0.356217
THBS4_seq.3340.53	ME8	pink	0.489103
ABL1_seq.3341.33	ME26	darkorange	0.625463
ACY1_seq.3343.1	ME13	salmon	0.739006
SERPINC1_seq.3344.60	ME8	pink	0.421047
AURKB_seq.3346.72	ME3	brown	0.814459
GRK2_seq.3347.9	ME9	magenta	0.820611
BMP1_seq.3348.49	ME9	magenta	0.422448
CAMK2A_seq.3350.53	ME26	darkorange	0.691695
CAMK2B_seq.3351.1	ME9	magenta	0.712186
CA6_seq.3352.80	ME23	darkturquoise	0.707539
CA7_seq.3356.50	ME16	lightcyan	0.481302
CDK5R1|CDK5_seq.3358.51	ME3	brown	0.944845
CDK8|CCNC_seq.3359.11	ME3	brown	0.509536
CHRDL1_seq.3362.61	ME5	green	0.413943
CSK_seq.3363.31	ME4	yellow	0.888427
DKK4_seq.3365.7	ME15	midnightblue	0.888244
FETUB_seq.3367.8	ME25	orange	0.499568
GZMH_seq.3373.5	ME14	cyan	0.622147
HCK_seq.3374.49	ME21	darkred	0.621478
IL17RD_seq.3376.49	ME12	tan	0.621309
KLK7_seq.3378.49	ME23	darkturquoise	0.547676
PRKCI_seq.3379.29	ME7	black	0.747639
LYN_seq.3381.24	ME9	magenta	0.91377
PAK3_seq.3387.1	ME3	brown	0.893403
PAK5_seq.3388.58	ME3	brown	0.586285
SERPINA5_seq.3389.7	ME8	pink	0.410372
PIK3CG_seq.3391.10	ME3	brown	0.881273
AKT3_seq.3392.68	ME4	yellow	0.860512
PTPN11_seq.3397.7	ME20	royalblue	0.702859
STAB2_seq.3399.31	ME3	brown	0.805567
TBK1_seq.3400.49	ME26	darkorange	0.757389
PTPN2_seq.3401.8	ME26	darkorange	0.511932
TPSB2_seq.3403.1	ME5	green	0.51755
TPSG1_seq.3404.51	ME34	darkmagenta	0.625639
UFC1_seq.3405.6	ME22	darkgreen	0.750382
BCL2_seq.3412.7	ME14	cyan	0.846119
BCL2A1_seq.3413.50	ME2	blue	0.874861
BTK_seq.3416.2	ME4	yellow	0.950474
CAMK1D_seq.3418.12	ME3	brown	0.554333
CAMK2D_seq.3419.49	ME9	magenta	0.672759
CA13_seq.3420.21	ME4	yellow	0.828439
TNFSF8_seq.3421.54	ME5	green	0.345389
CCNB1|CDK1_seq.3422.4	ME14	cyan	0.48505
CMA1_seq.3423.59	ME14	cyan	0.853827
CSNK2A1_seq.3427.63	ME28	skyblue	0.792509
EPHA1_seq.3431.54	ME5	green	0.532766
EPHA3_seq.3432.21	ME1	turquoise	0.308019
FLT3_seq.3437.80	ME3	brown	0.902953
FSTL3_seq.3438.10	ME17	grey60	0.801487
GSK3A_seq.3441.64	ME25	orange	0.907031
IL15RA_seq.3445.53	ME14	cyan	0.657001
INSR_seq.3448.13	ME8	pink	0.534668
SERPINA4_seq.3449.58	ME23	darkturquoise	0.851898
KLK6_seq.3450.4	ME3	brown	0.894697
LCK_seq.3452.17	ME24	darkgrey	0.822193
LYN_seq.3453.87	ME9	magenta	0.918439
POSTN_seq.3457.57	ME8	pink	0.561458
BCAN_seq.3461.58	ME13	salmon	0.32033
PRKACA_seq.3466.8	ME4	yellow	0.819412
RPS6KA3_seq.3469.74	ME22	darkgreen	0.761638
STK16_seq.3471.49	ME3	brown	0.616861
BIRC5_seq.3472.40	ME3	brown	0.750486
MPL_seq.3473.78	ME34	darkmagenta	0.701271
THBS1_seq.3474.19	ME15	midnightblue	0.902629
NTRK1_seq.3477.63	ME14	cyan	0.553382
DUSP3_seq.3480.7	ME11	greenyellow	0.498453
XPNPEP1_seq.3481.87	ME11	greenyellow	0.413629
B2M_seq.3485.28	ME17	grey60	0.779388
CXCL13_seq.3487.32	ME19	gold	0.369753
CAT_seq.3488.64	ME7	black	0.802712
FGF17_seq.3494.71	ME16	lightcyan	0.84873
CXCL6_seq.3495.15	ME15	midnightblue	0.408244
IFNA2_seq.3497.13	ME3	brown	0.565005
IL17A_seq.3498.53	ME24	darkgrey	0.500323
ITGB1|ITGA1_seq.3503.4	ME13	salmon	0.611694
HAMP_seq.3504.58	ME2	blue	0.319799
LTA|LTB_seq.3505.6	ME8	pink	0.523979
LTB|LTA_seq.3506.49	ME3	brown	0.592989
PRTN3_seq.3514.49	ME6	red	0.717529
CPB2_seq.3518.54	ME2	blue	0.309041
CCL17_seq.3519.3	ME15	midnightblue	0.499545
TGFB3_seq.3520.58	ME16	lightcyan	0.88506
VIP_seq.3522.57	ME16	lightcyan	0.860262
CD40LG_seq.3534.14	ME7	black	0.491748
DKK1_seq.3535.84	ME15	midnightblue	0.910375
DDC_seq.3538.26	ME7	black	0.403008
SERPINA1_seq.3580.25	ME19	gold	0.664727
AHSG_seq.3581.53	ME23	darkturquoise	0.714795
ARSA_seq.3583.54	ME14	cyan	0.452436
BSG_seq.3585.54	ME14	cyan	0.693199
BMP10_seq.3587.53	ME14	cyan	0.755664
CASP3_seq.3593.72	ME4	yellow	0.835281
CHL1_seq.3601.54	ME5	green	0.364872
CLEC7A_seq.3603.60	ME14	cyan	0.899905
MASP1_seq.3605.77	ME3	brown	0.378681
DKK3_seq.3607.71	ME8	pink	0.450882
HGFAC_seq.3617.80	ME25	orange	0.348153
IL22RA1_seq.3620.67	ME14	cyan	0.810962
LY86_seq.3623.84	ME2	blue	0.74874
PRSS27_seq.3624.3	ME3	brown	0.383582
MMEL1_seq.3627.71	ME14	cyan	0.467908
MAP2K2_seq.3628.3	ME5	green	0.36523
CDC42BPB_seq.3629.60	ME14	cyan	0.82491
NID2_seq.3633.70	ME15	midnightblue	0.598889
OPCML_seq.3634.5	ME3	brown	0.749702
OCIAD1_seq.3635.76	ME2	blue	0.330367
OLR1_seq.3636.37	ME6	red	0.685589
CD84_seq.3642.4	ME5	green	0.335281
DKKL1_seq.3644.5	ME3	brown	0.730046
TEC_seq.3646.7	ME9	magenta	0.435695
TLR4|LY96_seq.3647.49	ME5	green	0.518981
BMPER_seq.3654.27	ME14	cyan	0.569312
CFHR5_seq.3666.17	ME19	gold	0.813189
KLK14_seq.3681.87	ME3	brown	0.88981
MFRP_seq.3685.53	ME14	cyan	0.760407
A2M_seq.3708.62	ME20	royalblue	0.576559
GPT_seq.3709.4	ME2	blue	0.631981
CKM|CKB_seq.3714.49	ME31	paleturquoise	0.729916
NPPB_seq.3723.1	ME1	turquoise	0.708023
PYY_seq.3727.35	ME17	grey60	0.479394
CSF1_seq.3738.54	ME14	cyan	0.548887
ITGB3|ITGA2B_seq.3739.72	ME4	yellow	0.869383
IL5_seq.3741.4	ME14	cyan	0.622284
PTGS2_seq.3761.4	ME6	red	0.658141
STX1A_seq.3766.51	ME14	cyan	0.582232
TEK_seq.3773.15	ME5	green	0.433094
ADAM9_seq.3795.6	ME5	green	0.320716
ANGPTL4_seq.3796.79	ME14	cyan	0.623685
CA3_seq.3799.11	ME31	paleturquoise	0.767546
CKB_seq.3800.71	ME1	turquoise	0.572952
CST5_seq.3803.10	ME5	green	0.453748
ESM1_seq.3805.16	ME5	green	0.405101
EPHA5_seq.3806.55	ME5	green	0.654234
FGFR2_seq.3808.76	ME1	turquoise	0.345344
FGFR3_seq.3809.1	ME14	cyan	0.736255
FGR_seq.3810.50	ME6	red	0.616218
FYN_seq.3813.3	ME9	magenta	0.707003
IL11RA_seq.3814.63	ME1	turquoise	0.350244
IL12RB2_seq.3815.14	ME7	black	0.311547
PRKCQ_seq.3817.18	ME9	magenta	0.612575
MAPKAPK2_seq.3820.68	ME25	orange	0.804067
MAPKAPK3_seq.3822.54	ME9	magenta	0.859268
MATK_seq.3823.9	ME14	cyan	0.640262
MAPK8_seq.3825.18	ME1	turquoise	0.703387
PDGFC_seq.3828.54	ME1	turquoise	0.625804
PTEN_seq.3831.21	ME18	lightgreen	0.682844
PTK6_seq.3832.51	ME11	greenyellow	0.342665
TLR2_seq.3835.11	ME2	blue	0.641937
UFM1_seq.3836.51	ME11	greenyellow	0.670288
ZAP70_seq.3837.6	ME3	brown	0.425896
AIP_seq.3839.60	ME9	magenta	0.864346
PPIA_seq.3844.2	ME11	greenyellow	0.892668
DYNLRB1_seq.3845.51	ME9	magenta	0.766963
GAPDH_seq.3848.14	ME11	greenyellow	0.366282
DNAJB1_seq.3852.19	ME22	darkgreen	0.652441
MDH1_seq.3853.56	ME7	black	0.843364
NACA_seq.3854.24	ME11	greenyellow	0.744384
PRDX1_seq.3855.56	ME7	black	0.883267
ACP1_seq.3858.5	ME7	black	0.594829
PSMA6_seq.3860.7	ME7	black	0.63633
RPS7_seq.3864.5	ME6	red	0.505474
SBDS_seq.3866.7	ME11	greenyellow	0.781883
SEZ6L2_seq.3867.49	ME26	darkorange	0.748387
SGTA_seq.3868.8	ME22	darkgreen	0.858155
TPT1_seq.3872.2	ME11	greenyellow	0.846355
TPO_seq.3873.51	ME14	cyan	0.775311
UBE2L3_seq.3874.8	ME26	darkorange	0.865402
ARID3A_seq.3875.62	ME13	salmon	0.447599
CDC37_seq.3879.50	ME26	darkorange	0.878884
KPNB1_seq.3887.90	ME22	darkgreen	0.904548
ING1_seq.3888.8	ME26	darkorange	0.822746
LMNB1_seq.3889.64	ME26	darkorange	0.674446
LDHB_seq.3890.8	ME11	greenyellow	0.466279
MBD4_seq.3891.56	ME26	darkorange	0.913353
MSLN_seq.3893.64	ME26	darkorange	0.686337
NAGK_seq.3894.15	ME6	red	0.508471
PGAM1_seq.3896.5	ME34	darkmagenta	0.39533
PDXP_seq.3897.61	ME7	black	0.783031
SKP1_seq.3902.21	ME26	darkorange	0.394049
SNX4_seq.3903.49	ME4	yellow	0.902233
UBE2N_seq.3905.62	ME11	greenyellow	0.834265
DDR1_seq.4122.12	ME2	blue	0.31718
FGF4_seq.4123.60	ME26	darkorange	0.699816
HSPA1A_seq.4124.24	ME20	royalblue	0.54322
AGER_seq.4125.52	ME5	green	0.487109
BPI_seq.4126.22	ME6	red	0.711305
C6_seq.4127.75	ME3	brown	0.503101
CFB_seq.4129.72	ME19	gold	0.705137
FGF6_seq.4130.71	ME7	black	0.3655
FST_seq.4132.27	ME26	darkorange	0.815317
GZMB_seq.4133.54	ME26	darkorange	0.797792
IL17D_seq.4136.40	ME14	cyan	0.380912
IL20_seq.4138.25	ME30	steelblue	0.903636
IL7_seq.4140.3	ME5	green	0.300236
CXCL10_seq.4141.79	ME13	salmon	0.365993
XCL1_seq.4143.74	ME14	cyan	0.475599
CCL13_seq.4144.13	ME7	black	0.371738
NTF4_seq.4146.58	ME16	lightcyan	0.524163
PAPPA_seq.4148.49	ME17	grey60	0.434148
PDGFB_seq.4149.8	ME15	midnightblue	0.922407
PLG_seq.4150.75	ME3	brown	0.387031
PLG_seq.4151.6	ME2	blue	0.52889
KLK3|SERPINA3_seq.4153.11	ME2	blue	0.571217
TGFB2_seq.4156.74	ME14	cyan	0.480136
F2_seq.4157.2	ME2	blue	0.386188
PLAU_seq.4158.54	ME37	skyblue3	0.710484
CFH_seq.4159.130	ME19	gold	0.508648
MMP2_seq.4160.49	ME8	pink	0.61424
TF_seq.4162.54	ME8	pink	0.368784
H2AZ1_seq.4163.5	ME14	cyan	0.793533
YWHAG_seq.4179.57	ME4	yellow	0.684164
EIF4EBP2_seq.4184.43	ME14	cyan	0.398135
PGD_seq.4187.49	ME25	orange	0.823769
AKR7A2_seq.4188.1	ME22	darkgreen	0.881865
AKR1A1_seq.4192.10	ME13	salmon	0.60757
CFL1_seq.4203.50	ME20	royalblue	0.589707
VTA1_seq.4209.60	ME11	greenyellow	0.864352
EPS15L1_seq.4212.5	ME4	yellow	0.673991
HSD17B10_seq.4217.49	ME9	magenta	0.809713
FER_seq.4220.39	ME4	yellow	0.91219
SYNCRIP_seq.4224.7	ME3	brown	0.918609
EIF4G2_seq.4230.1	ME4	yellow	0.920007
IGF1R_seq.4232.19	ME8	pink	0.677008
LIN7B_seq.4238.4	ME26	darkorange	0.677295
PKM_seq.4240.31	ME9	magenta	0.913383
MDM2_seq.4245.80	ME14	cyan	0.416989
L1CAM_seq.4246.40	ME8	pink	0.74915
NME2_seq.4249.64	ME11	greenyellow	0.850411
NSFL1C_seq.4250.23	ME11	greenyellow	0.653599
PA2G4_seq.4258.15	ME22	darkgreen	0.927301
PES1_seq.4267.81	ME26	darkorange	0.670427
PFDN5_seq.4271.75	ME20	royalblue	0.637632
GPI_seq.4272.46	ME11	greenyellow	0.363589
PEBP1_seq.4276.10	ME7	black	0.703831
PSMA2_seq.4280.47	ME14	cyan	0.718175
RAN_seq.4282.3	ME7	black	0.638395
RBM39_seq.4284.18	ME6	red	0.427083
NAPA_seq.4292.5	ME11	greenyellow	0.854384
SPHK1_seq.4294.16	ME9	magenta	0.886722
TK1_seq.4301.58	ME3	brown	0.314103
TKT_seq.4306.4	ME11	greenyellow	0.935853
TPI1_seq.4309.59	ME11	greenyellow	0.914518
DCTPP1_seq.4314.12	ME8	pink	0.564974
PTPN6_seq.4318.12	ME11	greenyellow	0.562773
CST2_seq.4324.33	ME5	green	0.473616
BOC_seq.4328.2	ME5	green	0.653745
CLEC1B_seq.4332.6	ME4	yellow	0.731981
SAA1_seq.4336.2	ME19	gold	0.670605
CRP_seq.4337.49	ME19	gold	0.76762
DAPK2_seq.4355.13	ME6	red	0.611795
DYRK3_seq.4359.87	ME3	brown	0.43445
GDF15_seq.4374.45	ME17	grey60	0.512622
INHBB|INHBA_seq.4383.97	ME7	black	0.594967
DHH_seq.4389.2	ME26	darkorange	0.803444
FGF16_seq.4393.3	ME7	black	0.851421
IFNL1_seq.4396.54	ME26	darkorange	0.806834
IFNL2_seq.4397.26	ME26	darkorange	0.66298
SFTPD_seq.4414.69	ME6	red	0.913778
ADAM12_seq.4420.7	ME14	cyan	0.537968
BCL2L1_seq.4423.77	ME3	brown	0.894877
CHST2_seq.4428.1	ME26	darkorange	0.799332
CHST6_seq.4429.51	ME14	cyan	0.700992
ENTPD3_seq.4436.1	ME3	brown	0.789314
FCRL3_seq.4440.15	ME16	lightcyan	0.910588
HNRNPAB_seq.4450.26	ME6	red	0.681501
PCSK7_seq.4459.68	ME9	magenta	0.32718
PDPK1_seq.4460.8	ME4	yellow	0.780378
SIGLEC1_seq.4464.10	ME5	green	0.382471
TPM2_seq.4472.5	ME3	brown	0.942687
RPS27A_seq.4474.19	ME7	black	0.319606
ZAP70_seq.4476.22	ME3	brown	0.946088
SERPING1_seq.4479.14	ME2	blue	0.717051
C3_seq.4480.59	ME2	blue	0.523387
C6|C5_seq.4482.66	ME2	blue	0.577353
FGF7_seq.4487.1	ME7	black	0.793427
IL11_seq.4493.92	ME26	darkorange	0.708229
NCAM1_seq.4498.62	ME8	pink	0.652102
PDGFA_seq.4499.21	ME15	midnightblue	0.96171
ADAMTS15_seq.4533.76	ME26	darkorange	0.745408
PRSS22_seq.4534.10	ME5	green	0.570938
BST1_seq.4535.50	ME5	green	0.398441
CBX5_seq.4540.11	ME3	brown	0.616867
CDON_seq.4541.49	ME8	pink	0.612061
CLU_seq.4542.24	ME20	royalblue	0.606053
COL23A1_seq.4543.65	ME14	cyan	0.654885
PPBP_seq.4544.4	ME15	midnightblue	0.946899
DNAJC19_seq.4545.53	ME26	darkorange	0.872015
ADGRE2_seq.4546.27	ME5	green	0.688073
FLRT1_seq.4547.59	ME7	black	0.50438
FUT5_seq.4549.78	ME19	gold	0.511327
HDGFL2_seq.4553.65	ME26	darkorange	0.606969
IL34_seq.4556.10	ME3	brown	0.927592
KIRREL3_seq.4557.61	ME26	darkorange	0.677931
KYNU_seq.4559.64	ME13	salmon	0.636087
LCK_seq.4560.34	ME6	red	0.539429
NXPH1_seq.4562.1	ME3	brown	0.81136
PLCG1_seq.4563.61	ME3	brown	0.675795
PLXNC1_seq.4564.2	ME8	pink	0.623357
SLITRK5_seq.4568.17	ME5	green	0.675551
ADCYAP1_seq.4594.22	ME14	cyan	0.740867
HIBADH_seq.4693.72	ME1	turquoise	0.378794
FABP3_seq.4696.2	ME31	paleturquoise	0.600814
LTA_seq.4703.87	ME1	turquoise	0.898349
EPB41_seq.4706.17	ME7	black	0.917108
YWHAH_seq.4707.50	ME2	blue	0.73697
APOD_seq.4712.28	ME3	brown	0.650693
IL3_seq.4717.55	ME36	yellowgreen	0.664811
PPIB_seq.4718.5	ME14	cyan	0.679278
PDIA3_seq.4719.58	ME4	yellow	0.79326
TFF3_seq.4721.54	ME17	grey60	0.801135
AFM_seq.4763.31	ME23	darkturquoise	0.785297
OLFM4_seq.4769.10	ME14	cyan	0.667489
SMPDL3A_seq.4771.10	ME14	cyan	0.623155
ITIH4_seq.4811.33	ME19	gold	0.709081
TXNDC12_seq.4815.25	ME1	turquoise	0.334533
SFN_seq.4829.43	ME5	green	0.406231
EPHA2_seq.4834.61	ME5	green	0.816945
CSF3_seq.4840.73	ME30	steelblue	0.405082
GPC3_seq.4842.62	ME8	pink	0.432487
IL1A_seq.4851.25	ME2	blue	0.489448
BMPR1A_seq.4859.6	ME5	green	0.423841
NTRK2_seq.4866.59	ME8	pink	0.862884
VEGFA_seq.4867.15	ME15	midnightblue	0.489781
ANG_seq.4874.3	ME2	blue	0.35682
CCL7_seq.4886.3	ME1	turquoise	0.562448
WNT7A_seq.4889.82	ME1	turquoise	0.536741
POMC_seq.4890.10	ME1	turquoise	0.329067
GCG_seq.4891.50	ME5	green	0.464634
C3_seq.4900.8	ME2	blue	0.339295
PPP3R1|PPP3CA_seq.4903.72	ME9	magenta	0.360776
CASP2_seq.4904.7	ME7	black	0.323698
COTL1_seq.4905.63	ME2	blue	0.844393
FGG|FGB|FGA_seq.4907.56	ME19	gold	0.542307
ENG_seq.4908.6	ME8	pink	0.624764
LGALS8_seq.4909.68	ME8	pink	0.332706
PLA2G1B_seq.4910.21	ME16	lightcyan	0.576119
GSTP1_seq.4911.49	ME11	greenyellow	0.454403
GOT1_seq.4912.17	ME2	blue	0.897303
HBB|HBA1_seq.4915.64	ME7	black	0.830521
KNG1_seq.4918.21	ME23	darkturquoise	0.396512
LYZ_seq.4920.10	ME28	skyblue	0.630886
AMH_seq.4923.79	ME1	turquoise	0.562298
MMP1_seq.4924.32	ME15	midnightblue	0.565185
ANXA1_seq.4960.72	ME6	red	0.809264
CDNF_seq.4962.52	ME5	green	0.735208
ARPP19_seq.4963.19	ME7	black	0.366826
ATP5F1B_seq.4965.27	ME10	purple	0.544908
C1QBP_seq.4967.1	ME2	blue	0.478507
CAPG_seq.4968.50	ME6	red	0.455517
CA1_seq.4969.2	ME7	black	0.857228
CA2_seq.4970.55	ME1	turquoise	0.51106
CTSZ_seq.4971.1	ME5	green	0.457292
CRK_seq.4976.57	ME11	greenyellow	0.343734
DPT_seq.4979.34	ME5	green	0.333893
DSC3_seq.4981.6	ME1	turquoise	0.483798
PI3_seq.4982.54	ME17	grey60	0.534179
ERP29_seq.4983.6	ME5	green	0.473935
ESD_seq.4984.83	ME7	black	0.449178
FCAR_seq.4987.17	ME1	turquoise	0.529435
FGFR4_seq.4988.49	ME30	steelblue	0.834749
FGG_seq.4989.7	ME19	gold	0.584592
GPC5_seq.4991.12	ME16	lightcyan	0.441507
GRN_seq.4992.49	ME5	green	0.309042
GSTA3_seq.4993.16	ME1	turquoise	0.495049
HPGD_seq.4995.16	ME2	blue	0.936023
HRG_seq.4996.66	ME1	turquoise	0.387578
EIF4A3_seq.4997.19	ME7	black	0.310352
SCGB2A1_seq.5001.6	ME2	blue	0.750349
MAPK11_seq.5004.69	ME1	turquoise	0.343286
MAPK13_seq.5006.71	ME1	turquoise	0.445197
MAPK14_seq.5007.1	ME4	yellow	0.725166
SOD2_seq.5008.51	ME3	brown	0.461078
MSN_seq.5009.11	ME4	yellow	0.427726
AK1_seq.5012.67	ME7	black	0.943448
CLIC1_seq.5013.2	ME4	yellow	0.565862
NCK1_seq.5014.49	ME4	yellow	0.338573
PRDX6_seq.5018.68	ME7	black	0.895342
UCHL1_seq.5019.16	ME2	blue	0.823233
PGK1_seq.5020.50	ME2	blue	0.565484
PPA1_seq.5021.13	ME7	black	0.551094
ADSL_seq.5023.23	ME1	turquoise	0.311092
RB1_seq.5024.67	ME1	turquoise	0.644382
RPS3_seq.5026.66	ME11	greenyellow	0.347915
FAP_seq.5029.3	ME23	darkturquoise	0.5949
SIRT2_seq.5030.52	ME2	blue	0.374549
TPM1_seq.5033.27	ME30	steelblue	0.703884
PRSS2_seq.5034.79	ME17	grey60	0.352585
CD274_seq.5060.62	ME17	grey60	0.462605
ICOSLG_seq.5061.27	ME6	red	0.430115
CD226_seq.5062.60	ME19	gold	0.56518
CD300C_seq.5066.134	ME17	grey60	0.635808
CD55_seq.5069.9	ME5	green	0.697813
TNFRSF6B_seq.5070.76	ME1	turquoise	0.376464
EPHB6_seq.5078.82	ME17	grey60	0.691497
GPNMB_seq.5080.131	ME8	pink	0.543406
IL1RAPL2_seq.5082.51	ME7	black	0.519102
IL20RA_seq.5085.18	ME12	tan	0.665911
IL23R_seq.5088.175	ME7	black	0.652738
JAG1_seq.5092.51	ME8	pink	0.702824
JAML_seq.5094.62	ME1	turquoise	0.764624
KIR2DL4_seq.5095.21	ME1	turquoise	0.679787
KIR3DS1_seq.5097.14	ME1	turquoise	0.663172
NOTCH1_seq.5107.7	ME8	pink	0.693747
NOTCH3_seq.5108.72	ME8	pink	0.781438
NRCAM_seq.5109.24	ME1	turquoise	0.300681
NRXN1_seq.5110.84	ME35	sienna3	0.752453
NRXN3_seq.5111.15	ME5	green	0.574405
CD200_seq.5112.73	ME1	turquoise	0.586145
PRLR_seq.5114.65	ME29	saddlebrown	0.53858
RELT_seq.5115.31	ME17	grey60	0.804119
ROBO2_seq.5116.62	ME8	pink	0.737034
SEMA6B_seq.5121.3	ME5	green	0.411842
SEMA6A_seq.5122.92	ME1	turquoise	0.510738
ICAM5_seq.5124.62	ME5	green	0.304875
ICAM5_seq.5124.69	ME5	green	0.365719
SCARF1_seq.5129.12	ME15	midnightblue	0.492532
TNFRSF19_seq.5131.15	ME5	green	0.647351
IL27RA_seq.5132.71	ME5	green	0.520393
HAVCR2_seq.5134.52	ME17	grey60	0.598787
UNC5C_seq.5139.32	ME5	green	0.589535
UNC5D_seq.5140.56	ME5	green	0.75927
PRKAG1|PRKAB1|PRKAA1_seq.5183.53	ME1	turquoise	0.379764
KRAS_seq.5193.51	ME1	turquoise	0.875591
NMT1_seq.5196.7	ME1	turquoise	0.717282
PPID_seq.5202.4	ME9	magenta	0.817068
CSNK2A1_seq.5224.20	ME1	turquoise	0.444817
CSNK2B|CSNK2A1_seq.5225.50	ME11	greenyellow	0.895169
CSNK2B|CSNK2A2_seq.5226.36	ME4	yellow	0.369755
PDK1_seq.5227.60	ME37	skyblue3	0.758668
KIF23_seq.5228.25	ME7	black	0.71348
IMPDH1_seq.5229.90	ME6	red	0.858007
HMGCR_seq.5230.99	ME1	turquoise	0.698344
PPIE_seq.5238.26	ME1	turquoise	0.690377
MAP2K4_seq.5242.37	ME23	darkturquoise	0.697383
PRKAG1|PRKAB2|PRKAA2_seq.5245.40	ME9	magenta	0.705211
PPIF_seq.5248.68	ME4	yellow	0.888588
STK17B_seq.5249.31	ME6	red	0.715963
IMPDH2_seq.5250.53	ME6	red	0.441918
PDE11A_seq.5252.33	ME4	yellow	0.51816
PDE1A_seq.5253.1	ME14	cyan	0.530905
PDE3A_seq.5254.69	ME4	yellow	0.331172
PDE4D_seq.5255.22	ME2	blue	0.817099
PDE5A_seq.5256.86	ME4	yellow	0.710766
TAB1|MAP3K7_seq.5259.2	ME9	magenta	0.4033
ABL2_seq.5261.13	ME14	cyan	0.671301
BCAR3_seq.5262.57	ME14	cyan	0.310207
SHC1_seq.5272.55	ME4	yellow	0.782772
VAV1_seq.5275.28	ME9	magenta	0.823362
CCL11_seq.5301.7	ME5	green	0.406068
APOE_seq.5312.49	ME32	violet	0.762061
TNNT2_seq.5315.22	ME31	paleturquoise	0.818922
ANXA6_seq.5335.73	ME15	midnightblue	0.919164
CD86_seq.5337.64	ME5	green	0.396869
CASP10_seq.5340.24	ME2	blue	0.603945
CPE_seq.5343.74	ME3	brown	0.540102
CKAP2_seq.5345.51	ME2	blue	0.373364
CPNE1_seq.5346.24	ME9	magenta	0.515607
CCNB1_seq.5347.59	ME16	lightcyan	0.395027
DLL1_seq.5349.69	ME17	grey60	0.726865
GPC6_seq.5350.14	ME2	blue	0.838775
HNRNPA2B1_seq.5351.52	ME6	red	0.949934
TNFRSF14_seq.5352.11	ME12	tan	0.510907
KRT18_seq.5354.11	ME2	blue	0.343625
TNFSF14_seq.5355.69	ME6	red	0.557043
MIF_seq.5356.2	ME11	greenyellow	0.349749
OMD_seq.5358.3	ME8	pink	0.524944
AKT2_seq.5360.9	ME9	magenta	0.666827
SET_seq.5364.7	ME23	darkturquoise	0.61158
TNFRSF13C_seq.5383.14	ME4	yellow	0.327517
BRF1_seq.5384.67	ME1	turquoise	0.578701
FAS_seq.5392.73	ME5	green	0.751724
TNFRSF21_seq.5404.53	ME5	green	0.741424
FABP3_seq.5437.63	ME17	grey60	0.504968
TNNI2_seq.5440.26	ME31	paleturquoise	0.849023
TNNI3_seq.5441.67	ME26	darkorange	0.626382
NPPA_seq.5443.62	ME14	cyan	0.65455
ALCAM_seq.5451.1	ME8	pink	0.609708
COLEC12_seq.5457.5	ME8	pink	0.422979
DDX19B_seq.5460.60	ME4	yellow	0.727282
GAS1_seq.5463.22	ME5	green	0.783008
GRB2_seq.5464.52	ME4	yellow	0.955904
HS6ST1_seq.5465.32	ME5	green	0.339587
HSP90AB1_seq.5467.15	ME4	yellow	0.523513
IL17RC_seq.5468.67	ME2	blue	0.323452
PRKCB_seq.5475.10	ME4	yellow	0.910462
PRKCG_seq.5476.66	ME8	pink	0.353949
FOLH1_seq.5478.50	ME13	salmon	0.401514
CCL5_seq.5480.49	ME15	midnightblue	0.812749
RGMA_seq.5483.1	ME8	pink	0.553388
RPS3A_seq.5484.63	ME6	red	0.464479
SRC_seq.5488.74	ME9	magenta	0.862362
STIP1_seq.5489.18	ME7	black	0.81081
SPOCK1_seq.5490.53	ME2	blue	0.812679
SPOCK2_seq.5491.12	ME8	pink	0.523096
WNK3_seq.5493.17	ME22	darkgreen	0.878613
SNRPF_seq.5494.52	ME2	blue	0.603599
SPON1_seq.5496.49	ME5	green	0.454824
EGF_seq.5509.7	ME4	yellow	0.472487
TNFRSF18_seq.5526.53	ME1	turquoise	0.394033
TNFRSF10B_seq.5534.49	ME16	lightcyan	0.832577
NRP1_seq.5542.22	ME19	gold	0.530829
FGL1_seq.5581.28	ME19	gold	0.800173
RYK_seq.5583.62	ME2	blue	0.575493
MINPP1_seq.5586.66	ME23	darkturquoise	0.303014
CCDC134_seq.5587.3	ME30	steelblue	0.623747
PDIA5_seq.5593.11	ME4	yellow	0.734977
MESD_seq.5594.87	ME12	tan	0.942166
GREM2_seq.5598.3	ME5	green	0.411706
PGLYRP2_seq.5601.2	ME23	darkturquoise	0.767359
RNASE10_seq.5602.62	ME1	turquoise	0.790792
HPSE_seq.5604.30	ME15	midnightblue	0.739008
MFNG_seq.5605.77	ME1	turquoise	0.398286
TAFA5_seq.5609.92	ME1	turquoise	0.635065
FAM171A1_seq.5610.32	ME18	lightgreen	0.780512
DEFB108B_seq.5611.56	ME12	tan	0.73549
HINT2_seq.5612.16	ME4	yellow	0.432829
CRH_seq.5614.44	ME1	turquoise	0.620846
NPFF_seq.5617.41	ME2	blue	0.503016
FAM3B_seq.5618.50	ME5	green	0.551389
PAM_seq.5620.13	ME8	pink	0.409204
CD300LF_seq.5623.11	ME28	skyblue	0.447065
CTRC_seq.5626.20	ME15	midnightblue	0.627672
SEMA3G_seq.5628.21	ME8	pink	0.478595
KLRC1_seq.5629.58	ME1	turquoise	0.839647
CD300A_seq.5630.48	ME5	green	0.637911
CRTAC1_seq.5632.6	ME8	pink	0.497462
LILRB2_seq.5633.65	ME5	green	0.3032
NTNG1_seq.5637.81	ME1	turquoise	0.380069
COLGALT1_seq.5638.23	ME9	magenta	0.373439
NETO1_seq.5639.49	ME14	cyan	0.685709
RNASE4_seq.5644.60	ME3	brown	0.305447
RNASE6_seq.5646.20	ME17	grey60	0.527848
PDIA6_seq.5650.9	ME4	yellow	0.895307
PSG7_seq.5651.50	ME1	turquoise	0.501018
PRSS37_seq.5653.23	ME33	darkolivegreen	0.627644
ENDOU_seq.5656.53	ME12	tan	0.710654
ST3GAL1_seq.5657.28	ME5	green	0.372619
TRH_seq.5659.11	ME1	turquoise	0.627127
SOD3_seq.5660.51	ME1	turquoise	0.477767
IL18_seq.5661.15	ME20	royalblue	0.619657
PF4V1_seq.5663.18	ME16	lightcyan	0.3306
DEFB106A_seq.5664.57	ME1	turquoise	0.459455
IL1R2_seq.5666.64	ME12	tan	0.503702
SIRPB2_seq.5669.26	ME6	red	0.878495
CTRB1_seq.5671.1	ME8	pink	0.342388
ASIP_seq.5676.54	ME5	green	0.335824
C2orf66_seq.5677.15	ME12	tan	0.523197
VASN_seq.5682.13	ME10	purple	0.311249
PRKCSH_seq.5687.5	ME5	green	0.687872
CBLN4_seq.5688.65	ME23	darkturquoise	0.62704
CRISPLD2_seq.5691.2	ME6	red	0.684013
SMOC1_seq.5694.57	ME5	green	0.707014
TNXB_seq.5698.60	ME8	pink	0.63549
CLEC3B_seq.5701.81	ME1	turquoise	0.524137
GZMM_seq.5704.74	ME18	lightgreen	0.690246
ELK3_seq.5707.55	ME11	greenyellow	0.740393
IFNA6_seq.5714.88	ME1	turquoise	0.815436
ABHD14A_seq.5715.4	ME6	red	0.919548
CSAG1_seq.5716.49	ME12	tan	0.547695
CILP_seq.5717.2	ME6	red	0.803949
FAM189A2_seq.5719.66	ME1	turquoise	0.732188
CD226_seq.5721.1	ME6	red	0.684171
PRCP_seq.5722.78	ME25	orange	0.683641
INSL3_seq.5723.4	ME2	blue	0.490252
OMD_seq.5725.1	ME8	pink	0.444066
SPAG11A_seq.5726.49	ME3	brown	0.610827
B3GLCT_seq.5727.35	ME1	turquoise	0.475135
FCRL1_seq.5728.60	ME5	green	0.382135
SOST_seq.5729.27	ME1	turquoise	0.756825
CXCL14_seq.5730.60	ME6	red	0.522197
SPINK6_seq.5731.1	ME36	yellowgreen	0.75294
TREML2_seq.5736.1	ME5	green	0.465525
SEMA4D_seq.5737.61	ME5	green	0.325414
ROBO1_seq.5740.17	ME8	pink	0.595871
RNASE3_seq.5741.55	ME6	red	0.773877
ACP6_seq.5742.14	ME5	green	0.483634
CARTPT_seq.5743.82	ME27	ivory3	0.656038
PI15_seq.5745.64	ME1	turquoise	0.936103
ASAH1_seq.5748.20	ME6	red	0.615775
LETMD1_seq.5751.14	ME1	turquoise	0.456345
SUSD3_seq.5752.63	ME1	turquoise	0.532497
TAFA1_seq.5753.21	ME10	purple	0.819251
INSL6_seq.5754.76	ME12	tan	0.578921
PAPPA2_seq.5756.66	ME1	turquoise	0.731125
GNAS_seq.5757.45	ME1	turquoise	0.494138
KLK9_seq.5758.49	ME1	turquoise	0.62342
SPAG11B_seq.5762.35	ME2	blue	0.331257
DEFB104A_seq.5763.67	ME1	turquoise	0.604404
BID_seq.5798.3	ME1	turquoise	0.773754
C3_seq.5803.24	ME2	blue	0.73444
CD70_seq.5807.77	ME1	turquoise	0.626218
EPO_seq.5813.58	ME1	turquoise	0.488251
GDNF_seq.5822.22	ME1	turquoise	0.808675
IFNGR1_seq.5825.49	ME5	green	0.464273
IL9_seq.5834.18	ME1	turquoise	0.760612
LIFR_seq.5837.49	ME8	pink	0.726806
EHMT2_seq.5843.60	ME8	pink	0.609408
NOG_seq.5846.24	ME1	turquoise	0.504876
S100A12_seq.5852.6	ME6	red	0.708479
MAPT_seq.5854.60	ME1	turquoise	0.34516
YWHAZ_seq.5858.6	ME4	yellow	0.953957
HAAO_seq.5861.78	ME1	turquoise	0.341286
ALDOA_seq.5864.10	ME11	greenyellow	0.387412
ARG1_seq.5867.60	ME6	red	0.491158
BAD_seq.5870.23	ME7	black	0.818812
DCTN2_seq.5879.51	ME36	yellowgreen	0.727381
EEF1B2_seq.5882.34	ME11	greenyellow	0.565998
EIF4H_seq.5885.55	ME9	magenta	0.808455
EIF5A_seq.5888.29	ME11	greenyellow	0.916283
GRP_seq.5897.58	ME12	tan	0.802762
HINT1_seq.5900.11	ME7	black	0.55124
HSPA8_seq.5903.91	ME20	royalblue	0.602198
PEX5_seq.5915.58	ME1	turquoise	0.739163
PSME1_seq.5918.5	ME7	black	0.53073
CCN6_seq.5927.4	ME2	blue	0.862696
TNNI3_seq.5930.54	ME1	turquoise	0.799457
TNF_seq.5936.53	ME12	tan	0.570781
TNFSF12_seq.5939.42	ME1	turquoise	0.830496
THPO_seq.5947.90	ME12	tan	0.669293
PTH_seq.5954.62	ME5	green	0.461745
DMKN_seq.5963.9	ME2	blue	0.488393
LECT2_seq.5970.61	ME1	turquoise	0.661789
BOLA3_seq.5980.55	ME4	yellow	0.551214
GATD3_seq.5981.6	ME3	brown	0.49552
CFHR1_seq.5982.50	ME19	gold	0.577244
TNFSF14_seq.5988.49	ME3	brown	0.440007
C1QTNF9_seq.6019.12	ME3	brown	0.864042
UTS2_seq.6020.52	ME3	brown	0.94929
NELL2_seq.6022.57	ME5	green	0.399778
CPE_seq.6024.68	ME1	turquoise	0.657017
RLN3_seq.6027.31	ME2	blue	0.35563
EPHA10_seq.6036.78	ME6	red	0.472829
PTPRS_seq.6049.64	ME5	green	0.430309
NXPH3_seq.6054.6	ME2	blue	0.302471
IFNAR1_seq.6055.53	ME3	brown	0.890176
ERP44_seq.6064.4	ME15	midnightblue	0.838925
SUMF2_seq.6069.71	ME20	royalblue	0.651045
HEXB_seq.6075.61	ME8	pink	0.331885
PXYLP1_seq.6079.59	ME1	turquoise	0.586631
FGFRL1_seq.6104.1	ME3	brown	0.821583
CELA1_seq.6107.3	ME5	green	0.435162
EDN3_seq.6113.31	ME3	brown	0.823501
MAMDC2_seq.6119.14	ME1	turquoise	0.809721
TP53_seq.6123.69	ME5	green	0.317507
MAP2K3_seq.6151.18	ME7	black	0.474839
TP53_seq.6168.11	ME19	gold	0.715471
UBC_seq.6172.7	ME7	black	0.619299
PSAP_seq.6207.10	ME5	green	0.318922
IFNA5_seq.6210.100	ME3	brown	0.542415
CGB2_seq.6213.10	ME15	midnightblue	0.847799
IFNA8_seq.6214.84	ME12	tan	0.55219
ADPGK_seq.6221.1	ME5	green	0.706669
GUCA2B_seq.6223.5	ME5	green	0.429039
PRSS8_seq.6225.3	ME8	pink	0.324226
MICU2_seq.6226.69	ME4	yellow	0.480938
KLK10_seq.6227.1	ME5	green	0.58177
CER1_seq.6230.56	ME1	turquoise	0.866704
CD86_seq.6232.54	ME5	green	0.406839
VIT_seq.6234.74	ME5	green	0.545431
CTHRC1_seq.6236.51	ME8	pink	0.38047
SIRPB1_seq.6247.9	ME17	grey60	0.412167
FAS_seq.6248.68	ME5	green	0.591515
CPXM1_seq.6255.74	ME15	midnightblue	0.863851
LY6G6C_seq.6256.9	ME6	red	0.727641
CGREF1_seq.6257.56	ME15	midnightblue	0.448913
IL17RB_seq.6262.14	ME6	red	0.647352
PLTP_seq.6263.77	ME3	brown	0.382262
STMN4_seq.6267.51	ME6	red	0.91042
WSCD2_seq.6274.15	ME11	greenyellow	0.432938
PCDH8_seq.6280.11	ME6	red	0.860948
ST3GAL2_seq.6281.51	ME6	red	0.713133
MCEMP1_seq.6283.60	ME3	brown	0.782555
ALKAL2_seq.6284.7	ME6	red	0.689567
MLEC_seq.6285.71	ME11	greenyellow	0.854152
UTS2B_seq.6290.3	ME6	red	0.680316
CLSTN3_seq.6291.55	ME6	red	0.47915
BAGE2_seq.6294.11	ME6	red	0.883022
OIT3_seq.6296.36	ME6	red	0.536724
C1QTNF1_seq.6304.8	ME1	turquoise	0.557839
PLBD1_seq.6315.58	ME2	blue	0.45421
PCDHGA10_seq.6321.65	ME1	turquoise	0.476708
DNASE1L2_seq.6324.11	ME20	royalblue	0.647724
BMP4_seq.6326.20	ME6	red	0.46405
CD79B_seq.6351.55	ME10	purple	0.430605
INSRR_seq.6352.8	ME18	lightgreen	0.548108
CPB1_seq.6356.3	ME5	green	0.341651
CELA3B_seq.6357.83	ME2	blue	0.465469
POMGNT2_seq.6359.50	ME5	green	0.350303
DEFB128_seq.6360.7	ME3	brown	0.351675
PTPRR_seq.6361.49	ME5	green	0.388694
ECRG4_seq.6362.6	ME3	brown	0.510014
TAPBPL_seq.6364.7	ME5	green	0.335699
TXNDC15_seq.6366.38	ME10	purple	0.668835
FMOD_seq.6367.66	ME8	pink	0.60398
CSTL1_seq.6368.9	ME11	greenyellow	0.431858
ANGPTL7_seq.6371.50	ME2	blue	0.537704
YBX2_seq.6372.7	ME7	black	0.756983
DLK1_seq.6373.54	ME8	pink	0.508417
XXYLT1_seq.6375.75	ME5	green	0.708921
LYZL2_seq.6377.54	ME16	lightcyan	0.467958
C5orf38_seq.6378.2	ME21	darkred	0.679979
MANBA_seq.6382.17	ME1	turquoise	0.40161
TLL1_seq.6383.90	ME9	magenta	0.343959
WFDC3_seq.6384.19	ME6	red	0.567924
VWA1_seq.6385.63	ME1	turquoise	0.38451
DEFA5_seq.6387.61	ME5	green	0.604278
CCDC126_seq.6388.21	ME23	darkturquoise	0.549501
NPS_seq.6390.18	ME8	pink	0.351165
CCN5_seq.6392.7	ME5	green	0.34273
GPHA2_seq.6395.58	ME29	saddlebrown	0.757816
LONP1_seq.6398.12	ME11	greenyellow	0.439046
TP53I13_seq.6400.33	ME15	midnightblue	0.843157
LAD1_seq.6407.63	ME16	lightcyan	0.661907
ADGRF5_seq.6409.57	ME5	green	0.332659
INSL4_seq.6410.26	ME1	turquoise	0.37948
DEFB135_seq.6411.58	ME1	turquoise	0.655214
GKN2_seq.6416.8	ME5	green	0.37174
SDHAF2_seq.6420.4	ME2	blue	0.51617
IFNA16_seq.6421.52	ME1	turquoise	0.543686
C1QL2_seq.6423.66	ME8	pink	0.460775
RNASE13_seq.6424.2	ME2	blue	0.3108
TAFA2_seq.6430.36	ME33	darkolivegreen	0.531407
PCYOX1_seq.6431.68	ME23	darkturquoise	0.624027
FAM20A_seq.6433.57	ME19	gold	0.710438
C14orf93_seq.6439.59	ME2	blue	0.407157
MFAP5_seq.6440.31	ME30	steelblue	0.738776
ADAMTS6_seq.6441.62	ME6	red	0.516083
BAGE3_seq.6442.6	ME8	pink	0.342989
PSG3_seq.6444.15	ME1	turquoise	0.344061
PTX3_seq.6447.73	ME2	blue	0.492179
FABP6_seq.6450.8	ME12	tan	0.722978
ASPN_seq.6451.64	ME8	pink	0.646123
LILRB4_seq.6453.70	ME15	midnightblue	0.484474
ARHGDIA_seq.6454.38	ME6	red	0.628054
QRFP_seq.6463.59	ME3	brown	0.335811
PVRIG_seq.6464.40	ME7	black	0.44934
POGLUT1_seq.6467.65	ME4	yellow	0.838857
TAC4_seq.6468.37	ME3	brown	0.551917
FBLN1_seq.6470.19	ME8	pink	0.652214
CFHR4_seq.6471.53	ME3	brown	0.332633
PMEL_seq.6472.40	ME5	green	0.412542
BPIFA1_seq.6473.55	ME3	brown	0.414722
IGLON5_seq.6478.2	ME5	green	0.729709
CANT1_seq.6480.1	ME20	royalblue	0.67246
IGLL1_seq.6485.59	ME8	pink	0.444448
KLK15_seq.6491.59	ME11	greenyellow	0.328623
EDN1_seq.6495.14	ME12	tan	0.553902
DLK1_seq.6496.60	ME8	pink	0.535311
RS1_seq.6497.10	ME1	turquoise	0.77793
CRIM1_seq.6502.50	ME12	tan	0.553396
LOXL2_seq.6504.65	ME12	tan	0.560389
TMED10_seq.6506.54	ME17	grey60	0.728213
NCAM2_seq.6507.16	ME8	pink	0.637254
SCGB1D2_seq.6508.68	ME2	blue	0.647727
KREMEN1_seq.6512.68	ME16	lightcyan	0.695913
GHRL_seq.6518.85	ME13	salmon	0.541686
MGP_seq.6520.87	ME25	orange	0.55352
TRIL_seq.6527.1	ME3	brown	0.565181
EXTL2_seq.6528.95	ME1	turquoise	0.522824
FAM162A_seq.6531.29	ME12	tan	0.752388
DNASE2B_seq.6533.20	ME16	lightcyan	0.721818
PLBD2_seq.6536.54	ME3	brown	0.510977
KIAA2013_seq.6538.90	ME14	cyan	0.501403
PRNP_seq.6545.58	ME3	brown	0.352687
DKK2_seq.6546.41	ME18	lightgreen	0.889206
TMPRSS11D_seq.6547.83	ME1	turquoise	0.699947
CFAP45_seq.6553.68	ME1	turquoise	0.408833
STOML2_seq.6555.58	ME2	blue	0.584027
ENPP5_seq.6556.5	ME8	pink	0.52084
LRRC15_seq.6557.50	ME8	pink	0.502955
COLEC10_seq.6558.5	ME3	brown	0.566763
COL13A1_seq.6570.1	ME5	green	0.311749
C17orf78_seq.6571.75	ME12	tan	0.574112
LRRTM4_seq.6572.10	ME28	skyblue	0.662191
FCMR_seq.6574.11	ME5	green	0.401541
ADAMTSL1_seq.6575.79	ME1	turquoise	0.74052
TNMD_seq.6578.29	ME1	turquoise	0.356728
HRC_seq.6584.1	ME18	lightgreen	0.681326
ADAM11_seq.6586.19	ME16	lightcyan	0.630119
LRFN5_seq.6587.6	ME3	brown	0.626987
NRP2_seq.6590.54	ME8	pink	0.578625
GALNT3_seq.6593.5	ME7	black	0.303342
SAYSD1_seq.6594.64	ME1	turquoise	0.795721
APCDD1_seq.6599.5	ME1	turquoise	0.57221
NDNF_seq.6604.59	ME24	darkgrey	0.890101
CNP_seq.6609.22	ME4	yellow	0.467672
POGLUT2_seq.6611.8	ME10	purple	0.705284
BRICD5_seq.6612.90	ME30	steelblue	0.869267
FCRL6_seq.6617.12	ME3	brown	0.68745
LINGO1_seq.6620.82	ME8	pink	0.486716
RLN2_seq.6621.10	ME1	turquoise	0.555126
APLN_seq.6622.90	ME1	turquoise	0.572265
WNT11_seq.6624.94	ME14	cyan	0.333573
CHST12_seq.6626.81	ME5	green	0.476489
PNLIPRP1_seq.6627.25	ME5	green	0.372141
UPK3BL1_seq.6633.43	ME3	brown	0.56397
UBB_seq.6641.60	ME7	black	0.879313
POSTN_seq.6645.53	ME8	pink	0.517985
NTN1_seq.6649.51	ME16	lightcyan	0.660459
UBB_seq.6651.74	ME7	black	0.815187
CD47_seq.6653.58	ME28	skyblue	0.837125
LRP11_seq.6713.4	ME5	green	0.527998
C1orf162_seq.6896.3	ME3	brown	0.574781
B3GAT3_seq.6897.38	ME1	turquoise	0.49138
PCBD2_seq.6899.37	ME7	black	0.805771
UBE2J1_seq.6900.30	ME1	turquoise	0.562663
LRRTM2_seq.6904.14	ME5	green	0.795112
TMCO5A_seq.6907.17	ME12	tan	0.517408
MGAT2_seq.6909.40	ME1	turquoise	0.58426
CLEC6A_seq.6911.103	ME1	turquoise	0.410885
AMIGO2_seq.6914.15	ME8	pink	0.702
CD164L2_seq.6915.2	ME10	purple	0.82521
CCK_seq.6918.183	ME5	green	0.465403
HBZ_seq.6919.3	ME2	blue	0.553386
GFRAL_seq.6920.1	ME1	turquoise	0.628193
B4GALT3_seq.6921.24	ME1	turquoise	0.541817
PLOD2_seq.6923.1	ME30	steelblue	0.595415
SNX8_seq.6925.26	ME11	greenyellow	0.755249
NDST1_seq.6927.7	ME23	darkturquoise	0.54149
ST8SIA6_seq.6930.95	ME29	saddlebrown	0.753128
ITGA5_seq.6932.42	ME3	brown	0.575178
MRPL34_seq.6933.20	ME1	turquoise	0.902831
BAMBI_seq.6935.123	ME3	brown	0.852569
PMEPA1_seq.6936.7	ME1	turquoise	0.408511
PCDHGA12_seq.6938.21	ME5	green	0.351051
JPH1_seq.6940.18	ME36	yellowgreen	0.682435
SUMF1_seq.6941.11	ME17	grey60	0.419538
ASIC4_seq.6951.26	ME1	turquoise	0.888177
SNX1_seq.6955.68	ME11	greenyellow	0.329684
IGFL3_seq.6961.14	ME3	brown	0.853396
HLA-DRB3_seq.6962.5	ME2	blue	0.313081
SELPLG_seq.6963.82	ME10	purple	0.738998
CNTNAP2_seq.6965.19	ME5	green	0.332589
STX1B_seq.6966.144	ME16	lightcyan	0.591615
WFDC5_seq.6969.14	ME3	brown	0.478782
IGF2_seq.6973.111	ME1	turquoise	0.492439
IGSF8_seq.6984.6	ME8	pink	0.573648
HS3ST3B1_seq.6986.17	ME1	turquoise	0.77577
SDF2L1_seq.6990.44	ME20	royalblue	0.600962
FUT9_seq.6991.24	ME2	blue	0.724736
HBD_seq.6992.67	ME3	brown	0.605705
NT5E_seq.6993.8	ME18	lightgreen	0.706187
C3orf18_seq.6994.19	ME3	brown	0.87557
RAB26_seq.6997.32	ME1	turquoise	0.362662
ASPH_seq.6998.106	ME8	pink	0.649081
MXRA8_seq.7002.1	ME12	tan	0.543287
GALNT10_seq.7003.4	ME1	turquoise	0.55294
COL25A1_seq.7006.4	ME1	turquoise	0.645353
TRAPPC4_seq.7007.24	ME1	turquoise	0.841074
EVA1C_seq.7008.13	ME5	green	0.417122
CD72_seq.7009.6	ME3	brown	0.443657
CD72_seq.7009.8	ME1	turquoise	0.500273
KCNIP4_seq.7011.8	ME10	purple	0.80397
GCNT1_seq.7016.12	ME1	turquoise	0.40763
TSR3_seq.7018.10	ME3	brown	0.43863
SEMA7A_seq.7019.13	ME8	pink	0.563836
ST8SIA4_seq.7038.45	ME1	turquoise	0.369681
BNIP3_seq.7045.4	ME1	turquoise	0.3738
C20orf173_seq.7046.6	ME1	turquoise	0.605215
CEACAM19_seq.7048.4	ME10	purple	0.511097
ADAM23_seq.7049.2	ME8	pink	0.793526
NEGR1_seq.7050.5	ME5	green	0.589682
CLEC2D_seq.7054.87	ME1	turquoise	0.393008
LILRA6_seq.7059.14	ME5	green	0.32466
VAMP8_seq.7064.2	ME1	turquoise	0.753587
MPIG6B_seq.7065.1	ME4	yellow	0.84926
TSNARE1_seq.7069.9	ME3	brown	0.498544
KEL_seq.7070.25	ME12	tan	0.765607
MAN1B1_seq.7071.23	ME2	blue	0.802378
ECEL1_seq.7076.17	ME1	turquoise	0.758187
BTN3A1_seq.7081.2	ME10	purple	0.778398
B3GNT6_seq.7082.2	ME1	turquoise	0.459548
DRAXIN_seq.7084.1	ME1	turquoise	0.911203
CDSN_seq.7085.81	ME15	midnightblue	0.55909
SYT11_seq.7089.42	ME1	turquoise	0.738934
PDILT_seq.7092.7	ME18	lightgreen	0.906304
CDY1_seq.7097.8	ME1	turquoise	0.639697
FSTL5_seq.7099.33	ME1	turquoise	0.676036
CABP7_seq.7104.71	ME2	blue	0.31094
CABLES2_seq.7105.7	ME1	turquoise	0.400336
OOSP2_seq.7106.37	ME6	red	0.513133
SMIM24_seq.7108.7	ME1	turquoise	0.588126
DNAJB11_seq.7110.2	ME15	midnightblue	0.840264
GRPEL1_seq.7113.1	ME13	salmon	0.539788
OSCAR_seq.7116.31	ME36	yellowgreen	0.850741
IGDCC3_seq.7118.24	ME13	salmon	0.31339
SYT7_seq.7121.2	ME37	skyblue3	0.597419
MRPL52_seq.7123.25	ME1	turquoise	0.693486
IL21_seq.7124.18	ME2	blue	0.792604
APOA2_seq.7127.3	ME5	green	0.392112
VWA2_seq.7128.9	ME8	pink	0.420504
LAIR2_seq.7130.4	ME12	tan	0.477434
C1QL4_seq.7132.55	ME10	purple	0.350096
BCL2L2_seq.7134.14	ME21	darkred	0.791249
HBE1_seq.7136.107	ME2	blue	0.818919
SLITRK4_seq.7139.14	ME5	green	0.649602
MGAT4B_seq.7141.21	ME5	green	0.329253
CPN1_seq.7142.5	ME14	cyan	0.54313
GCNT2_seq.7143.9	ME12	tan	0.732905
KAZALD1_seq.7144.234	ME37	skyblue3	0.8406
ITIH3_seq.7145.1	ME19	gold	0.638879
PDIA4_seq.7146.16	ME1	turquoise	0.803547
PDIA4_seq.7146.5	ME1	turquoise	0.651486
WFDC8_seq.7147.35	ME6	red	0.905676
NGRN_seq.7153.66	ME33	darkolivegreen	0.56911
LEG1_seq.7154.92	ME9	magenta	0.326887
C4BPB_seq.7155.46	ME10	purple	0.492678
FUT10_seq.7156.2	ME8	pink	0.613692
H6PD_seq.7161.25	ME19	gold	0.522219
LACRT_seq.7163.26	ME4	yellow	0.304672
VAPA_seq.7167.102	ME4	yellow	0.805112
TMEM132C_seq.7173.141	ME8	pink	0.714564
NFASC_seq.7179.69	ME1	turquoise	0.625935
VAPB_seq.7181.17	ME33	darkolivegreen	0.657294
CES1_seq.7182.1	ME13	salmon	0.330852
ANGPTL8_seq.7183.102	ME1	turquoise	0.778514
GP5_seq.7185.29	ME15	midnightblue	0.815822
STX3_seq.7186.111	ME6	red	0.565747
PPM1L_seq.7187.3	ME7	black	0.783459
EPHA4_seq.7190.50	ME5	green	0.805999
SLMAP_seq.7191.32	ME10	purple	0.737028
PCDHAC1_seq.7193.98	ME1	turquoise	0.793753
NPTN_seq.7194.36	ME8	pink	0.757133
EPHA7_seq.7195.119	ME5	green	0.540589
DNAJC15_seq.7197.2	ME1	turquoise	0.478345
FAM20B_seq.7198.197	ME8	pink	0.519494
ISCU_seq.7201.5	ME29	saddlebrown	0.609158
SEMA6C_seq.7202.107	ME32	violet	0.476452
FBP1_seq.7206.20	ME13	salmon	0.868747
IK_seq.7207.4	ME1	turquoise	0.546378
APLP1_seq.7210.25	ME8	pink	0.610318
RNASE1_seq.7211.2	ME17	grey60	0.779638
CYB5R3_seq.7215.18	ME21	darkred	0.783973
ATP1B2_seq.7218.87	ME8	pink	0.794237
S100A13_seq.7223.60	ME32	violet	0.618424
TRAT1_seq.7224.11	ME12	tan	0.564912
MMGT1_seq.7225.51	ME1	turquoise	0.757277
COCH_seq.7227.75	ME15	midnightblue	0.633573
ST6GALNAC6_seq.7228.2	ME15	midnightblue	0.523982
TMPRSS11A_seq.7231.37	ME12	tan	0.659193
P2RX6_seq.7233.73	ME29	saddlebrown	0.640289
COLGALT2_seq.7234.12	ME1	turquoise	0.875332
GSTM1_seq.7239.9	ME37	skyblue3	0.698007
MBTPS1_seq.7240.2	ME1	turquoise	0.781066
CD247_seq.7241.12	ME10	purple	0.784068
VSTM4_seq.7242.14	ME3	brown	0.604147
IGFLR1_seq.7244.16	ME17	grey60	0.379606
CELF2_seq.7245.2	ME14	cyan	0.869967
FREM2_seq.7246.4	ME1	turquoise	0.55838
BCL2L10_seq.7249.307	ME1	turquoise	0.631415
BCL2L10_seq.7249.37	ME3	brown	0.815261
C1QTNF3_seq.7251.64	ME23	darkturquoise	0.727564
QKI_seq.7253.6	ME1	turquoise	0.331306
PTH2_seq.7257.18	ME12	tan	0.565608
PRG2_seq.7258.5	ME12	tan	0.508384
OSTN_seq.7265.32	ME29	saddlebrown	0.808491
SERPINA9_seq.7266.4	ME8	pink	0.518546
SPTLC2_seq.7267.2	ME14	cyan	0.444562
IFNA4_seq.7268.12	ME14	cyan	0.409079
LRRC32_seq.7551.33	ME5	green	0.33433
ANK2_seq.7624.19	ME1	turquoise	0.664418
YWHAQ_seq.7625.27	ME20	royalblue	0.722669
LMAN2_seq.7638.30	ME2	blue	0.554862
MYBPC1_seq.7648.9	ME31	paleturquoise	0.871786
TPM4_seq.7660.21	ME4	yellow	0.937253
FMR1_seq.7713.102	ME4	yellow	0.573643
FMR1_seq.7713.50	ME4	yellow	0.443206
CFTR_seq.7717.95	ME1	turquoise	0.402929
FMR1_seq.7721.81	ME3	brown	0.870578
SERPINF1_seq.7735.17	ME17	grey60	0.570904
ITGB6_seq.7737.76	ME18	lightgreen	0.831154
STX2_seq.7738.299	ME2	blue	0.491118
FATE1_seq.7740.33	ME1	turquoise	0.758827
RTF1_seq.7741.111	ME1	turquoise	0.487028
RNF148_seq.7742.11	ME1	turquoise	0.653587
LRP12_seq.7744.10	ME24	darkgrey	0.643438
CISD1_seq.7745.3	ME16	lightcyan	0.375976
NDUFV2_seq.7748.11	ME13	salmon	0.343361
SFRP2_seq.7751.121	ME3	brown	0.733223
CLEC4D_seq.7752.31	ME3	brown	0.605226
JAG1_seq.7754.11	ME12	tan	0.704534
HLA-DQA2_seq.7757.5	ME1	turquoise	0.868975
CHKB_seq.7761.125	ME4	yellow	0.32163
SNN_seq.7762.30	ME10	purple	0.792082
CDH11_seq.7763.25	ME3	brown	0.500127
ITM2A_seq.7765.15	ME3	brown	0.530054
ZP4_seq.7766.25	ME2	blue	0.430399
CLPSL2_seq.7767.1	ME3	brown	0.468271
CPM_seq.7768.10	ME5	green	0.301653
NFU1_seq.7770.25	ME11	greenyellow	0.417772
KIR2DL2_seq.7773.20	ME3	brown	0.457426
UNC5B_seq.7776.20	ME5	green	0.865152
CHST11_seq.7779.86	ME36	yellowgreen	0.696949
MZB1_seq.7780.34	ME18	lightgreen	0.561851
EDDM3B_seq.7782.34	ME1	turquoise	0.614633
CLEC2B_seq.7786.83	ME26	darkorange	0.611783
ATP5PF_seq.7788.1	ME4	yellow	0.503633
PRDX4_seq.7789.182	ME28	skyblue	0.762598
CCDC90B_seq.7792.58	ME1	turquoise	0.911518
CCDC167_seq.7797.11	ME1	turquoise	0.602566
GOSR1_seq.7805.52	ME3	brown	0.465812
B4GALT7_seq.7806.33	ME15	midnightblue	0.539318
SPATA9_seq.7809.22	ME33	darkolivegreen	0.664278
C1QTNF5_seq.7810.20	ME1	turquoise	0.456515
S100A9_seq.7812.11	ME3	brown	0.714119
ALPP_seq.7813.6	ME12	tan	0.583163
GBP6_seq.7818.101	ME3	brown	0.585105
ST6GALNAC2_seq.7823.22	ME3	brown	0.919496
MSRB3_seq.7824.88	ME16	lightcyan	0.735806
ADAM32_seq.7827.20	ME1	turquoise	0.391997
RBP4_seq.7831.39	ME23	darkturquoise	0.668241
PDIA3_seq.7832.181	ME4	yellow	0.90698
SMR3A_seq.7838.27	ME27	ivory3	0.715487
TAFA3_seq.7839.99	ME1	turquoise	0.596342
LGMN_seq.7840.64	ME4	yellow	0.48274
ESAM_seq.7841.84	ME5	green	0.715139
SERF1A_seq.7842.52	ME27	ivory3	0.703183
PSG11_seq.7846.44	ME3	brown	0.357804
QPCT_seq.7849.3	ME5	green	0.298983
COX4I2_seq.7850.1	ME3	brown	0.557674
MTIF3_seq.7852.9	ME4	yellow	0.575513
SCO1_seq.7853.19	ME8	pink	0.529137
NTS_seq.7857.22	ME5	green	0.359115
PCDHGC3_seq.7859.21	ME2	blue	0.426373
HERC4_seq.7860.9	ME2	blue	0.432746
ROR2_seq.7861.9	ME17	grey60	0.641097
PGRMC1_seq.7863.50	ME9	magenta	0.342194
SIGLEC8_seq.7864.3	ME1	turquoise	0.546251
PLAAT3_seq.7865.126	ME1	turquoise	0.373601
DNAJC30_seq.7866.11	ME1	turquoise	0.45455
ST6GALNAC1_seq.7867.154	ME21	darkred	0.566688
TMEM132A_seq.7871.16	ME8	pink	0.593801
TSSK2_seq.7873.32	ME2	blue	0.451457
PLEK_seq.7875.86	ME4	yellow	0.854298
CYP3A4_seq.7879.12	ME3	brown	0.608825
PSMA1_seq.7880.9	ME29	saddlebrown	0.763298
PARP16_seq.7881.244	ME10	purple	0.353289
SLAMF7_seq.7882.31	ME3	brown	0.54214
DDR2_seq.7884.15	ME10	purple	0.811109
CFHR5_seq.7885.17	ME19	gold	0.722994
SPTLC1_seq.7886.26	ME15	midnightblue	0.380072
COX5B_seq.7887.57	ME1	turquoise	0.762953
COA3_seq.7888.58	ME1	turquoise	0.683426
DPP10_seq.7890.68	ME12	tan	0.538134
UGT1A6_seq.7891.45	ME13	salmon	0.481065
FAM234B_seq.7892.132	ME1	turquoise	0.514257
OLR1_seq.7893.19	ME6	red	0.797504
FGF3_seq.7894.155	ME33	darkolivegreen	0.716818
MRAP_seq.7895.108	ME16	lightcyan	0.59989
DLG3_seq.7897.75	ME1	turquoise	0.739814
MDM1_seq.7898.29	ME1	turquoise	0.375684
HP_seq.7905.30	ME19	gold	0.565924
LRFN1_seq.7910.41	ME3	brown	0.584148
SCN4B_seq.7911.29	ME10	purple	0.780835
APLP2_seq.7915.31	ME5	green	0.52725
CPD_seq.7917.17	ME14	cyan	0.498474
SEMA4C_seq.7923.41	ME8	pink	0.607226
CD3G_seq.7924.7	ME2	blue	0.416481
SMCO2_seq.7925.18	ME16	lightcyan	0.618903
SPINT3_seq.7926.13	ME2	blue	0.379844
ST6GALNAC5_seq.7927.16	ME1	turquoise	0.466592
SYT8_seq.7932.23	ME29	saddlebrown	0.610142
ADAM22_seq.7933.75	ME8	pink	0.555948
NDRG4_seq.7934.11	ME3	brown	0.467809
LARGE1_seq.7935.26	ME8	pink	0.552757
CUZD1_seq.7943.16	ME10	purple	0.368707
KIR3DL3_seq.7944.1	ME28	skyblue	0.569367
SEMA6A_seq.7945.10	ME5	green	0.452261
TEPSIN_seq.7947.19	ME1	turquoise	0.443615
GLTPD2_seq.7948.129	ME3	brown	0.336338
BTNL9_seq.7950.142	ME12	tan	0.794429
VTI1A_seq.7952.2	ME1	turquoise	0.467394
SLAMF1_seq.7953.20	ME17	grey60	0.646205
ITIH1_seq.7955.195	ME2	blue	0.422175
SCG3_seq.7957.2	ME5	green	0.565419
KIRREL2_seq.7958.15	ME35	sienna3	0.751133
CDH7_seq.7959.34	ME24	darkgrey	0.75776
HBQ1_seq.7965.25	ME32	violet	0.908254
POTEM_seq.7967.38	ME21	darkred	0.67983
CRTAM_seq.7968.15	ME5	green	0.347406
WFDC11_seq.7969.163	ME16	lightcyan	0.553456
ART3_seq.7970.315	ME5	green	0.508798
UNC5A_seq.7975.97	ME1	turquoise	0.295906
B3GNT2_seq.7980.72	ME5	green	0.422057
MRPL32_seq.7982.10	ME1	turquoise	0.69443
PCDHGC5_seq.7983.1	ME12	tan	0.495231
NAALAD2_seq.7986.98	ME8	pink	0.477144
C1orf226_seq.7989.5	ME19	gold	0.454701
IQCF1_seq.7991.54	ME10	purple	0.687646
ASTL_seq.7993.23	ME1	turquoise	0.790773
VWC2L_seq.7995.16	ME12	tan	0.506324
MXRA7_seq.8005.1	ME1	turquoise	0.783327
DNAJB12_seq.8006.12	ME5	green	0.64545
HRK_seq.8008.28	ME1	turquoise	0.92431
SURF1_seq.8009.121	ME32	violet	0.305674
LMAN2L_seq.8013.9	ME4	yellow	0.443884
MANEA_seq.8014.359	ME8	pink	0.452755
DNAJC4_seq.8016.19	ME10	purple	0.311508
FOXRED1_seq.8017.23	ME10	purple	0.541732
STMN3_seq.8019.73	ME6	red	0.577791
TPST2_seq.8024.64	ME9	magenta	0.333344
SPINK5_seq.8028.22	ME5	green	0.678631
DNAJC18_seq.8033.1	ME2	blue	0.368858
DRGX_seq.8034.6	ME1	turquoise	0.309175
DNAJB14_seq.8037.53	ME3	brown	0.711462
LEMD1_seq.8040.9	ME6	red	0.475781
COMP_seq.8043.153	ME8	pink	0.375548
LGALS1_seq.8046.9	ME2	blue	0.437841
FTMT_seq.8048.9	ME2	blue	0.72511
NLGN1_seq.8052.115	ME8	pink	0.619396
DGCR2_seq.8055.33	ME1	turquoise	0.825452
EVA1B_seq.8062.15	ME18	lightgreen	0.500427
PVR_seq.8064.125	ME10	purple	0.301259
PATE4_seq.8065.245	ME16	lightcyan	0.894799
CD3E_seq.8069.85	ME10	purple	0.586026
DLG4_seq.8070.88	ME33	darkolivegreen	0.624765
PCDHB7_seq.8071.114	ME10	purple	0.515474
EID3_seq.8079.39	ME12	tan	0.656142
MSMP_seq.8080.24	ME5	green	0.371496
PLD5_seq.8081.55	ME12	tan	0.567353
RNF13_seq.8087.250	ME2	blue	0.340199
MASP1_seq.8091.16	ME23	darkturquoise	0.633919
CISD2_seq.8094.20	ME6	red	0.453671
PPIF_seq.8095.213	ME4	yellow	0.869056
TBXAS1_seq.8098.37	ME1	turquoise	0.825386
SPON2_seq.8099.42	ME5	green	0.509257
IL10RA_seq.8104.21	ME29	saddlebrown	0.557899
SSR1_seq.8106.15	ME1	turquoise	0.720012
TMEM234_seq.8107.12	ME12	tan	0.615326
ZG16_seq.8219.14	ME37	skyblue3	0.967639
MIF_seq.8221.19	ME2	blue	0.548386
EPHB2_seq.8225.86	ME1	turquoise	0.466768
GXYLT1_seq.8229.1	ME8	pink	0.517747
JAML_seq.8232.90	ME17	grey60	0.430264
ITIH5_seq.8233.2	ME8	pink	0.651091
CHGB_seq.8235.48	ME5	green	0.448716
SOSTDC1_seq.8237.56	ME1	turquoise	0.388923
BCHE_seq.8239.223	ME23	darkturquoise	0.760749
GPNMB_seq.8240.207	ME8	pink	0.544322
CLEC2L_seq.8242.9	ME18	lightgreen	0.751038
SPINK1_seq.8243.55	ME18	lightgreen	0.83162
PTPRJ_seq.8250.2	ME8	pink	0.527677
NOTUM_seq.8252.2	ME23	darkturquoise	0.549196
POMGNT1_seq.8253.2	ME1	turquoise	0.480427
IRAG1_seq.8255.34	ME4	yellow	0.675887
OXT_seq.8257.71	ME1	turquoise	0.475809
STOM_seq.8261.51	ME1	turquoise	0.352492
TYMSOS_seq.8263.64	ME2	blue	0.408902
DLL1_seq.8264.43	ME5	green	0.413583
TMPO_seq.8265.225	ME6	red	0.838733
HS3ST3A1_seq.8268.98	ME7	black	0.572224
STX7_seq.8274.64	ME4	yellow	0.50561
PEAR1_seq.8275.31	ME5	green	0.361714
VTN_seq.8280.238	ME2	blue	0.699191
ADCYAP1_seq.8285.64	ME1	turquoise	0.729753
APOH_seq.8288.27	ME8	pink	0.365228
GPNMB_seq.8289.8	ME8	pink	0.394143
POGLUT3_seq.8296.117	ME4	yellow	0.60948
DNAJC10_seq.8297.8	ME4	yellow	0.525395
SSMEM1_seq.8298.8	ME11	greenyellow	0.517058
PEX14_seq.8300.82	ME4	yellow	0.415369
MYG1_seq.8303.102	ME9	magenta	0.464774
TNFRSF11B_seq.8304.50	ME5	green	0.316127
C11orf68_seq.8307.47	ME4	yellow	0.696616
HYAL1_seq.8309.12	ME5	green	0.369948
CMPK1_seq.8312.139	ME2	blue	0.314378
GNS_seq.8314.71	ME6	red	0.503493
DEFB119_seq.8315.5	ME1	turquoise	0.377904
SLTM_seq.8320.5	ME1	turquoise	0.446223
ZNF843_seq.8321.27	ME1	turquoise	0.818115
TFF3_seq.8323.163	ME17	grey60	0.76242
ADH4_seq.8325.37	ME13	salmon	0.834399
SIGIRR_seq.8326.63	ME1	turquoise	0.445818
ETNK1_seq.8328.9	ME14	cyan	0.369941
LRP11_seq.8330.1	ME5	green	0.628534
TCP11_seq.8334.65	ME3	brown	0.332811
PTPRU_seq.8337.65	ME8	pink	0.406357
GPX7_seq.8345.27	ME4	yellow	0.443592
DPP7_seq.8346.9	ME11	greenyellow	0.347418
DEFB129_seq.8347.222	ME12	tan	0.681098
EPHB2_seq.8348.4	ME5	green	0.748989
PRSS57_seq.8351.17	ME6	red	0.54273
SIGLEC12_seq.8352.26	ME2	blue	0.728702
OXT_seq.8356.88	ME16	lightcyan	0.666151
SULT4A1_seq.8357.43	ME1	turquoise	0.544003
PRDX3_seq.8358.30	ME4	yellow	0.676053
STK17B_seq.8359.149	ME1	turquoise	0.3535
NCR1_seq.8360.169	ME1	turquoise	0.702423
ELAPOR2_seq.8363.18	ME27	ivory3	0.793844
UST_seq.8364.74	ME8	pink	0.764892
C1orf115_seq.8366.19	ME28	skyblue	0.675388
TNFRSF1B_seq.8368.102	ME17	grey60	0.829413
DAG1_seq.8369.102	ME1	turquoise	0.315522
CDHR1_seq.8372.29	ME2	blue	0.461481
NGFR_seq.8374.5	ME24	darkgrey	0.632141
LDOC1_seq.8378.3	ME1	turquoise	0.729494
PATE1_seq.8386.11	ME2	blue	0.307927
SPAST_seq.8388.24	ME18	lightgreen	0.478653
LRRC74A_seq.8389.8	ME3	brown	0.719093
COX7A1_seq.8390.25	ME24	darkgrey	0.863586
CTSF_seq.8393.121	ME1	turquoise	0.943032
RNASE2_seq.8394.56	ME24	darkgrey	0.742043
QSOX2_seq.8397.147	ME8	pink	0.419993
RARRES1_seq.8398.277	ME15	midnightblue	0.571266
STK17B_seq.8399.6	ME12	tan	0.654763
GRP_seq.8400.74	ME2	blue	0.349573
CYTL1_seq.8402.22	ME10	purple	0.88046
FASN_seq.8403.18	ME9	magenta	0.625036
BOLA2_seq.8404.102	ME11	greenyellow	0.422928
ADAM10_seq.8405.108	ME13	salmon	0.315792
NOTCH2_seq.8407.84	ME8	pink	0.553837
CTNNB1_seq.8418.30	ME2	blue	0.347633
CTNNB1_seq.8424.269	ME3	brown	0.791932
RSPO3_seq.8427.118	ME1	turquoise	0.790461
NTM_seq.8428.102	ME8	pink	0.662882
ADCYAP1_seq.8446.4	ME1	turquoise	0.698794
ADCYAP1_seq.8450.36	ME1	turquoise	0.799335
SNCA_seq.8458.111	ME7	black	0.820648
SNCA_seq.8458.16	ME7	black	0.759998
BMP6_seq.8459.10	ME2	blue	0.735539
GH1_seq.8462.18	ME1	turquoise	0.567764
SOD3_seq.8463.2	ME1	turquoise	0.442113
RSPO4_seq.8464.31	ME1	turquoise	0.438358
CTSH_seq.8465.52	ME5	green	0.326549
INHBA|INHBB_seq.8467.9	ME1	turquoise	0.35913
ROR1_seq.8474.6	ME5	green	0.842795
MMP7_seq.8475.15	ME1	turquoise	0.401942
CHGA_seq.8476.11	ME8	pink	0.553089
MMP10_seq.8479.4	ME5	green	0.364428
KEAP1_seq.8485.7	ME2	blue	0.465624
ITGB3|ITGA2B_seq.8488.33	ME4	yellow	0.668181
ISLR2_seq.8528.74	ME8	pink	0.690681
DMKN_seq.8535.102	ME29	saddlebrown	0.784083
C17orf78_seq.8545.14	ME1	turquoise	0.617931
RETREG1_seq.8556.5	ME24	darkgrey	0.912833
PLVAP_seq.8565.160	ME4	yellow	0.334524
ARL8B_seq.8569.147	ME1	turquoise	0.889204
SPINK14_seq.8587.21	ME1	turquoise	0.917989
CDCP1_seq.8589.13	ME2	blue	0.710586
TMEM9_seq.8597.1	ME19	gold	0.56517
LRP1_seq.8601.167	ME1	turquoise	0.515993
GPNMB_seq.8606.39	ME8	pink	0.564441
KLK14_seq.8620.56	ME5	green	0.359736
UNC5D_seq.8624.16	ME1	turquoise	0.357446
ERMAP_seq.8631.13	ME35	sienna3	0.878898
RNF128_seq.8633.18	ME34	darkmagenta	0.605071
ZPBP_seq.8635.283	ME3	brown	0.817599
PEX14_seq.8645.257	ME3	brown	0.332895
LRRTM4_seq.8646.61	ME3	brown	0.48321
DNAJC4_seq.8653.132	ME3	brown	0.528004
ADAM10_seq.8654.13	ME3	brown	0.388772
MPIG6B_seq.8659.68	ME18	lightgreen	0.822813
OLFML3_seq.8660.33	ME2	blue	0.722264
OLFML3_seq.8660.5	ME8	pink	0.440015
PKDCC_seq.8664.36	ME3	brown	0.680331
TRAPPC5_seq.8671.378	ME3	brown	0.348755
PGRMC2_seq.8681.93	ME3	brown	0.407844
HIKESHI_seq.8686.342	ME1	turquoise	0.874224
TMEM106B_seq.8687.26	ME1	turquoise	0.829889
CAV3_seq.8690.25	ME11	greenyellow	0.306
GAL3ST1_seq.8696.15	ME3	brown	0.860787
GPC1_seq.8697.38	ME5	green	0.330694
CRIM1_seq.8699.43	ME6	red	0.504885
GALNT11_seq.8700.325	ME3	brown	0.657322
OSCAR_seq.8702.42	ME37	skyblue3	0.540736
NMU_seq.8754.5	ME1	turquoise	0.798466
KCNE5_seq.8756.41	ME12	tan	0.433291
DCUN1D5_seq.8760.10	ME32	violet	0.818498
LILRA5_seq.8766.29	ME5	green	0.433851
ECE1_seq.8767.44	ME3	brown	0.703418
EFNB2_seq.8772.5	ME36	yellowgreen	0.562278
EMILIN3_seq.8773.172	ME8	pink	0.409229
FAM24B_seq.8775.61	ME1	turquoise	0.545964
ERLIN1_seq.8776.10	ME3	brown	0.592424
NOG_seq.8778.3	ME12	tan	0.503599
ARMC5_seq.8785.1	ME18	lightgreen	0.562284
ARSA_seq.8790.6	ME2	blue	0.787618
DPEP1_seq.8794.13	ME1	turquoise	0.951259
NECTIN1_seq.8803.61	ME14	cyan	0.53959
COL20A1_seq.8804.39	ME1	turquoise	0.305258
SNX1_seq.8807.13	ME12	tan	0.702463
HEPACAM_seq.8810.26	ME18	lightgreen	0.743957
BAMBI_seq.8811.24	ME18	lightgreen	0.559019
CENPV_seq.8817.29	ME16	lightcyan	0.827262
PILRA_seq.8825.4	ME7	black	0.348275
ABRAXAS2_seq.8830.29	ME5	green	0.305702
TNFSF10_seq.8833.20	ME1	turquoise	0.729149
CANX_seq.8834.58	ME33	darkolivegreen	0.83709
MTX2_seq.8839.4	ME33	darkolivegreen	0.696201
CILP2_seq.8841.65	ME8	pink	0.669201
MYRF_seq.8843.34	ME3	brown	0.599691
ADAMTS3_seq.8845.2	ME1	turquoise	0.739583
PLA2G2C_seq.8850.5	ME27	ivory3	0.667054
FAM171B_seq.8851.42	ME5	green	0.34109
CLEC4A_seq.8853.2	ME34	darkmagenta	0.627115
RRM2B_seq.8854.59	ME1	turquoise	0.729412
CENPW_seq.8864.59	ME1	turquoise	0.947081
QPCTL_seq.8866.53	ME8	pink	0.572469
PAEP_seq.8867.18	ME1	turquoise	0.616944
BTN2A1_seq.8869.5	ME12	tan	0.562038
SEC61G_seq.8872.1	ME1	turquoise	0.708695
CLN5_seq.8874.53	ME16	lightcyan	0.842648
NRXN2_seq.8876.51	ME29	saddlebrown	0.900792
EVA1C_seq.8877.22	ME1	turquoise	0.414434
YTHDC1_seq.8878.48	ME1	turquoise	0.663731
CACNA2D3_seq.8885.6	ME8	pink	0.805807
NUDC_seq.8887.21	ME4	yellow	0.467174
SMIM9_seq.8888.33	ME2	blue	0.513075
CCPG1_seq.8889.5	ME3	brown	0.494433
TMEM132B_seq.8890.9	ME8	pink	0.697368
PEAR1_seq.8892.14	ME4	yellow	0.492968
HNRNPAB_seq.8894.80	ME6	red	0.505627
UGT1A8_seq.8899.75	ME1	turquoise	0.497738
NEO1_seq.8900.28	ME8	pink	0.714686
YWHAG_seq.8901.40	ME2	blue	0.772494
COX6C_seq.8903.1	ME1	turquoise	0.563242
LRTM2_seq.8906.60	ME2	blue	0.532821
UGT2A1_seq.8907.11	ME15	midnightblue	0.868604
SIGLEC11_seq.8913.22	ME14	cyan	0.767807
STIM1_seq.8916.32	ME4	yellow	0.69093
PTK2B_seq.8918.64	ME2	blue	0.497091
PABPN1_seq.8921.139	ME6	red	0.938981
GALNT16_seq.8923.94	ME5	green	0.516435
CALY_seq.8924.55	ME1	turquoise	0.481324
RRM2B_seq.8925.25	ME9	magenta	0.335362
BDP1_seq.8929.7	ME29	saddlebrown	0.668002
G0S2_seq.8931.124	ME30	steelblue	0.665554
ENTPD6_seq.8932.1	ME2	blue	0.694399
MEF2C_seq.8933.84	ME1	turquoise	0.937915
ABCC6_seq.8935.22	ME23	darkturquoise	0.561153
CLCA2_seq.8950.4	ME2	blue	0.471151
CSPG4_seq.8951.162	ME1	turquoise	0.801705
HDGF_seq.8953.47	ME6	red	0.817478
MAP4K1_seq.8954.30	ME7	black	0.647246
GLT8D1_seq.8955.60	ME3	brown	0.404771
SCARF2_seq.8956.96	ME8	pink	0.572538
ADAM17_seq.8959.61	ME27	ivory3	0.575845
RPS6KB1_seq.8962.48	ME10	purple	0.650737
VTI1B_seq.8963.8	ME4	yellow	0.816371
DUSP26_seq.8967.6	ME10	purple	0.348604
CD14_seq.8969.49	ME3	brown	0.292206
RIPK2_seq.8970.9	ME21	darkred	0.579259
COL15A1_seq.8974.172	ME5	green	0.540582
CNOT9_seq.8975.26	ME9	magenta	0.781704
MAP4K3_seq.8978.30	ME28	skyblue	0.62776
CD200R1L_seq.8980.19	ME1	turquoise	0.419496
THBS3_seq.8982.65	ME8	pink	0.487194
LRCH4_seq.8984.28	ME1	turquoise	0.626466
SERAC1_seq.8985.13	ME3	brown	0.459811
PHGDH_seq.8986.2	ME9	magenta	0.327192
ATP1B3_seq.8990.42	ME10	purple	0.848473
RIPK2_seq.8993.151	ME33	darkolivegreen	0.520148
NPTXR_seq.8997.4	ME5	green	0.416455
HS3ST4_seq.8998.15	ME33	darkolivegreen	0.787327
CEACAM3_seq.8999.19	ME2	blue	0.47559
SERPINA11_seq.9002.36	ME9	magenta	0.518237
LDLRAD4_seq.9004.24	ME1	turquoise	0.530816
PLXNA1_seq.9005.16	ME8	pink	0.655268
NTN1_seq.9013.60	ME5	green	0.339686
PRG3_seq.9015.1	ME5	green	0.416845
NR1H2_seq.9016.12	ME2	blue	0.659901
LCT_seq.9017.58	ME5	green	0.357227
PCDH10_seq.9018.38	ME1	turquoise	0.412412
DEFB132_seq.9022.49	ME3	brown	0.9076
AHSP_seq.9025.5	ME10	purple	0.754874
NLGN2_seq.9027.10	ME1	turquoise	0.460055
MTPAP_seq.9028.5	ME3	brown	0.355803
NDUFAF8_seq.9030.56	ME12	tan	0.548335
ROS1_seq.9032.30	ME10	purple	0.425174
MXI1_seq.9035.2	ME1	turquoise	0.692394
TOR1AIP1_seq.9039.47	ME31	paleturquoise	0.723755
EPDR1_seq.9040.144	ME1	turquoise	0.487665
TFIP11_seq.9043.7	ME3	brown	0.447021
CNTNAP5_seq.9044.1	ME18	lightgreen	0.488667
SLC27A2_seq.9045.3	ME2	blue	0.69643
SLC16A3_seq.9049.2	ME1	turquoise	0.435706
RSRP1_seq.9050.170	ME12	tan	0.506421
CRIP2_seq.9053.16	ME1	turquoise	0.304725
RAPGEF5_seq.9059.14	ME3	brown	0.32141
RNF215_seq.9064.12	ME4	yellow	0.425021
TXLNA_seq.9065.28	ME11	greenyellow	0.368654
JAKMIP3_seq.9068.17	ME2	blue	0.83494
PENK_seq.9076.25	ME5	green	0.603748
MAN1A2_seq.9077.10	ME19	gold	0.49333
SNTB1_seq.9078.207	ME9	magenta	0.805577
SLC30A3_seq.9081.39	ME3	brown	0.539067
SEL1L2_seq.9082.25	ME3	brown	0.796348
SCGB2A1_seq.9086.95	ME2	blue	0.495494
NHLRC3_seq.9087.8	ME2	blue	0.502931
SYTL4_seq.9090.9	ME4	yellow	0.784729
ANGPTL1_seq.9092.33	ME1	turquoise	0.384424
IRAG2_seq.9096.80	ME1	turquoise	0.52913
ELAPOR1_seq.9097.5	ME23	darkturquoise	0.830765
C5orf46_seq.9100.32	ME1	turquoise	0.341266
LYSMD4_seq.9106.87	ME12	tan	0.737423
ARMC10_seq.9107.59	ME1	turquoise	0.413519
SYT17_seq.9110.2	ME12	tan	0.630402
JPH4_seq.9111.40	ME1	turquoise	0.371767
UMODL1_seq.9114.84	ME1	turquoise	0.478333
ADAMDEC1_seq.9115.78	ME14	cyan	0.764042
HEPACAM2_seq.9116.28	ME1	turquoise	0.313813
PSD2_seq.9118.7	ME3	brown	0.409472
FUT2_seq.9121.28	ME12	tan	0.69643
CBARP_seq.9123.18	ME12	tan	0.680584
MASP1_seq.9125.23	ME6	red	0.405807
SLC26A5_seq.9127.4	ME1	turquoise	0.622494
FLRT3_seq.9128.34	ME27	ivory3	0.689918
CCL26_seq.9168.31	ME1	turquoise	0.456193
SUMO3_seq.9169.14	ME11	greenyellow	0.784265
IL17A_seq.9170.24	ME1	turquoise	0.301042
CSRP3_seq.9171.11	ME13	salmon	0.323287
MMP8_seq.9172.69	ME6	red	0.651857
PGM1_seq.9173.21	ME18	lightgreen	0.695678
MUC1_seq.9176.3	ME3	brown	0.336107
FAM3B_seq.9177.6	ME5	green	0.72217
IFNGR2_seq.9180.6	ME18	lightgreen	0.586219
HMGN1_seq.9187.2	ME1	turquoise	0.831085
CXCL9_seq.9188.119	ME3	brown	0.332289
TFF2_seq.9191.8	ME5	green	0.573835
LGALS7_seq.9196.8	ME18	lightgreen	0.590497
LGALS9_seq.9197.4	ME3	brown	0.443094
UBE2G2_seq.9199.6	ME17	grey60	0.441749
TAGLN2_seq.9201.13	ME20	royalblue	0.716313
ATP5PO_seq.9202.309	ME4	yellow	0.705684
CRYZL1_seq.9207.60	ME29	saddlebrown	0.495394
SERPINF1_seq.9211.19	ME17	grey60	0.531452
CTSF_seq.9212.22	ME1	turquoise	0.324031
FTCD_seq.9213.24	ME13	salmon	0.708987
USP25_seq.9215.117	ME1	turquoise	0.649227
PLXNB2_seq.9216.100	ME5	green	0.296564
MANF_seq.9223.11	ME4	yellow	0.852895
CTRL_seq.9229.9	ME3	brown	0.615311
BPNT2_seq.9231.23	ME8	pink	0.742853
ROBO4_seq.9232.1	ME5	green	0.442471
TFPI2_seq.9233.71	ME3	brown	0.308319
TWSG1_seq.9234.8	ME17	grey60	0.770568
PLXDC1_seq.9235.3	ME19	gold	0.464938
ACP2_seq.9237.54	ME2	blue	0.525019
SIRPG_seq.9241.40	ME3	brown	0.52507
BTC_seq.9242.11	ME8	pink	0.496656
KIR2DL4_seq.9245.1	ME13	salmon	0.360413
DEFA1_seq.9250.87	ME9	magenta	0.301944
MAN2B2_seq.9251.28	ME5	green	0.341901
FCER1A_seq.9254.18	ME3	brown	0.866613
IL17C_seq.9255.5	ME2	blue	0.405302
TACO1_seq.9257.14	ME9	magenta	0.688701
TNFRSF21_seq.9259.35	ME5	green	0.847092
EPHB6_seq.9261.14	ME5	green	0.776727
CTSO_seq.9264.11	ME5	green	0.465207
TREM1_seq.9266.1	ME5	green	0.348616
STIM1_seq.9271.101	ME3	brown	0.770859
REG3A_seq.9277.16	ME36	yellowgreen	0.617939
IGSF11_seq.9279.7	ME3	brown	0.505337
SFRP4_seq.9284.25	ME5	green	0.377043
SPR_seq.9287.6	ME27	ivory3	0.635858
FKBP7_seq.9288.7	ME5	green	0.451101
RMDN3_seq.9290.8	ME18	lightgreen	0.526744
MFAP2_seq.9294.45	ME5	green	0.534161
PTPRD_seq.9296.15	ME8	pink	0.685032
B3GNT8_seq.9297.12	ME5	green	0.421741
GADD45GIP1_seq.9302.90	ME3	brown	0.303039
ICOSLG_seq.9303.9	ME8	pink	0.487925
DEFB118_seq.9306.7	ME14	cyan	0.56322
CD8B_seq.9310.2	ME3	brown	0.736469
WFDC1_seq.9316.67	ME17	grey60	0.669778
LRRC25_seq.9317.4	ME3	brown	0.734269
RCN1_seq.9322.15	ME10	purple	0.936349
ITIH2_seq.9326.33	ME23	darkturquoise	0.744549
MICB_seq.9328.55	ME10	purple	0.583235
TREML1_seq.9329.28	ME15	midnightblue	0.44879
DEFB136_seq.9332.6	ME2	blue	0.444818
TAC1_seq.9337.43	ME5	green	0.383748
FKBP2_seq.9339.204	ME4	yellow	0.605694
FKBP14_seq.9340.17	ME4	yellow	0.334232
PDGFD_seq.9341.1	ME15	midnightblue	0.921402
IL2RB_seq.9343.16	ME5	green	0.657957
WFDC13_seq.9345.436	ME15	midnightblue	0.482923
C1RL_seq.9348.1	ME19	gold	0.482598
REG3G_seq.9352.86	ME2	blue	0.355506
DLK2_seq.9359.9	ME5	green	0.794564
EDIL3_seq.9360.33	ME8	pink	0.616651
PCDHAC2_seq.9361.7	ME5	green	0.508306
IL21R_seq.9366.54	ME20	royalblue	0.826127
LRTM1_seq.9368.64	ME8	pink	0.329317
LRRC4C_seq.9369.174	ME8	pink	0.795074
MPZL2_seq.9372.157	ME3	brown	0.864366
NNAT_seq.9374.24	ME10	purple	0.940821
KITLG_seq.9377.25	ME23	darkturquoise	0.587323
FIBCD1_seq.9378.6	ME10	purple	0.471017
CHI3L2_seq.9383.24	ME3	brown	0.381971
GAA_seq.9385.4	ME25	orange	0.662461
PCSK1N_seq.9391.60	ME5	green	0.503689
MGAT4A_seq.9392.43	ME34	darkmagenta	0.875179
CPQ_seq.9394.19	ME8	pink	0.521278
LGALS7_seq.9400.40	ME14	cyan	0.545324
TRABD2A_seq.9401.57	ME15	midnightblue	0.841467
DCBLD1_seq.9402.18	ME36	yellowgreen	0.481873
TPSAB1_seq.9409.11	ME5	green	0.55768
ACVR2B_seq.9412.52	ME1	turquoise	0.734899
CPM_seq.9416.77	ME23	darkturquoise	0.731338
DGCR6_seq.9444.70	ME3	brown	0.414226
C4BPA_seq.9449.150	ME19	gold	0.695305
CAV2_seq.9457.3	ME10	purple	0.374041
FAS_seq.9459.7	ME5	green	0.504342
LMAN2_seq.9468.8	ME17	grey60	0.792111
METTL24_seq.9470.15	ME18	lightgreen	0.548738
ASGR2_seq.9474.22	ME12	tan	0.583331
GPX5_seq.9475.22	ME12	tan	0.460931
PRPSAP1_seq.9478.69	ME7	black	0.73449
DSG2_seq.9484.75	ME5	green	0.398184
DEFB125_seq.9486.13	ME30	steelblue	0.794813
GHRH_seq.9487.60	ME1	turquoise	0.588842
FAM241A_seq.9490.3	ME3	brown	0.532808
CXCL17_seq.9495.10	ME3	brown	0.466845
FGFBP1_seq.9507.55	ME10	purple	0.95672
TMEM38B_seq.9509.4	ME9	magenta	0.326046
FGF22_seq.9513.9	ME36	yellowgreen	0.648867
EFCAB14_seq.9514.46	ME24	darkgrey	0.924221
PLA1A_seq.9518.95	ME6	red	0.412453
AIFM1_seq.9522.3	ME30	steelblue	0.838244
ITM2C_seq.9523.34	ME1	turquoise	0.544577
PTK7_seq.9525.1	ME8	pink	0.537107
CLPSL1_seq.9526.3	ME19	gold	0.852899
LST1_seq.9531.24	ME14	cyan	0.505294
WBP1L_seq.9532.5	ME1	turquoise	0.315571
EDDM3A_seq.9536.16	ME10	purple	0.784905
PKD1L1-AS1|C7orf69_seq.9544.24	ME12	tan	0.610287
GZMK_seq.9545.156	ME7	black	0.431134
EMID1_seq.9547.29	ME16	lightcyan	0.352045
MANSC1_seq.9557.5	ME5	green	0.581927
VCAN_seq.9561.21	ME12	tan	0.752231
PAWR_seq.9565.6	ME12	tan	0.675525
TXNDC11_seq.9573.108	ME12	tan	0.605869
MNX1_seq.9576.58	ME3	brown	0.422168
SYT2_seq.9577.26	ME10	purple	0.416308
LAMC2_seq.9580.5	ME5	green	0.399623
PRPF6_seq.9581.4	ME3	brown	0.635325
RNF24_seq.9583.17	ME19	gold	0.683785
SLC30A5_seq.9594.30	ME2	blue	0.697904
B4GALT2_seq.9595.11	ME23	darkturquoise	0.448174
CSMD1_seq.9598.23	ME15	midnightblue	0.405126
PIANP_seq.9599.6	ME5	green	0.662211
THSD7A_seq.9600.55	ME24	darkgrey	0.798966
CDH11_seq.9604.14	ME5	green	0.63951
NUP210L_seq.9606.4	ME16	lightcyan	0.661075
VIT_seq.9627.15	ME5	green	0.39128
TIGIT_seq.9638.2	ME35	sienna3	0.793413
IGSF3_seq.9715.15	ME8	pink	0.529491
MMP16_seq.9719.145	ME12	tan	0.678565
MMRN2_seq.9723.105	ME3	brown	0.354272
GHDC_seq.9730.22	ME3	brown	0.297165
CD96_seq.9735.44	ME2	blue	0.870385
FAF2_seq.9738.7	ME4	yellow	0.88284
MSH2_seq.9739.4	ME24	darkgrey	0.65937
DDX39B_seq.9742.59	ME6	red	0.937483
DNAJA4_seq.9744.139	ME7	black	0.826433
S100A4_seq.9750.7	ME7	black	0.311911
YBX1_seq.9751.72	ME7	black	0.676086
EZR_seq.9753.17	ME4	yellow	0.723594
DBNL_seq.9755.19	ME4	yellow	0.677034
TAGLN_seq.9756.6	ME21	darkred	0.511563
RPS4X_seq.9758.17	ME6	red	0.655654
IDO1_seq.9759.13	ME1	turquoise	0.563729
MAPK9_seq.9760.13	ME9	magenta	0.517248
LDHA_seq.9761.89	ME2	blue	0.371071
VASP_seq.9762.14	ME4	yellow	0.819341
HNRNPF_seq.9764.79	ME25	orange	0.707528
RIPPLY1_seq.9767.22	ME1	turquoise	0.588283
DNER_seq.9769.48	ME8	pink	0.610235
RNF149_seq.9773.15	ME10	purple	0.498105
TMEM52B_seq.9778.45	ME2	blue	0.610471
DNAJC11_seq.9783.75	ME14	cyan	0.451441
IER3_seq.9786.310	ME3	brown	0.528536
COLEC12_seq.9787.23	ME1	turquoise	0.846625
SYNE2_seq.9789.52	ME11	greenyellow	0.595532
BRSK2_seq.9790.28	ME1	turquoise	0.737278
CLN5_seq.9795.9	ME1	turquoise	0.695042
CEL_seq.9796.4	ME15	midnightblue	0.868306
NDUFB8_seq.9800.20	ME12	tan	0.654226
PNPLA2_seq.9802.27	ME16	lightcyan	0.848117
ARHGAP1_seq.9815.5	ME4	yellow	0.319709
ISOC1_seq.9816.37	ME20	royalblue	0.499098
MCL1_seq.9819.110	ME1	turquoise	0.565241
DHFR_seq.9823.2	ME2	blue	0.446714
LDHC_seq.9828.86	ME1	turquoise	0.512421
SULT2A1_seq.9829.91	ME13	salmon	0.618885
VAV3_seq.9830.109	ME3	brown	0.304333
G3BP2_seq.9831.12	ME4	yellow	0.637178
HGD_seq.9832.33	ME13	salmon	0.871755
ADH1B_seq.9834.62	ME13	salmon	0.755108
ALDH1A3_seq.9835.16	ME15	midnightblue	0.921212
DCK_seq.9836.20	ME16	lightcyan	0.851992
SMAD1_seq.9838.4	ME9	magenta	0.436045
TIRAP_seq.9839.148	ME4	yellow	0.438725
CDC42_seq.9840.2	ME9	magenta	0.860893
PAICS_seq.9841.197	ME7	black	0.497376
ACTN1_seq.9843.5	ME4	yellow	0.950739
ACTN2_seq.9844.138	ME31	paleturquoise	0.925176
ARHGDIB_seq.9846.32	ME11	greenyellow	0.839386
CCNH_seq.9848.22	ME1	turquoise	0.530724
APEX1_seq.9849.13	ME6	red	0.891839
EIF1AX_seq.9850.38	ME1	turquoise	0.956896
FABP4_seq.9851.9	ME5	green	0.467346
AKR1B1_seq.9854.36	ME25	orange	0.652769
RHOA_seq.9855.10	ME11	greenyellow	0.778725
DHPS_seq.9856.22	ME10	purple	0.900409
SAT1_seq.9859.180	ME16	lightcyan	0.356438
TTC1_seq.9864.38	ME25	orange	0.942553
UBE2B_seq.9865.40	ME18	lightgreen	0.695521
FBP2_seq.9867.23	ME31	paleturquoise	0.674679
CTNNA2_seq.9872.23	ME1	turquoise	0.621666
THOC1_seq.9875.107	ME3	brown	0.34111
ALDOC_seq.9876.20	ME13	salmon	0.818094
CRKL_seq.9877.28	ME4	yellow	0.727198
SULT1E1_seq.9878.3	ME2	blue	0.808815
GLO1_seq.9883.29	ME7	black	0.893845
PPIL1_seq.9884.8	ME11	greenyellow	0.327121
RAP2A_seq.9885.41	ME36	yellowgreen	0.513909
XRCC4_seq.9886.28	ME6	red	0.530729
RBBP6_seq.9887.40	ME2	blue	0.579669
MYO6_seq.9894.13	ME9	magenta	0.587351
ERCC4_seq.9895.77	ME18	lightgreen	0.588228
FOXG1_seq.9896.21	ME10	purple	0.808019
MCM6_seq.9897.9	ME3	brown	0.383014
ARID1A_seq.9898.161	ME13	salmon	0.301844
NEFH_seq.9900.36	ME10	purple	0.530971
EGLN1_seq.9901.28	ME6	red	0.855993
SPOCK3_seq.9906.21	ME15	midnightblue	0.695447
TNKS_seq.9907.216	ME12	tan	0.451485
MTAP_seq.9910.9	ME2	blue	0.856376
LRRC4B_seq.9916.146	ME10	purple	0.943383
SCARF2_seq.9925.56	ME1	turquoise	0.762131
S100P_seq.9926.4	ME2	blue	0.754709
TNS4_seq.9927.96	ME2	blue	0.341771
CNMD_seq.9928.125	ME2	blue	0.74962
HSD17B7_seq.9929.16	ME20	royalblue	0.627603
KRT1_seq.9931.20	ME5	green	0.461692
SEMA4F_seq.9932.49	ME1	turquoise	0.763941
PITPNA_seq.9934.29	ME7	black	0.658575
LNX1_seq.9936.27	ME10	purple	0.60902
GJA1_seq.9937.7	ME1	turquoise	0.871655
DUSP28_seq.9940.35	ME4	yellow	0.686673
PCDHB1_seq.9941.70	ME3	brown	0.456438
ARMC5_seq.9945.8	ME1	turquoise	0.676813
LAG3_seq.9950.229	ME3	brown	0.303882
FBXL4_seq.9951.36	ME16	lightcyan	0.78899
TFAM_seq.9952.57	ME4	yellow	0.889564
NPIPB3_seq.9954.2	ME3	brown	0.499187
RNF148_seq.9955.40	ME1	turquoise	0.873561
ADAM15_seq.9956.7	ME1	turquoise	0.916223
RNF114_seq.9957.9	ME11	greenyellow	0.409763
TBC1D5_seq.9960.2	ME4	yellow	0.495433
CDHR5_seq.9962.1	ME3	brown	0.614189
PCDHB10_seq.9963.19	ME2	blue	0.684113
SLC22A16_seq.9969.8	ME15	midnightblue	0.399407
CSMD2_seq.9971.5	ME8	pink	0.433836
DLL3_seq.9974.8	ME10	purple	0.536993
NPW_seq.9986.14	ME5	green	0.30795
LRRC25_seq.9987.30	ME10	purple	0.356662
LRRC24_seq.9989.12	ME37	skyblue3	0.739804
ZNF264_seq.9993.11	ME1	turquoise	0.681354
ATP4B_seq.9994.217	ME15	midnightblue	0.611596
DUT_seq.9995.6	ME4	yellow	0.450062
UBXN4_seq.9997.12	ME4	yellow	0.599711
IRF6_seq.9999.1	ME4	yellow	0.443108

### Sheet: Supplementary Data 12
Supplementary Data 12. Linear regression between module eigenproteins and clinical traits.
trait	module	r.squared	statistic	p.value	fdr
ref_dx	ME1	0.00106908	0.11665419042439727	0.73335	0.9475158140857383
ref_dx	ME10	2.777422259334792e-4	0.030282313303852663	0.8621739909388388	0.9789884687863497
ref_dx	ME11	0.014414041639242653	1.5941080789042277	0.2094346898996713	0.784823
ref_dx	ME12	0.00649604	0.7126982993734359	0.4003985408658881	0.8291897195825213
ref_dx	ME13	0.00973621	1.071680866446616	0.302857	0.784823
ref_dx	ME14	8.813986988299567e-4	0.0961572	0.7570828961678508	0.9573418694249796
ref_dx	ME15	0.0679726	7.949348739638969	0.00571534	0.0906289
ref_dx	ME16	0.00819638	0.9007884296609805	0.3446699707990548	0.8227605754558083
ref_dx	ME17	0.00630207	0.6912824265177765	0.4075462088450259	0.8291897195825213
ref_dx	ME18	0.00621382	0.6815411181680335	0.41085977096431237	0.8291897195825213
ref_dx	ME19	0.41281524820466936	76.63152341189043	2.9320901445270705e-14	6.5092401208500966e-12
ref_dx	ME2	0.045134897656009886	5.152250126670515	0.025183312922670804	0.29424712993857466
ref_dx	ME20	6.502365152613841e-4	0.0709219	0.790502	0.9573418694249796
ref_dx	ME21	0.00969063	1.066615227134626	0.30399728703877693	0.784823
ref_dx	ME22	0.018361911296749342	2.038886178499453	0.15618078062115398	0.7303656447201801
ref_dx	ME23	0.32657666937794255	52.859554077691456	5.7439778610309784e-11	2.447950688626241e-9
ref_dx	ME24	0.00731939	0.8036957642576626	0.37196638596325127	0.8291897195825213
ref_dx	ME25	0.0113934	1.2561973596735438	0.26483541967651625	0.784823
ref_dx	ME26	0.018688621999731623	2.075854661057634	0.1525125466502386	0.7303656447201801
ref_dx	ME27	0.0027186	0.297135	0.5867976694716324	0.894609
ref_dx	ME28	0.00265288	0.2899329266284856	0.591361	0.894609
ref_dx	ME29	0.00970762	1.0685031546346715	0.30357178923231004	0.784823
ref_dx	ME3	0.018210271242159785	2.021735924969123	0.1579168961557146	0.7303656447201801
ref_dx	ME30	0.00289137	0.31607305343169373	0.5751315493774822	0.894609
ref_dx	ME31	6.692968037992769e-4	0.0730022	0.7875255921541395	0.9573418694249796
ref_dx	ME32	0.00851569	0.9361826326010476	0.33540348293026534	0.8182370682474606
ref_dx	ME33	3.661107730974517e-5	0.00399075	0.9497449150370103	0.9920087787020678
ref_dx	ME34	0.00954937	1.050916582693619	0.3075657784030091	0.784823
ref_dx	ME35	0.010878	1.1987382096837962	0.2759874519613044	0.784823
ref_dx	ME36	0.0051308	0.5621411331313401	0.4550140423501424	0.8493676314936589
ref_dx	ME37	0.019704057538566966	2.1909121303828063	0.141712	0.7303656447201801
ref_dx	ME4	1.583492211626447e-5	0.00172603	0.9669369757927897	0.9920087787020678
ref_dx	ME5	0.0479759	5.492894022544849	0.020906777681102363	0.2578502580669292
ref_dx	ME6	0.0143428	1.5861114699586505	0.2105727593780667	0.784823
ref_dx	ME7	0.0590339	6.838392018629094	0.010184996584865286	0.14131682761500586
ref_dx	ME8	0.0782675	9.255568512178273	0.00294192	0.0502389
ref_dx	ME9	3.03658542848537e-4	0.0331088	0.855953	0.9789884687863497
platelets	ME1	0.00124842	0.13374759625310464	0.7152996225657469	0.9475158140857383
platelets	ME10	0.010976635522568055	1.1875351413314181	0.2782754528871163	0.784823
platelets	ME11	9.8532653418301235e-05	0.010544032847292406	0.9184058582897934	0.9789884687863497
platelets	ME12	0.00678772	0.7312497488107291	0.39438910783808556	0.8291897195825213
platelets	ME13	0.019598336765774927	2.1389417343704804	0.1465319909367284	0.7303656447201801
platelets	ME14	0.019572784340626016	2.1360972961552243	0.14679810061139206	0.7303656447201801
platelets	ME15	0.10707460556631657	12.830839919008229	5.145918548000465e-4	0.010385399251419122
platelets	ME16	0.013224071727454318	1.4339381761315102	0.2337688669058524	0.784823
platelets	ME17	0.010796498571953325	1.1678338638422572	0.2822764942724361	0.784823
platelets	ME18	0.00431923	0.46416239347630683	0.4971569439132285	0.8690459964467458
platelets	ME19	0.3839580766188388	66.68947784061169	6.793033314544995e-13	7.540266979144944e-11
platelets	ME2	0.0334502	3.703038956735092	0.056969595494489954	0.5312683924463465
platelets	ME20	1.1704491781213613e-5	0.0012524	0.971835	0.9920087787020678
platelets	ME21	1.0487181041907062e-4	0.011222460634604664	0.915831	0.9789884687863497
platelets	ME22	1.4219089634363852e-4	0.0152166	0.9020569755305754	0.9789884687863497
platelets	ME23	0.35305708032894123	58.39326229028777	9.696563039448765e-12	5.381592486894065e-10
platelets	ME24	7.123619651596848e-4	0.0762771	0.7829402233366912	0.9573418694249796
platelets	ME25	5.558928196021055e-6	5.948086234726811e-4	0.9805879883445708	0.9920087787020678
platelets	ME26	0.015135514622974232	1.6443887343935097	0.2024956011762198	0.784823
platelets	ME27	0.00234789	0.2518154138216898	0.616831	0.894609
platelets	ME28	5.603458175900442e-5	0.00599604	0.938423	0.9920087787020678
platelets	ME29	0.0245835	2.6967264107209363	0.10349040136878093	0.6757314442314519
platelets	ME3	0.00438213	0.4709513194812071	0.49403425367184484	0.8690459964467458
platelets	ME30	4.117377805114099e-4	0.044074089482502445	0.8341150558698507	0.9694949864037008
platelets	ME31	0.011136069420589485	1.2049781483129818	0.2747930869139455	0.784823
platelets	ME32	0.00249489	0.26762111918933484	0.6059998272508477	0.894609
platelets	ME33	0.0026057	0.2795383007175126	0.598099	0.894609
platelets	ME34	0.015943512805856132	1.7335954718319324	0.19076556544980633	0.784823
platelets	ME35	0.0237097	2.5985431656031053	0.10990783595569512	0.6971297023475519
platelets	ME36	6.161982806085228e-4	0.0659739	0.797785	0.9573418694249796
platelets	ME37	0.010768965334529727	1.1648232317987768	0.28289435984919853	0.784823
platelets	ME4	0.010705598790821785	1.1578950302537137	0.2843228009968955	0.784823
platelets	ME5	0.10473661934309805	12.517900890225688	5.975755004170744e-4	0.011055146757715876
platelets	ME6	0.00230932	0.24766888795573672	0.6197425082864723	0.894609
platelets	ME7	0.025731460570001898	2.8259829498353897	0.095667	0.6572880848015703
platelets	ME8	0.15165230312183567	19.1275	2.8477850669005955e-5	7.024536498354803e-4
platelets	ME9	0.0082058	0.8852847945496943	0.348878	0.8239450692879392
baseline_esr	ME1	6.871449703865985e-4	0.0708246	0.790672	0.9573418694249796
baseline_esr	ME10	1.779950733327558e-5	0.00183338	0.9659295038611828	0.9920087787020678
baseline_esr	ME11	0.00115822	0.1194353666312684	0.7303525238650647	0.9475158140857383
baseline_esr	ME12	1.2947242441007351e-4	0.013337386538007945	0.908283	0.9789884687863497
baseline_esr	ME13	0.00273488	0.2824655481087994	0.5962340903639053	0.894609
baseline_esr	ME14	0.012299260632703618	1.2825988628701215	0.2600459142010846	0.784823
baseline_esr	ME15	0.021432	2.255846660969638	0.13617	0.7303656447201801
baseline_esr	ME16	0.0027877	0.28793611077368353	0.5927032893941648	0.894609
baseline_esr	ME17	5.146958901010198e-4	0.053041	0.8183105864929425	0.9663029266033684
baseline_esr	ME18	6.602128693053804e-4	0.0680469	0.7947229164294497	0.9573418694249796
baseline_esr	ME19	0.3825127770887278	63.805070903953336	2.0608314975224392e-12	1.525015308166605e-10
baseline_esr	ME2	0.00775064	0.8045512867546005	0.3718278181777983	0.8291897195825213
baseline_esr	ME20	0.00342698	0.3541930689026961	0.5530543796652241	0.894609
baseline_esr	ME21	0.0312213	3.3194341853526828	0.0713673	0.6042917510506884
baseline_esr	ME22	2.6058199514840955e-4	0.0268469	0.8701700306294823	0.9789884687863497
baseline_esr	ME23	0.3402013139725336	53.10822237331991	6.616082942233084e-11	2.447950688626241e-9
baseline_esr	ME24	1.9089228102156844e-4	0.019665658967719688	0.888749	0.9789884687863497
baseline_esr	ME25	0.00692001	0.7177276171647572	0.39885453021082473	0.8291897195825213
baseline_esr	ME26	0.010712852833533527	1.1153726650693878	0.2933878789694328	0.784823
baseline_esr	ME27	0.00118028	0.12171220969474983	0.727897	0.9475158140857383
baseline_esr	ME28	0.00338253	0.349583	0.555645	0.894609
baseline_esr	ME29	0.00152534	0.15735	0.6924291346639937	0.9316319266388279
baseline_esr	ME3	0.022645883008972325	2.3865719797705243	0.12544874137687273	0.7303656447201801
baseline_esr	ME30	8.120435592478444e-6	8.364116580522777e-4	0.9769837334596533	0.9920087787020678
baseline_esr	ME31	1.400253508627012e-4	0.014424630952868462	0.9046358457501815	0.9789884687863497
baseline_esr	ME32	1.335588547960125e-4	0.0137584	0.9068537530529057	0.9789884687863497
baseline_esr	ME33	9.434809466916025e-5	0.00971877	0.9216603152087707	0.9789884687863497
baseline_esr	ME34	0.00283602	0.2929413385811522	0.5895105253239258	0.894609
baseline_esr	ME35	0.00901609	0.9371060966292014	0.33529079444063437	0.8182370682474606
baseline_esr	ME36	0.0298268	3.166611675191078	0.0781076	0.6042917510506884
baseline_esr	ME37	1.7884045293189927e-6	1.8420599595469375e-4	0.9891974972903488	0.9920087787020678
baseline_esr	ME4	0.00580049	0.600937	0.4399970211421055	0.8493676314936589
baseline_esr	ME5	0.0530197	5.766782042296912	0.018124437645757222	0.2366838327857708
baseline_esr	ME6	1.1072317935071133e-4	0.0114058	0.9151572039772438	0.9789884687863497
baseline_esr	ME7	0.026401788546221293	2.7931277895428783	0.097705	0.6572880848015703
baseline_esr	ME8	0.13926004703834238	16.664481293792367	8.827235168798124e-5	0.00195965
baseline_esr	ME9	0.0194808	2.0463868145364277	0.15559465468273537	0.7303656447201801
baseline_crp	ME1	0.010146884468058736	0.697061	0.4066967011781768	0.8291897195825213
baseline_crp	ME10	5.972821801392366e-5	0.00406176	0.9493706423654049	0.9920087787020678
baseline_crp	ME11	0.00461803	0.31548270867480227	0.5761817231985065	0.894609
baseline_crp	ME12	0.00238567	0.16261362874903568	0.6880266910549526	0.9316319266388279
baseline_crp	ME13	0.00380167	0.2594997571075286	0.6121132569932242	0.894609
baseline_crp	ME14	0.0293249	2.054339138398702	0.15635507415988972	0.7303656447201801
baseline_crp	ME15	0.016067016337630018	1.1103978920313793	0.2957253954123019	0.784823
baseline_crp	ME16	0.016632460218581294	1.1501369011172837	0.2873118328717055	0.784823
baseline_crp	ME17	0.00822417	0.5638807344106602	0.45529165832317753	0.8493676314936589
baseline_crp	ME18	7.052530533200741e-4	0.0479911	0.827253	0.9684788673429119
baseline_crp	ME19	0.26505612341611595	24.52407179181213	5.119919823399875e-6	1.623746001135389e-4
baseline_crp	ME2	0.0110652	0.760854	0.38613099062166667	0.8291897195825213
baseline_crp	ME20	0.030419546174315887	2.133427021648036	0.148723	0.7303656447201801
baseline_crp	ME21	0.035628361220708386	2.5122353930636914	0.11760549474570388	0.7056329684742233
baseline_crp	ME22	0.0248037	1.7295510661815339	0.19288588035845233	0.784823
baseline_crp	ME23	0.24298410679934263	21.826383581587073	1.456408995699409e-5	4.04153496306586e-4
baseline_crp	ME24	0.00843547	0.5784915728484681	0.4495335054041525	0.8493676314936589
baseline_crp	ME25	0.042751175257032224	3.0369114511671254	0.0859113	0.6152359047615684
baseline_crp	ME26	4.513745852194018e-4	0.0307073	0.8614156722886153	0.9789884687863497
baseline_crp	ME27	0.00301492	0.20563426666949422	0.651655	0.9098576409878159
baseline_crp	ME28	0.00108331	0.0737451	0.7867827193901519	0.9573418694249796
baseline_crp	ME29	0.013420602078461498	0.9250152022817326	0.33956922351790886	0.8193953002279974
baseline_crp	ME3	0.0213453	1.48314	0.2274936470861248	0.784823
baseline_crp	ME30	0.00776591	0.5322148986663161	0.4681827218548613	0.85898
baseline_crp	ME31	0.011239667173607581	0.7729854671865276	0.3823914177534431	0.8291897195825213
baseline_crp	ME32	0.0113098	0.7778671898744679	0.3809012808957801	0.8291897195825213
baseline_crp	ME33	0.013892182220970556	0.9579767790033709	0.33116654830273085	0.8182370682474606
baseline_crp	ME34	0.00488711	0.3339553938647554	0.5652480456479367	0.894609
baseline_crp	ME35	5.0991615404612124e-5	0.00346761	0.9532153115737498	0.9920087787020678
baseline_crp	ME36	0.012232610053464847	0.8421187944670184	0.3620349217483757	0.8291897195825213
baseline_crp	ME37	0.019132572568596115	1.3263922302644933	0.25348128183380414	0.784823
baseline_crp	ME4	0.0190656	1.321656269220404	0.25432237017347953	0.784823
baseline_crp	ME5	0.0094619	0.649555	0.42308136728972356	0.8461627345794471
baseline_crp	ME6	0.00354268	0.24175888329590958	0.6245220989445557	0.894609
baseline_crp	ME7	5.768222206352924e-6	3.922413725673944e-4	0.9842568606349154	0.9920087787020678
baseline_crp	ME8	0.0996473	7.525961789742064	0.00776865	0.11497606442638515
baseline_crp	ME9	0.043915574543128964	3.123426121606119	0.081661	0.6042917510506884
pmryesno	ME1	0.00530351	0.5811651146297144	0.4475025332519492	0.8493676314936589
pmryesno	ME10	4.30471084980321e-4	0.0469416	0.8288783098880776	0.9684788673429119
pmryesno	ME11	0.0104843	1.1548929680408395	0.28490037568732113	0.784823
pmryesno	ME12	0.00201328	0.21989046275953497	0.6400599283641226	0.9010277444145568
pmryesno	ME13	0.00633187	0.6945715389498541	0.4064363123550395	0.8291897195825213
pmryesno	ME14	0.010436376138359146	1.149562263254939	0.28600892974363695	0.784823
pmryesno	ME15	0.022609605631398796	2.5214561428286935	0.11520348843440152	0.7056329684742233
pmryesno	ME16	0.00297666	0.32542489059490975	0.5695396777622588	0.894609
pmryesno	ME17	2.0381626041548616e-4	0.0222205	0.881777	0.9789884687863497
pmryesno	ME18	0.00241361	0.26371982923923565	0.6086154176502082	0.894609
pmryesno	ME19	0.00234836	0.25657356395839137	0.6135070720130342	0.894609
pmryesno	ME2	0.016054735993030637	1.7785198905413346	0.18511132499361768	0.784823
pmryesno	ME20	0.00328557	0.3593079960065569	0.5501347448592108	0.894609
pmryesno	ME21	1.2489186682259476e-5	0.00136134	0.9706351629425607	0.9920087787020678
pmryesno	ME22	0.010905766246479369	1.2018354574317325	0.27537134638547506	0.784823
pmryesno	ME23	0.0078353	0.8607923808077815	0.3555669568685548	0.8291897195825213
pmryesno	ME24	7.244588040444875e-4	0.0790233	0.7791583762930123	0.9573418694249796
pmryesno	ME25	0.00120151	0.13112239812809595	0.7179722089787649	0.9475158140857383
pmryesno	ME26	0.00304106	0.33248653482783724	0.5653874576102186	0.894609
pmryesno	ME27	0.00703073	0.7717754172139604	0.38160083650441967	0.8291897195825213
pmryesno	ME28	0.0327234	3.6875163497716748	0.0574344	0.5312683924463465
pmryesno	ME29	0.031650832109892515	3.5627032214993326	0.061751162637050785	0.54835
pmryesno	ME3	0.00148768	0.16239864483246624	0.6877470106095751	0.9316319266388279
pmryesno	ME30	0.00258756	0.28277576396359067	0.59597	0.894609
pmryesno	ME31	9.623942245780675e-4	0.10500202382030303	0.746529	0.9524675220143416
pmryesno	ME32	1.7624956704398825e-4	0.019214589370852263	0.8900088176991638	0.9789884687863497
pmryesno	ME33	0.00222288	0.2428335441350327	0.6231582550927479	0.894609
pmryesno	ME34	0.00168784	0.18428535347522187	0.6685633800157031	0.9218700022576776
pmryesno	ME35	0.00491993	0.5389240529880548	0.4644552135146969	0.85898
pmryesno	ME36	0.00144641	0.15788755780292862	0.6918859130759997	0.9316319266388279
pmryesno	ME37	0.00454771	0.4979648667380336	0.4819011338264132	0.8690459964467458
pmryesno	ME4	0.00407845	0.4463716657272303	0.5054753219921299	0.8766837615801002
pmryesno	ME5	0.00752623	0.8265803593920396	0.3652691390397502	0.8291897195825213
pmryesno	ME6	0.012112346994451352	1.3364331646199672	0.25019156576907337	0.784823
pmryesno	ME7	0.00425177	0.46542188706758025	0.49654809086433005	0.8690459964467458
pmryesno	ME8	0.00425834	0.46614411492711416	0.4962149387993946	0.8690459964467458
pmryesno	ME9	0.00543151	0.5952674408390961	0.4420588454329121	0.8493676314936589
cranial_isch_comp_rm	ME1	7.55125198319262e-4	0.0823708	0.7746547276945687	0.9573418694249796
cranial_isch_comp_rm	ME10	0.0289324	3.247589662665073	0.0742925	0.6042917510506884
cranial_isch_comp_rm	ME11	0.0126251	1.3937313492497043	0.24034577877995855	0.784823
cranial_isch_comp_rm	ME12	0.0164678	1.8250444501084375	0.17951167147683958	0.784823
cranial_isch_comp_rm	ME13	0.027644051236603764	3.098866817878659	0.0811518	0.6042917510506884
cranial_isch_comp_rm	ME14	0.0360792	4.079835430598365	0.045851	0.4626780812659406
cranial_isch_comp_rm	ME15	0.00113416	0.12376430275232135	0.7256663235731957	0.9475158140857383
cranial_isch_comp_rm	ME16	0.0026042	0.2845990821935555	0.5947887061998093	0.894609
cranial_isch_comp_rm	ME17	0.012686727188577792	1.4006225801231642	0.23919403708797515	0.784823
cranial_isch_comp_rm	ME18	9.245409754264495e-7	1.007750594921548e-4	0.9920087787020678	0.9920087787020678
cranial_isch_comp_rm	ME19	4.96448730058814e-4	0.0541398	0.8164465678076341	0.9663029266033684
cranial_isch_comp_rm	ME2	0.0136389	1.5071942465061134	0.22221238179846983	0.784823
cranial_isch_comp_rm	ME20	0.00220432	0.24080148809202648	0.6246142969942066	0.894609
cranial_isch_comp_rm	ME21	0.0389353	4.41588	0.0379106	0.4208081616785315
cranial_isch_comp_rm	ME22	0.00561416	0.6153985187388219	0.43446395535090854	0.8493676314936589
cranial_isch_comp_rm	ME23	0.00105482	0.115097	0.7350670515596361	0.9475158140857383
cranial_isch_comp_rm	ME24	0.00179445	0.19594713063762756	0.6588894779029059	0.9142091505902818
cranial_isch_comp_rm	ME25	8.391320685720543e-4	0.0915422	0.7628022485618224	0.9573418694249796
cranial_isch_comp_rm	ME26	0.037972611008169455	4.302387486314714	0.0404145	0.4272389612704035
cranial_isch_comp_rm	ME27	3.6738779188720094e-4	0.040059986865822565	0.8417362891877957	0.9732575843733888
cranial_isch_comp_rm	ME28	2.2387827573557408e-4	0.024408196520128315	0.8761397520865974	0.9789884687863497
cranial_isch_comp_rm	ME29	0.00204491	0.22335176466390602	0.6374427389830296	0.9010277444145568
cranial_isch_comp_rm	ME3	0.00988933	1.0887033541314628	0.29906729367129603	0.784823
cranial_isch_comp_rm	ME30	0.00555897	0.6093147053617125	0.4367378680798254	0.8493676314936589
cranial_isch_comp_rm	ME31	0.012919729339633803	1.4266828543518062	0.23489928322700182	0.784823
cranial_isch_comp_rm	ME32	0.014915604063972222	1.6504178217422025	0.20162555246046185	0.784823
cranial_isch_comp_rm	ME33	9.638716063861852e-5	0.010507213270062744	0.9185444255929234	0.9789884687863497
cranial_isch_comp_rm	ME34	0.00261972	0.2862995240024372	0.5936916208130044	0.894609
cranial_isch_comp_rm	ME35	0.00102763	0.11212658560254518	0.7383794407064538	0.9475158140857383
cranial_isch_comp_rm	ME36	0.00863892	0.9498478139422512	0.3319159964000591	0.8182370682474606
cranial_isch_comp_rm	ME37	0.00347997	0.38064156350202977	0.5385466750661277	0.894609
cranial_isch_comp_rm	ME4	0.013683587257706136	1.5122033779637338	0.22145088632743812	0.784823
cranial_isch_comp_rm	ME5	0.013290034340723452	1.4681251771597905	0.22826189749988102	0.784823
cranial_isch_comp_rm	ME6	0.00449456	0.49211861808803914	0.48447885232340915	0.8690459964467458
cranial_isch_comp_rm	ME7	0.00199874	0.21829864735770158	0.641272	0.9010277444145568
cranial_isch_comp_rm	ME8	0.00960219	1.0567864330288839	0.30622511102370614	0.784823
cranial_isch_comp_rm	ME9	4.917435752022597e-4	0.0536264	0.8173032380102063	0.9663029266033684

### Sheet: Supplementary Data 13
Supplementary Data 13. SOMAmer correlations with C-reactive protein level.
apt_id	estimate	statistic	p.value	method	alternative
A1BG_seq.16561.9	0.134493	49468.1	0.266982	Spearman's rank correlation rho	two.sided
A1CF_seq.12423.38	0.218638	44658.8	0.069005	Spearman's rank correlation rho	two.sided
A2ML1_seq.15482.12	0.0342885	55195.2	0.7781	Spearman's rank correlation rho	two.sided
A2M_seq.3708.62	-0.277193	72997.9	0.0201724	Spearman's rank correlation rho	two.sided
A4GALT_seq.8759.29	-0.118499	63927.8	0.328553	Spearman's rank correlation rho	two.sided
A4GNT_seq.10835.25	-0.142193	65282.1	0.240302	Spearman's rank correlation rho	two.sided
AACS_seq.21515.61	0.0173323	56164.4	0.886754	Spearman's rank correlation rho	two.sided
AADAT_seq.22023.3	-0.192686	68167.9	0.110018	Spearman's rank correlation rho	two.sided
AAGAB_seq.11926.23	0.367309	36161.4	0.00176052	Spearman's rank correlation rho	two.sided
AAMDC_seq.24216.30	0.0593027	53765.6	0.625792	Spearman's rank correlation rho	two.sided
AARS1_seq.12340.17	0.290561	40548	0.0146818	Spearman's rank correlation rho	two.sided
AARSD1_seq.21535.5	0.237384	43587.3	0.0478481	Spearman's rank correlation rho	two.sided
AASDHPPT_seq.17320.19	0.208179	45256.5	0.0837394	Spearman's rank correlation rho	two.sided
ABCC6_seq.8935.22	-0.333115	76194.2	0.00483517	Spearman's rank correlation rho	two.sided
ABCD4_seq.25886.11	-0.145079	65447	0.230793	Spearman's rank correlation rho	two.sided
ABCF3_seq.23700.42	0.208441	45241.5	0.0833414	Spearman's rank correlation rho	two.sided
ABHD10_seq.17370.186	0.139892	49159.5	0.248074	Spearman's rank correlation rho	two.sided
ABHD12_seq.7825.7	-0.0450851	59731.8	0.710931	Spearman's rank correlation rho	two.sided
ABHD14A_seq.5715.4	-0.111465	63525.8	0.358274	Spearman's rank correlation rho	two.sided
ABHD14B_seq.19325.21	-0.100346	62890.3	0.408507	Spearman's rank correlation rho	two.sided
ABHD4_seq.21780.15	0.196474	45925.5	0.103069	Spearman's rank correlation rho	two.sided
ABHD5_seq.23393.56	0.188441	46384.7	0.118229	Spearman's rank correlation rho	two.sided
ABI3_seq.23553.1	-0.111431	63523.8	0.358422	Spearman's rank correlation rho	two.sided
ABL1_seq.3341.33	-0.112187	63567.1	0.355148	Spearman's rank correlation rho	two.sided
ABL2_seq.3342.76	0.0725929	53006	0.550368	Spearman's rank correlation rho	two.sided
ABL2_seq.5261.13	0.0903889	51988.8	0.456782	Spearman's rank correlation rho	two.sided
ABLIM3_seq.13578.98	0.13983	49163	0.248288	Spearman's rank correlation rho	two.sided
ABO_seq.9253.52	-0.0398964	59435.3	0.742974	Spearman's rank correlation rho	two.sided
ABRAXAS1_seq.8784.7	-0.152703	65882.7	0.206944	Spearman's rank correlation rho	two.sided
ABRAXAS2_seq.8830.29	-0.224139	69965.7	0.0621355	Spearman's rank correlation rho	two.sided
ABRAXAS2_seq.8945.7	0.20757	45291.3	0.0846684	Spearman's rank correlation rho	two.sided
ABR_seq.21958.4	-0.0535452	60215.4	0.659763	Spearman's rank correlation rho	two.sided
ACAA1_seq.17782.23	-0.292224	73857	0.0140988	Spearman's rank correlation rho	two.sided
ACAD8_seq.11406.82	0.0404214	54844.7	0.739711	Spearman's rank correlation rho	two.sided
ACADL_seq.17857.6	-0.00209981	57275	0.986236	Spearman's rank correlation rho	two.sided
ACADM_seq.17333.20	0.19404	46064.6	0.107493	Spearman's rank correlation rho	two.sided
ACADSB_seq.17403.14	0.206656	45343.6	0.0860776	Spearman's rank correlation rho	two.sided
ACADS_seq.17393.13	0.184188	46627.7	0.126916	Spearman's rank correlation rho	two.sided
ACADVL_seq.19262.219	0.296108	40230.9	0.0128138	Spearman's rank correlation rho	two.sided
ACAN_seq.3280.49	0.0831	52405.4	0.494019	Spearman's rank correlation rho	two.sided
ACAP2_seq.12343.14	0.168441	47527.7	0.163351	Spearman's rank correlation rho	two.sided
ACAT1_seq.19197.95	0.0452338	54569.7	0.71002	Spearman's rank correlation rho	two.sided
ACAT2_seq.17341.89	0.022048	55894.8	0.856236	Spearman's rank correlation rho	two.sided
ACBD4_seq.24686.19	0.0568524	53905.6	0.64016	Spearman's rank correlation rho	two.sided
ACBD6_seq.10075.75	0.200157	45715	0.0966445	Spearman's rank correlation rho	two.sided
ACBD6_seq.19341.36	0.00549451	56841	0.963993	Spearman's rank correlation rho	two.sided
ACBD7_seq.13563.259	-0.283107	73336	0.0175584	Spearman's rank correlation rho	two.sided
ACE2_seq.2805.6	-0.210662	69195.4	0.0800333	Spearman's rank correlation rho	two.sided
ACE_seq.10714.7	-0.184311	67689.3	0.12666	Spearman's rank correlation rho	two.sided
ACHE_seq.10980.11	-0.182491	67585.3	0.130517	Spearman's rank correlation rho	two.sided
ACHE_seq.15553.22	-0.14193	65267	0.241184	Spearman's rank correlation rho	two.sided
ACLY_seq.12700.9	-0.0915176	62385.7	0.451157	Spearman's rank correlation rho	two.sided
ACO1_seq.20054.28	-0.210769	69201.5	0.0798775	Spearman's rank correlation rho	two.sided
ACOT12_seq.23601.43	-0.208109	69049.5	0.0838458	Spearman's rank correlation rho	two.sided
ACOT13_seq.17675.17	0.236649	43629.3	0.048563	Spearman's rank correlation rho	two.sided
ACOT8_seq.17400.71	0.197732	45853.6	0.100838	Spearman's rank correlation rho	two.sided
ACOX1_seq.21552.9	0.210419	45128.5	0.080391	Spearman's rank correlation rho	two.sided
ACP1_seq.3858.5	0.00757682	56721.9	0.950362	Spearman's rank correlation rho	two.sided
ACP2_seq.9237.54	-0.0576403	60449.4	0.635525	Spearman's rank correlation rho	two.sided
ACP3_seq.19317.114	-0.217502	69586.3	0.0704961	Spearman's rank correlation rho	two.sided
ACP5_seq.3232.28	0.120898	50245.1	0.318788	Spearman's rank correlation rho	two.sided
ACP6_seq.5742.14	0.0202107	55999.9	0.868104	Spearman's rank correlation rho	two.sided
ACP7_seq.8011.96	-0.0503806	60034.5	0.678736	Spearman's rank correlation rho	two.sided
ACRV1_seq.10507.166	0.0568364	53906.5	0.640254	Spearman's rank correlation rho	two.sided
ACRV1_seq.15301.24	-0.24568	71196.8	0.0403614	Spearman's rank correlation rho	two.sided
ACSF2_seq.17466.72	0.237156	43600.3	0.0480684	Spearman's rank correlation rho	two.sided
ACSS2_seq.25094.9	-0.34418	76826.6	0.00352891	Spearman's rank correlation rho	two.sided
ACSS3_seq.23692.19	0.187735	46425	0.119638	Spearman's rank correlation rho	two.sided
ACTN1_seq.9843.5	0.167005	47609.8	0.167024	Spearman's rank correlation rho	two.sided
ACTN2_seq.9844.138	-0.175842	67205.2	0.145371	Spearman's rank correlation rho	two.sided
ACTN4_seq.25057.2	0.222632	44430.4	0.0639596	Spearman's rank correlation rho	two.sided
ACVR1B_seq.2806.49	-0.129319	64546.2	0.285987	Spearman's rank correlation rho	two.sided
ACVR1_seq.21703.31	0.260989	42238.2	0.0290913	Spearman's rank correlation rho	two.sided
ACVR2A_seq.19208.8	0.239011	43494.3	0.0462958	Spearman's rank correlation rho	two.sided
ACVR2B_seq.9412.52	-0.288642	73652.3	0.0153808	Spearman's rank correlation rho	two.sided
ACVRL1_seq.16318.12	-0.10829	63344.3	0.372214	Spearman's rank correlation rho	two.sided
ACVRL1_seq.2969.11	0.0529857	54126.6	0.663102	Spearman's rank correlation rho	two.sided
ACY1_seq.3343.1	-0.336127	76366.4	0.00444277	Spearman's rank correlation rho	two.sided
ACY3_seq.21781.9	-0.242353	71006.7	0.0432377	Spearman's rank correlation rho	two.sided
ACYP1_seq.20370.6	0.182439	46727.7	0.130629	Spearman's rank correlation rho	two.sided
ACYP2_seq.12812.25	-0.0142262	57968.1	0.906949	Spearman's rank correlation rho	two.sided
ADA2_seq.6077.63	0.0347519	55168.8	0.77518	Spearman's rank correlation rho	two.sided
ADAM10_seq.8405.108	-0.116357	63805.4	0.337435	Spearman's rank correlation rho	two.sided
ADAM10_seq.8654.13	-0.103837	63089.8	0.392312	Spearman's rank correlation rho	two.sided
ADAM11_seq.6586.19	-0.173322	67061.2	0.151318	Spearman's rank correlation rho	two.sided
ADAM12_seq.4420.7	0.0962763	51652.3	0.427867	Spearman's rank correlation rho	two.sided
ADAM15_seq.15455.40	-0.0159936	58069.1	0.89545	Spearman's rank correlation rho	two.sided
ADAM15_seq.9956.7	-0.00238856	57291.5	0.984343	Spearman's rank correlation rho	two.sided
ADAM17_seq.8882.1	0.0677288	53284	0.577461	Spearman's rank correlation rho	two.sided
ADAM17_seq.8959.61	0.0504921	54269.1	0.678064	Spearman's rank correlation rho	two.sided
ADAM19_seq.8948.13	0.0101316	56575.9	0.933659	Spearman's rank correlation rho	two.sided
ADAM22_seq.7933.75	-0.228564	70218.6	0.0570209	Spearman's rank correlation rho	two.sided
ADAM23_seq.7049.2	-0.173708	67083.3	0.150395	Spearman's rank correlation rho	two.sided
ADAM28_seq.21681.10	-0.0152586	58027.1	0.900229	Spearman's rank correlation rho	two.sided
ADAM29_seq.13549.15	0.104658	51173.3	0.388557	Spearman's rank correlation rho	two.sided
ADAM30_seq.8520.8	-0.17567	67195.4	0.145771	Spearman's rank correlation rho	two.sided
ADAM32_seq.7827.20	-0.00509244	57446.1	0.966627	Spearman's rank correlation rho	two.sided
ADAM7_seq.10753.31	0.00769063	56715.4	0.949618	Spearman's rank correlation rho	two.sided
ADAM8_seq.21440.9	-0.0969551	62696.5	0.424602	Spearman's rank correlation rho	two.sided
ADAM9_seq.3795.6	0.113137	50688.7	0.351064	Spearman's rank correlation rho	two.sided
ADAMDEC1_seq.9115.78	0.0741058	52919.5	0.542068	Spearman's rank correlation rho	two.sided
ADAMTS13_seq.3175.51	-0.117327	63860.8	0.333395	Spearman's rank correlation rho	two.sided
ADAMTS15_seq.4533.76	-0.111763	63542.8	0.356981	Spearman's rank correlation rho	two.sided
ADAMTS1_seq.3174.2	0.0230196	55839.3	0.849973	Spearman's rank correlation rho	two.sided
ADAMTS3_seq.8845.2	-0.373049	78476.6	0.00146964	Spearman's rank correlation rho	two.sided
ADAMTS4_seq.2809.25	-0.154413	65980.5	0.201843	Spearman's rank correlation rho	two.sided
ADAMTS5_seq.3168.8	-0.148318	65632.1	0.220438	Spearman's rank correlation rho	two.sided
ADAMTS6_seq.6441.62	-0.146129	65507	0.2274	Spearman's rank correlation rho	two.sided
ADAMTSL1_seq.16890.37	-0.016851	58118.1	0.889879	Spearman's rank correlation rho	two.sided
ADAMTSL1_seq.6575.79	-0.0675439	61015.5	0.578503	Spearman's rank correlation rho	two.sided
ADAMTSL2_seq.6379.62	0.0638168	53507.6	0.599687	Spearman's rank correlation rho	two.sided
ADAT1_seq.22363.31	-0.109686	63424.1	0.366045	Spearman's rank correlation rho	two.sided
ADAT2_seq.20955.20	0.0359068	55102.7	0.767915	Spearman's rank correlation rho	two.sided
ADA_seq.19751.21	0.285889	40815	0.0164328	Spearman's rank correlation rho	two.sided
ADCYAP1R1_seq.22566.53	-0.0547176	60282.4	0.652787	Spearman's rank correlation rho	two.sided
ADCYAP1_seq.4594.22	-0.0355743	59188.2	0.770004	Spearman's rank correlation rho	two.sided
ADCYAP1_seq.8285.64	0.0326876	55286.7	0.788213	Spearman's rank correlation rho	two.sided
ADCYAP1_seq.8446.4	-0.116576	63817.9	0.336521	Spearman's rank correlation rho	two.sided
ADCYAP1_seq.8450.36	-0.125615	64334.5	0.30013	Spearman's rank correlation rho	two.sided
ADD2_seq.24468.36	0.0987786	51509.3	0.415901	Spearman's rank correlation rho	two.sided
ADGRB1_seq.21711.86	-0.19706	68418	0.102025	Spearman's rank correlation rho	two.sided
ADGRB2_seq.22588.35	-0.16936	66834.8	0.161034	Spearman's rank correlation rho	two.sided
ADGRB3_seq.15365.41	-0.13991	65151.5	0.248014	Spearman's rank correlation rho	two.sided
ADGRD1_seq.21546.20	0.0212431	55940.9	0.861432	Spearman's rank correlation rho	two.sided
ADGRE2_seq.4546.27	-0.164468	66555.2	0.173658	Spearman's rank correlation rho	two.sided
ADGRE5_seq.18881.7	-0.0973262	62717.7	0.422823	Spearman's rank correlation rho	two.sided
ADGRE5_seq.2822.56	0.253535	42664.2	0.034195	Spearman's rank correlation rho	two.sided
ADGRF1_seq.11243.90	0.104501	51182.3	0.389275	Spearman's rank correlation rho	two.sided
ADGRF2_seq.21697.57	0.0637993	53508.6	0.599787	Spearman's rank correlation rho	two.sided
ADGRF5_seq.6409.57	-0.277355	73007.2	0.0200965	Spearman's rank correlation rho	two.sided
ADGRG1_seq.18893.26	0.339627	37743.6	0.00402257	Spearman's rank correlation rho	two.sided
ADGRG2_seq.10767.52	0.0811847	52514.9	0.504061	Spearman's rank correlation rho	two.sided
ADGRG5_seq.4551.72	0.137355	49304.5	0.256842	Spearman's rank correlation rho	two.sided
ADGRL3_seq.20578.10	-0.165553	66617.2	0.170798	Spearman's rank correlation rho	two.sided
ADH1A_seq.17396.23	-0.111832	63546.8	0.356682	Spearman's rank correlation rho	two.sided
ADH1B_seq.9834.62	-0.249547	71417.9	0.0372191	Spearman's rank correlation rho	two.sided
ADH1C_seq.15525.294	-0.102138	62992.7	0.400142	Spearman's rank correlation rho	two.sided
ADH4_seq.8325.37	-0.162718	66455.1	0.178344	Spearman's rank correlation rho	two.sided
ADH5_seq.11369.23	0.0831525	52402.4	0.493745	Spearman's rank correlation rho	two.sided
ADH6_seq.18206.18	0.150224	48568.9	0.214498	Spearman's rank correlation rho	two.sided
ADH7_seq.11377.19	-0.165885	66636.2	0.169928	Spearman's rank correlation rho	two.sided
ADI1_seq.12457.10	0.0264229	55644.8	0.82811	Spearman's rank correlation rho	two.sided
ADIPOQ_seq.3554.24	0.0140162	56353.9	0.908316	Spearman's rank correlation rho	two.sided
ADK_seq.19207.119	0.0791279	52632.4	0.514961	Spearman's rank correlation rho	two.sided
ADM2_seq.8100.15	-0.101251	62942	0.404269	Spearman's rank correlation rho	two.sided
ADM_seq.14115.34	-0.246039	71217.3	0.0400609	Spearman's rank correlation rho	two.sided
ADM_seq.7922.5	0.0841324	52346.4	0.48865	Spearman's rank correlation rho	two.sided
ADPGK_seq.6221.1	-0.219178	69682.1	0.0683041	Spearman's rank correlation rho	two.sided
ADPRH_seq.18395.5	-0.185501	67757.3	0.124185	Spearman's rank correlation rho	two.sided
ADPRS_seq.17332.3	0.0383565	54962.7	0.752571	Spearman's rank correlation rho	two.sided
ADRM1_seq.9057.19	-0.128543	64501.9	0.288911	Spearman's rank correlation rho	two.sided
ADSL_seq.5023.23	-0.107038	63272.7	0.377801	Spearman's rank correlation rho	two.sided
ADSS1_seq.13998.26	-0.0480332	59900.3	0.692941	Spearman's rank correlation rho	two.sided
ADSS2_seq.12644.63	-0.208725	69084.7	0.082913	Spearman's rank correlation rho	two.sided
AFAP1L1_seq.9889.42	-0.148662	65651.8	0.219358	Spearman's rank correlation rho	two.sided
AFAP1L2_seq.24445.38	0.176647	47058.8	0.143508	Spearman's rank correlation rho	two.sided
AFM_seq.18196.8	-0.500227	85745.5	1.03647e-05	Spearman's rank correlation rho	two.sided
AFM_seq.4763.31	-0.479054	84535.4	2.72443e-05	Spearman's rank correlation rho	two.sided
AFP_seq.5792.8	-0.198276	68487.5	0.0998852	Spearman's rank correlation rho	two.sided
AGAP2_seq.14291.53	0.255112	42574.1	0.033057	Spearman's rank correlation rho	two.sided
AGAP3_seq.13960.15	-0.0120039	57841.1	0.921434	Spearman's rank correlation rho	two.sided
AGA_seq.10435.2	-0.358543	77647.5	0.00230528	Spearman's rank correlation rho	two.sided
AGER_seq.4125.52	-0.110345	63461.8	0.363154	Spearman's rank correlation rho	two.sided
AGFG1_seq.11681.8	0.10709	51034.3	0.377566	Spearman's rank correlation rho	two.sided
AGFG2_seq.23597.11	0.200532	45693.6	0.0960094	Spearman's rank correlation rho	two.sided
AGGF1_seq.8051.10	-0.165894	66636.7	0.169906	Spearman's rank correlation rho	two.sided
AGO1_seq.11651.24	-0.200779	68630.5	0.0955926	Spearman's rank correlation rho	two.sided
AGO1_seq.15312.14	0.0321271	55318.8	0.791762	Spearman's rank correlation rho	two.sided
AGO2_seq.21504.41	-0.0665115	60956.5	0.584336	Spearman's rank correlation rho	two.sided
AGO3_seq.15323.112	-0.044481	59697.3	0.714638	Spearman's rank correlation rho	two.sided
AGR2_seq.4959.2	0.110672	50829.6	0.361727	Spearman's rank correlation rho	two.sided
AGR3_seq.17342.13	-0.211258	69229.5	0.0791631	Spearman's rank correlation rho	two.sided
AGR3_seq.5668.49	-0.151011	65786.1	0.212077	Spearman's rank correlation rho	two.sided
AGRN_seq.15483.377	-0.256964	71841.8	0.0317608	Spearman's rank correlation rho	two.sided
AGRP_seq.2813.11	0.22734	44161.4	0.0584011	Spearman's rank correlation rho	two.sided
AGT_seq.3484.60	-0.0139812	57954.1	0.908544	Spearman's rank correlation rho	two.sided
AGXT_seq.24646.47	-0.198625	68507.4	0.099279	Spearman's rank correlation rho	two.sided
AHCYL1_seq.12652.37	0.180629	46831.1	0.134555	Spearman's rank correlation rho	two.sided
AHCY_seq.21393.62	-0.0965913	62675.7	0.426351	Spearman's rank correlation rho	two.sided
AHSA1_seq.11633.89	0.238521	43522.3	0.0467587	Spearman's rank correlation rho	two.sided
AHSG_seq.10966.1	-0.123095	64190.5	0.310006	Spearman's rank correlation rho	two.sided
AHSG_seq.3581.53	-0.245225	71170.8	0.0407451	Spearman's rank correlation rho	two.sided
AHSP_seq.9025.5	0.0665733	53350	0.583986	Spearman's rank correlation rho	two.sided
AIDA_seq.17347.80	0.107528	51009.2	0.375609	Spearman's rank correlation rho	two.sided
AIF1L_seq.18871.24	-0.0795135	61699.6	0.512908	Spearman's rank correlation rho	two.sided
AIF1_seq.2849.49	0.100791	51394.3	0.40642	Spearman's rank correlation rho	two.sided
AIFM1_seq.9522.3	0.0370442	55037.7	0.760779	Spearman's rank correlation rho	two.sided
AIM2_seq.25889.108	-0.168335	66776.2	0.163622	Spearman's rank correlation rho	two.sided
AIMP1_seq.2714.78	-0.202387	68722.4	0.0929111	Spearman's rank correlation rho	two.sided
AIPL1_seq.23646.5	-0.010639	57763.1	0.930344	Spearman's rank correlation rho	two.sided
AIP_seq.3839.60	0.294691	40311.9	0.0132704	Spearman's rank correlation rho	two.sided
AK1_seq.5012.67	0.121597	50205.1	0.315977	Spearman's rank correlation rho	two.sided
AK2_seq.11368.32	0.148894	48645	0.218631	Spearman's rank correlation rho	two.sided
AK4_seq.17432.25	0.27448	41467.1	0.0214781	Spearman's rank correlation rho	two.sided
AK5_seq.13613.23	0.0638961	53503	0.599232	Spearman's rank correlation rho	two.sided
AKAP7_seq.18399.1	0.191837	46190.6	0.111623	Spearman's rank correlation rho	two.sided
AKIRIN2_seq.23280.9	0.417652	33284.1	0.000321522	Spearman's rank correlation rho	two.sided
AKR1A1_seq.4192.10	0.0812802	52509.4	0.503558	Spearman's rank correlation rho	two.sided
AKR1B10_seq.16081.38	0.117687	50428.6	0.331904	Spearman's rank correlation rho	two.sided
AKR1B1_seq.16606.85	0.180654	46829.7	0.134501	Spearman's rank correlation rho	two.sided
AKR1B1_seq.9854.36	0.243788	43221.3	0.0419771	Spearman's rank correlation rho	two.sided
AKR1C1_seq.12618.50	-0.0903292	62317.8	0.45708	Spearman's rank correlation rho	two.sided
AKR1C2_seq.21271.53	-0.0351893	59166.2	0.772426	Spearman's rank correlation rho	two.sided
AKR1C3_seq.17377.1	-0.0424337	59580.3	0.727247	Spearman's rank correlation rho	two.sided
AKR1C4_seq.18397.5	-0.00693819	57551.6	0.954542	Spearman's rank correlation rho	two.sided
AKR1D1_seq.18398.1	-0.200059	68589.4	0.0968113	Spearman's rank correlation rho	two.sided
AKR7A2_seq.4188.1	0.209351	45189.5	0.0819732	Spearman's rank correlation rho	two.sided
AKR7A3_seq.18173.11	-0.207706	69026.5	0.0844596	Spearman's rank correlation rho	two.sided
AKT1S1_seq.23302.19	0.0746227	52889.9	0.539246	Spearman's rank correlation rho	two.sided
AKT1_seq.15627.83	0.233516	43808.4	0.0517088	Spearman's rank correlation rho	two.sided
AKT1_seq.2867.52	0.176447	47070.2	0.143968	Spearman's rank correlation rho	two.sided
AKT2_seq.14685.17	-0.0835725	61931.6	0.491558	Spearman's rank correlation rho	two.sided
AKT2_seq.5360.9	0.281515	41065	0.0182319	Spearman's rank correlation rho	two.sided
AKT3_seq.3392.68	0.302583	39860.9	0.0108968	Spearman's rank correlation rho	two.sided
ALAD_seq.15523.9	-0.0513929	60092.4	0.672645	Spearman's rank correlation rho	two.sided
ALB_seq.18380.78	-0.345104	76879.4	0.00343552	Spearman's rank correlation rho	two.sided
ALCAM_seq.5451.1	-0.228302	70203.6	0.0573144	Spearman's rank correlation rho	two.sided
ALDH1A1_seq.11265.8	-0.0882191	62197.2	0.467703	Spearman's rank correlation rho	two.sided
ALDH1A2_seq.20055.40	0.0759432	52814.5	0.53207	Spearman's rank correlation rho	two.sided
ALDH1A3_seq.9835.16	0.337667	37855.6	0.00425332	Spearman's rank correlation rho	two.sided
ALDH1B1_seq.22057.9	0.277582	41289.8	0.0199905	Spearman's rank correlation rho	two.sided
ALDH2_seq.18381.16	0.0146287	56318.9	0.904329	Spearman's rank correlation rho	two.sided
ALDH3A1_seq.11480.1	-0.205419	68895.7	0.0880152	Spearman's rank correlation rho	two.sided
ALDH3B1_seq.12940.35	0.0430286	54695.7	0.723575	Spearman's rank correlation rho	two.sided
ALDH5A1_seq.17792.158	0.0154861	56269.9	0.89875	Spearman's rank correlation rho	two.sided
ALDH6A1_seq.19136.22	0.271471	41639.1	0.0230104	Spearman's rank correlation rho	two.sided
ALDH7A1_seq.21498.3	0.595594	23113.8	5.366e-08	Spearman's rank correlation rho	two.sided
ALDOA_seq.5864.10	0.0426437	54717.7	0.72595	Spearman's rank correlation rho	two.sided
ALDOB_seq.18185.118	-0.329898	76010.3	0.00528771	Spearman's rank correlation rho	two.sided
ALDOC_seq.9876.20	-0.337842	76464.4	0.00423225	Spearman's rank correlation rho	two.sided
ALG2_seq.23654.6	-0.0279275	58751.2	0.818484	Spearman's rank correlation rho	two.sided
ALKAL2_seq.6284.7	0.02798	55555.8	0.818148	Spearman's rank correlation rho	two.sided
ALKBH2_seq.18400.52	0.0132638	56396.9	0.913219	Spearman's rank correlation rho	two.sided
ALKBH3_seq.18401.18	0.0961022	51662.3	0.428707	Spearman's rank correlation rho	two.sided
ALK_seq.8249.124	-0.0299923	58869.2	0.805318	Spearman's rank correlation rho	two.sided
ALOX15B_seq.12422.143	-0.39431	79691.8	0.00073124	Spearman's rank correlation rho	two.sided
ALOX5_seq.25880.14	0.229107	44060.4	0.0564181	Spearman's rank correlation rho	two.sided
ALPG_seq.6706.18	-0.163405	66494.4	0.176494	Spearman's rank correlation rho	two.sided
ALPG_seq.6715.63	-0.19993	68582	0.097032	Spearman's rank correlation rho	two.sided
ALPI_seq.10463.23	0.13668	49343	0.259209	Spearman's rank correlation rho	two.sided
ALPI_seq.17441.4	-0.0826976	61881.6	0.496121	Spearman's rank correlation rho	two.sided
ALPL_seq.16926.44	-0.0862672	62085.6	0.477646	Spearman's rank correlation rho	two.sided
ALPP_seq.7813.6	-0.114016	63671.6	0.34731	Spearman's rank correlation rho	two.sided
AMBP_seq.15453.3	-0.0149087	58007.1	0.902507	Spearman's rank correlation rho	two.sided
AMH_seq.4923.79	-0.0667215	60968.5	0.583148	Spearman's rank correlation rho	two.sided
AMIGO1_seq.20120.101	-0.224489	69985.7	0.061718	Spearman's rank correlation rho	two.sided
AMIGO1_seq.9979.13	0.187968	46411.7	0.119171	Spearman's rank correlation rho	two.sided
AMIGO2_seq.14134.49	-0.072146	61278.5	0.552832	Spearman's rank correlation rho	two.sided
AMIGO2_seq.6914.15	-0.323829	75663.4	0.00624429	Spearman's rank correlation rho	two.sided
AMMECR1L_seq.18402.1	0.28618	40798.4	0.0163186	Spearman's rank correlation rho	two.sided
AMN_seq.4322.28	-0.195622	68335.8	0.104602	Spearman's rank correlation rho	two.sided
AMOT_seq.25296.3	0.085778	52252.4	0.480156	Spearman's rank correlation rho	two.sided
AMPD2_seq.18403.25	0.211085	45090.4	0.079415	Spearman's rank correlation rho	two.sided
AMPH_seq.24908.19	-0.22629	70088.6	0.0596056	Spearman's rank correlation rho	two.sided
AMT_seq.21240.6	0.249108	42917.3	0.0375657	Spearman's rank correlation rho	two.sided
AMY1A_seq.7918.114	-0.240772	70916.3	0.0446633	Spearman's rank correlation rho	two.sided
AMY2A_seq.18917.53	-0.236666	70681.7	0.0485458	Spearman's rank correlation rho	two.sided
AMY2B_seq.10439.57	-0.187881	67893.3	0.119346	Spearman's rank correlation rho	two.sided
AMY2B_seq.15556.49	-0.260779	72059.8	0.0292257	Spearman's rank correlation rho	two.sided
ANAPC10_seq.12345.4	0.207701	45283.8	0.0844674	Spearman's rank correlation rho	two.sided
ANAPC7_seq.11690.47	-0.0966788	62680.7	0.42593	Spearman's rank correlation rho	two.sided
ANGPT1_seq.2811.27	0.226657	44200.4	0.0591817	Spearman's rank correlation rho	two.sided
ANGPT2_seq.13660.76	0.159463	48040.9	0.187304	Spearman's rank correlation rho	two.sided
ANGPT2_seq.2602.2	0.232694	43855.4	0.0525618	Spearman's rank correlation rho	two.sided
ANGPT4_seq.2500.2	-0.00572209	57482	0.962503	Spearman's rank correlation rho	two.sided
ANGPTL1_seq.11142.11	-0.00909918	57675.1	0.940406	Spearman's rank correlation rho	two.sided
ANGPTL1_seq.9092.33	-0.0508154	60059.4	0.676117	Spearman's rank correlation rho	two.sided
ANGPTL3_seq.10382.1	0.216228	44796.5	0.0722002	Spearman's rank correlation rho	two.sided
ANGPTL3_seq.10391.1	0.271838	41618.1	0.0228185	Spearman's rank correlation rho	two.sided
ANGPTL4_seq.3796.79	-0.126864	64405.9	0.295311	Spearman's rank correlation rho	two.sided
ANGPTL7_seq.6371.50	-0.177749	67314.2	0.140986	Spearman's rank correlation rho	two.sided
ANGPTL8_seq.7183.102	-0.297502	74158.7	0.0123782	Spearman's rank correlation rho	two.sided
ANG_seq.4874.3	0.00125989	57083	0.991741	Spearman's rank correlation rho	two.sided
ANK2_seq.7624.19	-0.359853	77722.4	0.00221531	Spearman's rank correlation rho	two.sided
ANKMY2_seq.25437.18	-0.11528	63743.8	0.341957	Spearman's rank correlation rho	two.sided
ANKRA2_seq.21590.9	0.153951	48355.9	0.203211	Spearman's rank correlation rho	two.sided
ANKRD16_seq.24720.10	0.217087	44747.4	0.0710475	Spearman's rank correlation rho	two.sided
ANKRD1_seq.10398.110	0.0262829	55652.8	0.829006	Spearman's rank correlation rho	two.sided
ANKRD1_seq.15361.37	-0.149744	65713.6	0.215983	Spearman's rank correlation rho	two.sided
ANKRD27_seq.12445.50	0.310539	39406.2	0.00888627	Spearman's rank correlation rho	two.sided
ANKRD2_seq.25274.2	-0.0186533	58221.1	0.878187	Spearman's rank correlation rho	two.sided
ANKRD40_seq.23367.8	0.278087	41260.9	0.0197568	Spearman's rank correlation rho	two.sided
ANKRD45_seq.23413.38	0.0469578	54471.1	0.699484	Spearman's rank correlation rho	two.sided
ANKRD46_seq.7851.30	0.0417862	54766.7	0.73125	Spearman's rank correlation rho	two.sided
ANKRD54_seq.18404.22	0.166446	47641.8	0.168468	Spearman's rank correlation rho	two.sided
ANKRD63_seq.23424.4	-0.0177086	58167.1	0.884313	Spearman's rank correlation rho	two.sided
ANKS3_seq.25261.42	0.0572816	53881.1	0.637634	Spearman's rank correlation rho	two.sided
ANOS1_seq.6603.18	0.00573953	56827	0.962389	Spearman's rank correlation rho	two.sided
ANP32A_seq.13073.14	0.257227	42453.2	0.0315807	Spearman's rank correlation rho	two.sided
ANP32B_seq.4194.26	-0.0533182	60202.4	0.661117	Spearman's rank correlation rho	two.sided
ANP32C_seq.22398.5	-0.0152061	58024.1	0.900571	Spearman's rank correlation rho	two.sided
ANPEP_seq.15457.14	0.147052	48750.3	0.224447	Spearman's rank correlation rho	two.sided
ANTKMT_seq.7148.42	-0.125901	64350.9	0.29902	Spearman's rank correlation rho	two.sided
ANTXR1_seq.10464.6	-0.182361	67577.9	0.130795	Spearman's rank correlation rho	two.sided
ANTXR2_seq.15559.5	-0.242511	71015.7	0.0430979	Spearman's rank correlation rho	two.sided
ANXA10_seq.13605.16	0.0404389	54843.7	0.739602	Spearman's rank correlation rho	two.sided
ANXA11_seq.17513.11	0.110678	50829.2	0.361701	Spearman's rank correlation rho	two.sided
ANXA13_seq.17835.28	-0.0217157	58396.2	0.85838	Spearman's rank correlation rho	two.sided
ANXA1_seq.4960.72	0.0365892	55063.7	0.763631	Spearman's rank correlation rho	two.sided
ANXA2_seq.13700.10	-0.143347	65348	0.236469	Spearman's rank correlation rho	two.sided
ANXA2_seq.4961.17	-0.163908	66523.1	0.175147	Spearman's rank correlation rho	two.sided
ANXA3_seq.17163.117	-0.00227484	57285	0.985088	Spearman's rank correlation rho	two.sided
ANXA4_seq.17164.15	-0.0124764	57868.1	0.918352	Spearman's rank correlation rho	two.sided
ANXA5_seq.14158.17	-0.0192308	58254.1	0.874446	Spearman's rank correlation rho	two.sided
ANXA6_seq.5335.73	0.123556	50093.1	0.308182	Spearman's rank correlation rho	two.sided
ANXA7_seq.14203.3	0.217995	44695.5	0.0698456	Spearman's rank correlation rho	two.sided
ANXA7_seq.18244.1	0.193375	46102.6	0.108727	Spearman's rank correlation rho	two.sided
ANXA8_seq.18290.6	0.0513229	54221.6	0.673065	Spearman's rank correlation rho	two.sided
ANXA9_seq.13588.11	-0.00601967	57499.1	0.960555	Spearman's rank correlation rho	two.sided
AOC1_seq.15486.126	-0.263071	72190.8	0.0277859	Spearman's rank correlation rho	two.sided
AOC1_seq.6209.2	-0.227777	70173.6	0.0579051	Spearman's rank correlation rho	two.sided
AOC2_seq.6434.18	-0.138075	65046.7	0.254333	Spearman's rank correlation rho	two.sided
AOC3_seq.21491.7	-0.278977	73100	0.0193507	Spearman's rank correlation rho	two.sided
AP1AR_seq.20445.29	-0.0426787	59594.3	0.725734	Spearman's rank correlation rho	two.sided
AP1B1_seq.24954.83	-0.0666783	60966	0.583392	Spearman's rank correlation rho	two.sided
AP1G2_seq.12714.38	0.180059	46863.7	0.135811	Spearman's rank correlation rho	two.sided
AP1S2_seq.18405.117	-0.105193	63167.3	0.386125	Spearman's rank correlation rho	two.sided
AP2A2_seq.13621.31	0.192763	46137.7	0.109873	Spearman's rank correlation rho	two.sided
AP2B1_seq.24938.7	0.193795	46078.6	0.107947	Spearman's rank correlation rho	two.sided
AP4M1_seq.10076.1	0.184696	46598.7	0.125855	Spearman's rank correlation rho	two.sided
APAF1_seq.13583.19	-0.038619	59362.3	0.750932	Spearman's rank correlation rho	two.sided
APBB1IP_seq.21949.4	-0.262599	72163.8	0.0280777	Spearman's rank correlation rho	two.sided
APBB1_seq.12822.34	-0.072321	61288.5	0.551866	Spearman's rank correlation rho	two.sided
APBB1_seq.14206.28	-0.0932341	62483.8	0.442677	Spearman's rank correlation rho	two.sided
APBB2_seq.12753.6	0.14417	48915	0.233762	Spearman's rank correlation rho	two.sided
APBB2_seq.12761.12	-0.318964	75385.4	0.00711781	Spearman's rank correlation rho	two.sided
APBB3_seq.12784.10	0.0184783	56098.9	0.879321	Spearman's rank correlation rho	two.sided
APBB3_seq.13589.10	0.0120214	56467.9	0.92132	Spearman's rank correlation rho	two.sided
APCDD1_seq.6599.5	-0.240446	70897.7	0.0449618	Spearman's rank correlation rho	two.sided
APCS_seq.2474.54	0.280727	41110	0.018573	Spearman's rank correlation rho	two.sided
APEX1_seq.9849.13	-0.08324	61912.6	0.493289	Spearman's rank correlation rho	two.sided
APEX2_seq.25123.198	-0.0362392	59226.3	0.765827	Spearman's rank correlation rho	two.sided
APLN_seq.6622.90	-0.0268168	58687.7	0.825587	Spearman's rank correlation rho	two.sided
APLP1_seq.7210.25	-0.349811	77148.4	0.00299327	Spearman's rank correlation rho	two.sided
APLP2_seq.10627.87	0.136664	49344	0.259266	Spearman's rank correlation rho	two.sided
APLP2_seq.7915.31	-0.0574391	60437.9	0.636708	Spearman's rank correlation rho	two.sided
APMAP_seq.10605.22	-0.10549	63184.3	0.384775	Spearman's rank correlation rho	two.sided
APOA1_seq.2750.3	-0.314552	75133.2	0.00800107	Spearman's rank correlation rho	two.sided
APOA2_seq.7127.3	0.129226	49769.1	0.286337	Spearman's rank correlation rho	two.sided
APOA4_seq.17685.9	-0.451039	82934.2	8.90684e-05	Spearman's rank correlation rho	two.sided
APOA5_seq.11318.20	-0.0144887	57983.1	0.90524	Spearman's rank correlation rho	two.sided
APOA5_seq.15363.32	-0.0293624	58833.2	0.809329	Spearman's rank correlation rho	two.sided
APOBEC2_seq.24647.3	-0.0684013	61064.5	0.573679	Spearman's rank correlation rho	two.sided
APOBEC3G_seq.13930.3	0.296108	40230.9	0.0128138	Spearman's rank correlation rho	two.sided
APOB_seq.2797.56	0.0249003	55731.8	0.837876	Spearman's rank correlation rho	two.sided
APOC1_seq.15364.101	-0.350196	77170.5	0.00295945	Spearman's rank correlation rho	two.sided
APOC2_seq.6350.43	-0.325226	75743.3	0.00601154	Spearman's rank correlation rho	two.sided
APOC3_seq.6461.54	-0.342969	76757.4	0.0036546	Spearman's rank correlation rho	two.sided
APOD_seq.4712.28	0.211381	45073.5	0.0789853	Spearman's rank correlation rho	two.sided
APOD_seq.8262.20	-0.0868622	62119.6	0.474604	Spearman's rank correlation rho	two.sided
APOE_seq.2418.55	-0.269126	72536.9	0.0242676	Spearman's rank correlation rho	two.sided
APOE_seq.2937.10	-0.315304	75176.2	0.00784399	Spearman's rank correlation rho	two.sided
APOE_seq.2938.55	-0.267446	72440.9	0.0252037	Spearman's rank correlation rho	two.sided
APOE_seq.5312.49	-0.286117	73508	0.0163435	Spearman's rank correlation rho	two.sided
APOF_seq.12370.30	0.463918	30639.8	5.23333e-05	Spearman's rank correlation rho	two.sided
APOH_seq.8288.27	-0.195772	68344.4	0.10433	Spearman's rank correlation rho	two.sided
APOL1_seq.11510.31	-0.11633	63803.8	0.337549	Spearman's rank correlation rho	two.sided
APOL1_seq.11510.51	-0.168737	66799.2	0.162602	Spearman's rank correlation rho	two.sided
APOL1_seq.9506.10	-0.0356268	59191.2	0.769674	Spearman's rank correlation rho	two.sided
APOL2_seq.23566.6	-0.187986	67899.3	0.119136	Spearman's rank correlation rho	two.sided
APOL3_seq.16823.75	-0.0164485	58095.1	0.892494	Spearman's rank correlation rho	two.sided
APOM_seq.10445.20	0.0541231	54061.6	0.65632	Spearman's rank correlation rho	two.sided
APOM_seq.14125.5	-0.126899	64407.9	0.295177	Spearman's rank correlation rho	two.sided
APPL1_seq.12825.18	-0.193778	68230.4	0.107979	Spearman's rank correlation rho	two.sided
APP_seq.3171.57	0.250542	42835.2	0.0364442	Spearman's rank correlation rho	two.sided
APRT_seq.10088.37	0.212711	44997.5	0.0770751	Spearman's rank correlation rho	two.sided
APTX_seq.17736.105	0.0395205	54896.2	0.745313	Spearman's rank correlation rho	two.sided
AQP4_seq.11363.58	-0.0860573	62073.6	0.478723	Spearman's rank correlation rho	two.sided
ARAF_seq.12583.77	0.00988661	56589.9	0.935259	Spearman's rank correlation rho	two.sided
ARC_seq.21343.3	0.0748414	52877.4	0.538054	Spearman's rank correlation rho	two.sided
AREG_seq.2970.60	0.0155386	56266.9	0.898408	Spearman's rank correlation rho	two.sided
ARF1_seq.19239.5	-0.0861105	62076.6	0.47845	Spearman's rank correlation rho	two.sided
ARF3_seq.12578.13	0.28218	41027	0.017948	Spearman's rank correlation rho	two.sided
ARF4_seq.18408.26	0.0866347	52203.4	0.475766	Spearman's rank correlation rho	two.sided
ARF5_seq.18409.61	0.146934	48757	0.224822	Spearman's rank correlation rho	two.sided
ARF6_seq.12425.104	-0.0175684	58159.1	0.885222	Spearman's rank correlation rho	two.sided
ARFGAP1_seq.11556.19	-0.181215	67512.4	0.133274	Spearman's rank correlation rho	two.sided
ARFGAP2_seq.11664.32	0.144608	48889.9	0.232328	Spearman's rank correlation rho	two.sided
ARFIP1_seq.13488.3	0.129436	49757.1	0.285548	Spearman's rank correlation rho	two.sided
ARFIP2_seq.12630.8	-0.0470358	59843.3	0.69901	Spearman's rank correlation rho	two.sided
ARG1_seq.5867.60	0.222422	44442.4	0.0642172	Spearman's rank correlation rho	two.sided
ARG2_seq.17752.24	0.0491006	54348.7	0.686469	Spearman's rank correlation rho	two.sided
ARHGAP1_seq.11955.1	0.0649022	53445.5	0.593482	Spearman's rank correlation rho	two.sided
ARHGAP1_seq.9815.5	-0.0700637	61159.5	0.564379	Spearman's rank correlation rho	two.sided
ARHGAP22_seq.24946.9	-0.101631	62963.7	0.4025	Spearman's rank correlation rho	two.sided
ARHGAP24_seq.25263.4	-0.089024	62243.2	0.463635	Spearman's rank correlation rho	two.sided
ARHGAP25_seq.11333.82	0.0261426	55660.8	0.829905	Spearman's rank correlation rho	two.sided
ARHGAP26_seq.24937.7	-0.0462225	59796.8	0.703971	Spearman's rank correlation rho	two.sided
ARHGAP30_seq.12807.89	-0.13479	64858.9	0.265916	Spearman's rank correlation rho	two.sided
ARHGAP36_seq.6289.78	-0.139287	65116	0.250146	Spearman's rank correlation rho	two.sided
ARHGAP45_seq.13544.9	0.238696	43512.3	0.046593	Spearman's rank correlation rho	two.sided
ARHGAP5_seq.14748.31	0.274795	41449.1	0.0213228	Spearman's rank correlation rho	two.sided
ARHGAP6_seq.25278.41	0.290421	40556	0.0147318	Spearman's rank correlation rho	two.sided
ARHGDIA_seq.6454.38	0.13437	49475.1	0.267422	Spearman's rank correlation rho	two.sided
ARHGDIB_seq.9846.32	0.0794079	52616.4	0.51347	Spearman's rank correlation rho	two.sided
ARHGEF10_seq.9061.3	0.0939499	51785.3	0.439167	Spearman's rank correlation rho	two.sided
ARHGEF16_seq.22070.5	0.22006	44577.5	0.0671731	Spearman's rank correlation rho	two.sided
ARHGEF1_seq.13976.9	0.221968	44468.4	0.0647781	Spearman's rank correlation rho	two.sided
ARHGEF25_seq.13519.112	-0.00211733	57276	0.986121	Spearman's rank correlation rho	two.sided
ARHGEF2_seq.12848.9	0.080581	52549.4	0.507248	Spearman's rank correlation rho	two.sided
ARHGEF7_seq.13932.45	0.137835	49277	0.255167	Spearman's rank correlation rho	two.sided
ARID1A_seq.9898.161	0.0768531	52762.5	0.527153	Spearman's rank correlation rho	two.sided
ARID3A_seq.3875.62	-0.0524092	60150.4	0.66655	Spearman's rank correlation rho	two.sided
ARID3C_seq.25484.120	0.100598	51405.3	0.407321	Spearman's rank correlation rho	two.sided
ARL11_seq.12433.8	0.00677189	56768	0.95563	Spearman's rank correlation rho	two.sided
ARL14_seq.18410.26	0.152561	48435.4	0.207369	Spearman's rank correlation rho	two.sided
ARL15_seq.18411.83	0.150521	48551.9	0.213581	Spearman's rank correlation rho	two.sided
ARL1_seq.12392.30	0.122384	50160.1	0.31283	Spearman's rank correlation rho	two.sided
ARL2BP_seq.18407.36	0.433471	32380	0.000177934	Spearman's rank correlation rho	two.sided
ARL2_seq.12587.65	0.0386015	54948.7	0.751041	Spearman's rank correlation rho	two.sided
ARL3_seq.12571.14	0.188381	46388.1	0.118347	Spearman's rank correlation rho	two.sided
ARL4D_seq.18413.24	0.218855	44646.4	0.0687231	Spearman's rank correlation rho	two.sided
ARL5A_seq.18414.26	-0.0902577	62313.7	0.457438	Spearman's rank correlation rho	two.sided
ARL5B_seq.17404.5	0.349444	37182.6	0.00302587	Spearman's rank correlation rho	two.sided
ARL6IP1_seq.24699.20	0.308392	39528.8	0.00939389	Spearman's rank correlation rho	two.sided
ARL6IP5_seq.13503.19	0.234584	43747.4	0.0506185	Spearman's rank correlation rho	two.sided
ARL6_seq.18415.16	0.10947	50898.2	0.366995	Spearman's rank correlation rho	two.sided
ARL8A_seq.23281.29	0.240743	43395.3	0.0446892	Spearman's rank correlation rho	two.sided
ARL8B_seq.8569.147	0.0209806	55955.9	0.863127	Spearman's rank correlation rho	two.sided
ARL9_seq.18416.3	0.0979238	51558.2	0.419967	Spearman's rank correlation rho	two.sided
ARMC10_seq.9107.59	-0.0105779	57759.6	0.930743	Spearman's rank correlation rho	two.sided
ARMC3_seq.24963.1	-0.0175684	58159.1	0.885222	Spearman's rank correlation rho	two.sided
ARMC5_seq.8785.1	0.0887615	52081.8	0.464959	Spearman's rank correlation rho	two.sided
ARMC5_seq.9945.8	0.0492931	54337.7	0.685304	Spearman's rank correlation rho	two.sided
ARMC8_seq.25247.12	0.330023	38292.5	0.00526939	Spearman's rank correlation rho	two.sided
ARNT_seq.21951.32	-0.148002	65614	0.221435	Spearman's rank correlation rho	two.sided
ARPC1B_seq.12689.56	0.0367117	55056.7	0.762863	Spearman's rank correlation rho	two.sided
ARPC2_seq.23376.56	0.228424	44099.4	0.0571772	Spearman's rank correlation rho	two.sided
ARPC3_seq.13573.5	0.099916	51444.3	0.410526	Spearman's rank correlation rho	two.sided
ARPC5_seq.18419.20	0.00731434	56736.9	0.95208	Spearman's rank correlation rho	two.sided
ARPP19_seq.4963.19	-0.100171	62880.3	0.409329	Spearman's rank correlation rho	two.sided
ARPP21_seq.12860.7	-0.109596	63418.9	0.366443	Spearman's rank correlation rho	two.sided
ARRB1_seq.12643.4	0.181284	46793.7	0.133125	Spearman's rank correlation rho	two.sided
ARRDC3_seq.12352.70	-0.233044	70474.6	0.0521974	Spearman's rank correlation rho	two.sided
ARRDC5_seq.23342.4	-0.197767	68458.4	0.100777	Spearman's rank correlation rho	two.sided
ARSA_seq.3583.54	0.0458809	54532.7	0.706059	Spearman's rank correlation rho	two.sided
ARSA_seq.8790.6	-0.0229231	58465.2	0.850594	Spearman's rank correlation rho	two.sided
ARSB_seq.3172.28	-0.174914	67152.2	0.147539	Spearman's rank correlation rho	two.sided
ARSK_seq.8269.327	-0.0137801	57942.6	0.909854	Spearman's rank correlation rho	two.sided
ART3_seq.10970.3	-0.142665	65309	0.238731	Spearman's rank correlation rho	two.sided
ART3_seq.7970.315	-0.184381	67693.3	0.126513	Spearman's rank correlation rho	two.sided
ART4_seq.6576.1	0.0930216	51838.3	0.443721	Spearman's rank correlation rho	two.sided
ART5_seq.23202.78	0.00644856	56786.4	0.957747	Spearman's rank correlation rho	two.sided
ARTN_seq.2939.10	-0.0111465	57792.1	0.92703	Spearman's rank correlation rho	two.sided
AS3MT_seq.18417.3	0.116714	50484.2	0.335942	Spearman's rank correlation rho	two.sided
ASAH1_seq.5748.20	0.0875271	52152.4	0.471215	Spearman's rank correlation rho	two.sided
ASAH2_seq.3212.30	-0.106355	63233.7	0.380867	Spearman's rank correlation rho	two.sided
ASAP2_seq.13518.5	-0.0571674	60422.4	0.638306	Spearman's rank correlation rho	two.sided
ASAP3_seq.24455.2	0.263601	42088.9	0.0274619	Spearman's rank correlation rho	two.sided
ASB13_seq.21234.7	-0.146602	65534	0.225884	Spearman's rank correlation rho	two.sided
ASB8_seq.22071.38	0.20511	45432	0.0885059	Spearman's rank correlation rho	two.sided
ASB9_seq.19601.15	-0.122034	64129.9	0.314226	Spearman's rank correlation rho	two.sided
ASCC1_seq.10647.18	-0.0984811	62783.7	0.417314	Spearman's rank correlation rho	two.sided
ASCC2_seq.24476.18	-0.0517253	60111.4	0.670649	Spearman's rank correlation rho	two.sided
ASF1A_seq.18172.71	-0.14179	65259	0.241653	Spearman's rank correlation rho	two.sided
ASF1B_seq.20057.177	-0.208412	69066.8	0.0833861	Spearman's rank correlation rho	two.sided
ASGR1_seq.5452.71	0.082855	52419.4	0.495298	Spearman's rank correlation rho	two.sided
ASGR2_seq.9474.22	-0.0723398	61289.6	0.551763	Spearman's rank correlation rho	two.sided
ASH1L_seq.12622.96	-0.242095	70991.9	0.0434679	Spearman's rank correlation rho	two.sided
ASH2L_seq.12832.10	-0.173789	67087.9	0.150203	Spearman's rank correlation rho	two.sided
ASIC4_seq.6951.26	-0.13802	65043.5	0.254524	Spearman's rank correlation rho	two.sided
ASIP_seq.5676.54	-0.216827	69547.7	0.0713955	Spearman's rank correlation rho	two.sided
ASL_seq.11241.8	-0.0838875	61949.6	0.489921	Spearman's rank correlation rho	two.sided
ASMTL_seq.10089.7	0.0264401	55643.8	0.827999	Spearman's rank correlation rho	two.sided
ASNS_seq.23694.3	0.258609	42374.2	0.030646	Spearman's rank correlation rho	two.sided
ASPA_seq.18187.16	0.0822076	52456.4	0.498685	Spearman's rank correlation rho	two.sided
ASPH_seq.6998.106	-0.106985	63269.7	0.378036	Spearman's rank correlation rho	two.sided
ASPN_seq.6451.64	-0.315672	75197.2	0.00776826	Spearman's rank correlation rho	two.sided
ASPRV1_seq.10902.53	-0.194897	68294.4	0.105918	Spearman's rank correlation rho	two.sided
ASPSCR1_seq.25085.37	0.0752607	52853.5	0.535773	Spearman's rank correlation rho	two.sided
ASRGL1_seq.18313.4	-0.101754	62970.8	0.401926	Spearman's rank correlation rho	two.sided
ASTL_seq.7993.23	0.0123194	56450.9	0.919376	Spearman's rank correlation rho	two.sided
ATAD1_seq.6625.31	0.248664	42942.6	0.0379186	Spearman's rank correlation rho	two.sided
ATAD2_seq.13043.157	0.12748	49868.9	0.29295	Spearman's rank correlation rho	two.sided
ATE1_seq.25108.6	0.0432386	54683.7	0.72228	Spearman's rank correlation rho	two.sided
ATF1_seq.20926.31	-0.103042	63044.4	0.395963	Spearman's rank correlation rho	two.sided
ATF3_seq.22075.16	-0.138467	65069.1	0.252973	Spearman's rank correlation rho	two.sided
ATF5_seq.22365.52	0.157276	48165.9	0.193505	Spearman's rank correlation rho	two.sided
ATF5_seq.23771.17	-0.186586	67819.3	0.121961	Spearman's rank correlation rho	two.sided
ATF6B_seq.11387.3	0.210734	45110.5	0.0799287	Spearman's rank correlation rho	two.sided
ATF6_seq.11277.23	0.286957	40754	0.0160177	Spearman's rank correlation rho	two.sided
ATG3_seq.18156.7	-0.283864	73379.3	0.0172456	Spearman's rank correlation rho	two.sided
ATG4A_seq.21436.56	0.0444118	54616.6	0.715063	Spearman's rank correlation rho	two.sided
ATG4B_seq.13629.25	-0.11339	63635.8	0.349982	Spearman's rank correlation rho	two.sided
ATG4C_seq.25078.13	0.110713	50827.2	0.361549	Spearman's rank correlation rho	two.sided
ATG5_seq.12597.68	-0.0632918	60772.4	0.602698	Spearman's rank correlation rho	two.sided
ATG7_seq.12627.97	-0.0787779	61657.6	0.516827	Spearman's rank correlation rho	two.sided
ATIC_seq.23666.35	0.130258	49710.1	0.282472	Spearman's rank correlation rho	two.sided
ATL3_seq.21544.4	-0.178571	67361.3	0.139127	Spearman's rank correlation rho	two.sided
ATOH1_seq.22076.34	-0.37146	78385.8	0.0015455	Spearman's rank correlation rho	two.sided
ATOX1_seq.19233.75	-0.0692238	61111.5	0.569069	Spearman's rank correlation rho	two.sided
ATP13A1_seq.13659.36	0.2472	43026.3	0.0391009	Spearman's rank correlation rho	two.sided
ATP1B1_seq.13392.13	-0.395062	79734.8	0.000712783	Spearman's rank correlation rho	two.sided
ATP1B2_seq.7218.87	-0.284472	73414	0.0169982	Spearman's rank correlation rho	two.sided
ATP1B3_seq.8990.42	0.0856373	52260.4	0.48088	Spearman's rank correlation rho	two.sided
ATP1B4_seq.9933.49	-0.0524253	60151.4	0.666454	Spearman's rank correlation rho	two.sided
ATP23_seq.22077.46	-0.30561	74622.1	0.0100895	Spearman's rank correlation rho	two.sided
ATP2A3_seq.13510.7	-0.060632	60620.4	0.618055	Spearman's rank correlation rho	two.sided
ATP4B_seq.9994.217	0.016396	56217.9	0.892835	Spearman's rank correlation rho	two.sided
ATP5F1B_seq.4965.27	0.104413	51187.3	0.389674	Spearman's rank correlation rho	two.sided
ATP5IF1_seq.19755.38	0.0209631	55956.9	0.86324	Spearman's rank correlation rho	two.sided
ATP5MF_seq.11539.4	0.0887615	52081.8	0.464959	Spearman's rank correlation rho	two.sided
ATP5PB_seq.22073.47	-0.143735	65370.1	0.235191	Spearman's rank correlation rho	two.sided
ATP5PB_seq.23226.42	-0.11626	63799.8	0.337842	Spearman's rank correlation rho	two.sided
ATP5PF_seq.7788.1	0.101683	51343.3	0.402256	Spearman's rank correlation rho	two.sided
ATP5PO_seq.9202.309	0.200182	45713.6	0.0966029	Spearman's rank correlation rho	two.sided
ATP6V1C1_seq.23663.28	0.0772206	52741.5	0.525174	Spearman's rank correlation rho	two.sided
ATP6V1C2_seq.22824.53	0.123906	50073.1	0.306803	Spearman's rank correlation rho	two.sided
ATP6V1F_seq.25219.17	-0.128281	64486.9	0.289905	Spearman's rank correlation rho	two.sided
ATRN_seq.15499.11	-0.260989	72071.8	0.0290913	Spearman's rank correlation rho	two.sided
ATXN10_seq.25481.66	0.0291174	55490.8	0.81089	Spearman's rank correlation rho	two.sided
ATXN3_seq.16825.20	-0.017201	58138.1	0.887607	Spearman's rank correlation rho	two.sided
AUH_seq.20931.156	-0.266081	72362.9	0.0259866	Spearman's rank correlation rho	two.sided
AURKA_seq.3091.70	0.00654441	56781	0.957119	Spearman's rank correlation rho	two.sided
AURKB_seq.3346.72	0.226622	44202.4	0.059222	Spearman's rank correlation rho	two.sided
AVEN_seq.24678.10	0.141801	49050.4	0.241616	Spearman's rank correlation rho	two.sided
AXIN2_seq.12925.105	0.279417	41184.9	0.0191526	Spearman's rank correlation rho	two.sided
AXIN2_seq.8429.16	0.0180498	56123.4	0.8821	Spearman's rank correlation rho	two.sided
AZGP1_seq.9312.8	-0.394415	79697.8	0.000728639	Spearman's rank correlation rho	two.sided
AZIN1_seq.25282.6	-0.115937	63781.4	0.339194	Spearman's rank correlation rho	two.sided
AZU1_seq.14713.46	-0.20964	69137	0.0815422	Spearman's rank correlation rho	two.sided
AZU1_seq.2751.16	0.0481565	54402.6	0.692192	Spearman's rank correlation rho	two.sided
B2M_seq.10574.10	-0.0819451	61838.6	0.500062	Spearman's rank correlation rho	two.sided
B2M_seq.3485.28	0.264436	42041.1	0.0269573	Spearman's rank correlation rho	two.sided
B3GALT1_seq.9541.15	-0.233027	70473.6	0.0522156	Spearman's rank correlation rho	two.sided
B3GALT2_seq.11638.42	-0.00435711	57404	0.971443	Spearman's rank correlation rho	two.sided
B3GALT5_seq.20593.10	-0.269846	72578	0.0238756	Spearman's rank correlation rho	two.sided
B3GALT6_seq.7981.230	0.0468787	54475.6	0.699967	Spearman's rank correlation rho	two.sided
B3GAT1_seq.21770.18	-0.0418737	59548.3	0.730708	Spearman's rank correlation rho	two.sided
B3GAT3_seq.6897.38	0.106681	51057.6	0.379402	Spearman's rank correlation rho	two.sided
B3GLCT_seq.5727.35	0.105376	51132.3	0.385295	Spearman's rank correlation rho	two.sided
B3GNT2_seq.7980.72	0.00346469	56957	0.977291	Spearman's rank correlation rho	two.sided
B3GNT4_seq.16585.16	0.135387	49417	0.263788	Spearman's rank correlation rho	two.sided
B3GNT6_seq.7082.2	0.148352	48676	0.220332	Spearman's rank correlation rho	two.sided
B3GNT8_seq.9297.12	-0.114107	63676.8	0.346922	Spearman's rank correlation rho	two.sided
B4GALNT1_seq.8976.13	-0.0179974	58183.6	0.882439	Spearman's rank correlation rho	two.sided
B4GALT1_seq.13381.49	0.366627	36200.4	0.00179834	Spearman's rank correlation rho	two.sided
B4GALT2_seq.9595.11	-0.0966613	62679.7	0.426014	Spearman's rank correlation rho	two.sided
B4GALT3_seq.6921.24	0.0240958	55777.8	0.843046	Spearman's rank correlation rho	two.sided
B4GALT5_seq.10425.3	0.0881221	52118.4	0.468194	Spearman's rank correlation rho	two.sided
B4GALT6_seq.10832.24	-0.313799	75090.2	0.0081609	Spearman's rank correlation rho	two.sided
B4GALT7_seq.7806.33	0.0882446	52111.4	0.467574	Spearman's rank correlation rho	two.sided
B9D2_seq.21356.6	-0.37503	78589.8	0.0013798	Spearman's rank correlation rho	two.sided
BACH1_seq.12451.62	0.321534	38777.7	0.00664391	Spearman's rank correlation rho	two.sided
BACH2_seq.12756.3	0.0716036	53062.5	0.555829	Spearman's rank correlation rho	two.sided
BAD_seq.5870.23	0.179236	46910.7	0.137637	Spearman's rank correlation rho	two.sided
BAG1_seq.17195.43	0.013789	56366.9	0.909797	Spearman's rank correlation rho	two.sided
BAG2_seq.19228.11	0.0350409	55152.2	0.77336	Spearman's rank correlation rho	two.sided
BAG3_seq.10078.5	0.0340344	55209.8	0.779703	Spearman's rank correlation rho	two.sided
BAG4_seq.12844.10	-0.0434581	59638.8	0.720928	Spearman's rank correlation rho	two.sided
BAG5_seq.12743.18	-0.304757	74573.4	0.0103114	Spearman's rank correlation rho	two.sided
BAG6_seq.21955.36	-0.033107	59047.2	0.78556	Spearman's rank correlation rho	two.sided
BAGE2_seq.6294.11	-0.124204	64253.9	0.305634	Spearman's rank correlation rho	two.sided
BAGE3_seq.6442.6	-0.272835	72748.9	0.0223044	Spearman's rank correlation rho	two.sided
BAIAP2_seq.19331.18	0.0798978	52588.4	0.510867	Spearman's rank correlation rho	two.sided
BAMBI_seq.20514.8	-0.209211	69112.5	0.0821825	Spearman's rank correlation rho	two.sided
BAMBI_seq.6935.123	0.263859	42074.2	0.0273053	Spearman's rank correlation rho	two.sided
BAMBI_seq.8811.24	-0.0423987	59578.3	0.727463	Spearman's rank correlation rho	two.sided
BAP18_seq.21153.5	0.33478	38020.7	0.00461464	Spearman's rank correlation rho	two.sided
BAP1_seq.21750.25	0.0105692	56550.9	0.9308	Spearman's rank correlation rho	two.sided
BARD1_seq.13977.28	0.0778882	52703.3	0.521587	Spearman's rank correlation rho	two.sided
BASP1_seq.20111.5	0.14011	49147	0.247332	Spearman's rank correlation rho	two.sided
BATF3_seq.8858.21	-0.0791461	61678.6	0.514864	Spearman's rank correlation rho	two.sided
BATF_seq.19227.18	-0.17088	66921.6	0.157255	Spearman's rank correlation rho	two.sided
BCAM_seq.2816.50	0.113145	50688.2	0.351031	Spearman's rank correlation rho	two.sided
BCAN_seq.3461.58	-0.17222	66998.2	0.153977	Spearman's rank correlation rho	two.sided
BCAP29_seq.11570.94	0.241268	43365.3	0.0442116	Spearman's rank correlation rho	two.sided
BCAP31_seq.24485.32	0.0154161	56273.9	0.899205	Spearman's rank correlation rho	two.sided
BCAR3_seq.12634.79	0.149559	48607	0.216557	Spearman's rank correlation rho	two.sided
BCAR3_seq.5262.57	0.0775974	52719.9	0.523148	Spearman's rank correlation rho	two.sided
BCAT2_seq.19365.11	0.203437	45527.6	0.0911925	Spearman's rank correlation rho	two.sided
BCCIP_seq.18304.19	-0.185056	67731.9	0.125105	Spearman's rank correlation rho	two.sided
BCDIN3D_seq.21115.48	-0.0983936	62778.7	0.417729	Spearman's rank correlation rho	two.sided
BCHE_seq.15514.26	-0.411423	80669.9	0.000402708	Spearman's rank correlation rho	two.sided
BCHE_seq.8239.223	-0.346119	76937.4	0.00333553	Spearman's rank correlation rho	two.sided
BCL10_seq.8768.4	-0.0178485	58175.1	0.883405	Spearman's rank correlation rho	two.sided
BCL11A_seq.24486.1	0.0718317	53049.5	0.554567	Spearman's rank correlation rho	two.sided
BCL2A1_seq.3413.50	-0.173812	67089.2	0.150148	Spearman's rank correlation rho	two.sided
BCL2L10_seq.7249.307	0.0695219	53181.5	0.567403	Spearman's rank correlation rho	two.sided
BCL2L10_seq.7249.37	0.328025	38406.7	0.00556798	Spearman's rank correlation rho	two.sided
BCL2L11_seq.17451.13	-0.00138239	57234	0.990938	Spearman's rank correlation rho	two.sided
BCL2L14_seq.25238.6	0.100469	51412.7	0.407928	Spearman's rank correlation rho	two.sided
BCL2L1_seq.4423.77	0.30624	39651.9	0.00992816	Spearman's rank correlation rho	two.sided
BCL2L2_seq.13097.11	0.145694	48827.8	0.228801	Spearman's rank correlation rho	two.sided
BCL2L2_seq.7134.14	0.0938815	51789.2	0.439501	Spearman's rank correlation rho	two.sided
BCL2_seq.3412.7	0.261866	42188	0.0285352	Spearman's rank correlation rho	two.sided
BCL6_seq.13111.79	0.0945273	51752.3	0.436347	Spearman's rank correlation rho	two.sided
BCL6_seq.13640.5	-0.070843	61204	0.560044	Spearman's rank correlation rho	two.sided
BCL7A_seq.21331.19	-0.0309897	58926.2	0.798977	Spearman's rank correlation rho	two.sided
BDH2_seq.17329.2	-0.220792	69774.4	0.0662457	Spearman's rank correlation rho	two.sided
BDNF_seq.14047.78	0.061647	53631.6	0.612175	Spearman's rank correlation rho	two.sided
BDNF_seq.2421.7	0.0620319	53609.6	0.609951	Spearman's rank correlation rho	two.sided
BDP1_seq.8929.7	0.112602	50719.2	0.35336	Spearman's rank correlation rho	two.sided
BECN1_seq.10010.10	-0.0808077	61773.6	0.50605	Spearman's rank correlation rho	two.sided
BECN1_seq.13032.1	0.166877	47617.2	0.167354	Spearman's rank correlation rho	two.sided
BEGAIN_seq.25472.12	-0.0922008	62424.7	0.447771	Spearman's rank correlation rho	two.sided
BEND6_seq.20993.13	0.063364	53533.4	0.602283	Spearman's rank correlation rho	two.sided
BET1L_seq.10959.125	0.00760313	56720.4	0.95019	Spearman's rank correlation rho	two.sided
BEX2_seq.22082.25	-0.106585	63246.9	0.379835	Spearman's rank correlation rho	two.sided
BEX4_seq.23576.46	-0.0721635	61279.5	0.552735	Spearman's rank correlation rho	two.sided
BEX5_seq.22083.60	0.00123365	57084.5	0.991913	Spearman's rank correlation rho	two.sided
BGLAP_seq.11067.13	-0.0821551	61850.6	0.49896	Spearman's rank correlation rho	two.sided
BGLAP_seq.5747.67	-0.221415	69810	0.0654643	Spearman's rank correlation rho	two.sided
BGN_seq.13690.26	-0.0561	60361.4	0.644599	Spearman's rank correlation rho	two.sided
BGN_seq.3284.75	0.0570449	53894.6	0.639027	Spearman's rank correlation rho	two.sided
BHMT2_seq.14226.120	0.191032	46236.6	0.113163	Spearman's rank correlation rho	two.sided
BICD1_seq.25118.45	-0.137538	65016	0.256204	Spearman's rank correlation rho	two.sided
BICDL1_seq.11158.40	-0.0256179	58619.2	0.83327	Spearman's rank correlation rho	two.sided
BID_seq.5798.3	0.00632579	56793.4	0.95855	Spearman's rank correlation rho	two.sided
BIK_seq.23153.14	0.259782	42307.2	0.0298716	Spearman's rank correlation rho	two.sided
BIN1_seq.9574.11	-0.22076	69772.5	0.0662861	Spearman's rank correlation rho	two.sided
BIN2_seq.21540.73	0.180654	46829.7	0.134501	Spearman's rank correlation rho	two.sided
BIN3_seq.24645.2	-0.0364071	59235.8	0.764774	Spearman's rank correlation rho	two.sided
BIRC2_seq.10046.55	0.22517	44285.4	0.0609126	Spearman's rank correlation rho	two.sided
BIRC2_seq.21464.2	0.0123889	56446.9	0.918923	Spearman's rank correlation rho	two.sided
BIRC3_seq.4973.18	-0.0727422	61312.6	0.549546	Spearman's rank correlation rho	two.sided
BIRC5_seq.3472.40	0.196072	45948.5	0.103791	Spearman's rank correlation rho	two.sided
BIRC7_seq.15412.40	-0.159448	66268.3	0.187345	Spearman's rank correlation rho	two.sided
BIRC7_seq.15504.39	-0.212872	69321.7	0.0768461	Spearman's rank correlation rho	two.sided
BLK_seq.11338.49	-0.0849046	62007.7	0.484655	Spearman's rank correlation rho	two.sided
BLMH_seq.14250.115	-0.183884	67664.9	0.127557	Spearman's rank correlation rho	two.sided
BLNK_seq.19225.11	-0.0121356	57848.6	0.920575	Spearman's rank correlation rho	two.sided
BLOC1S1_seq.23246.67	-0.129744	64570.5	0.284392	Spearman's rank correlation rho	two.sided
BLOC1S2_seq.21184.1	-0.0082594	57627.1	0.945897	Spearman's rank correlation rho	two.sided
BLOC1S3_seq.24487.95	-0.0399314	59437.3	0.742756	Spearman's rank correlation rho	two.sided
BLOC1S5_seq.19116.1	-0.0130805	57902.6	0.914413	Spearman's rank correlation rho	two.sided
BLOC1S6_seq.21487.20	-0.179178	67395.9	0.137766	Spearman's rank correlation rho	two.sided
BLVRA_seq.11382.5	0.218153	44686.5	0.0696388	Spearman's rank correlation rho	two.sided
BLVRB_seq.17148.7	-0.0712011	61224.5	0.558058	Spearman's rank correlation rho	two.sided
BMERB1_seq.23325.18	-0.241671	70967.7	0.0438482	Spearman's rank correlation rho	two.sided
BMF_seq.21528.12	-0.0263176	58659.2	0.828784	Spearman's rank correlation rho	two.sided
BMI1_seq.22085.86	0.0143226	56336.4	0.906321	Spearman's rank correlation rho	two.sided
BMP10_seq.3587.53	-0.0242178	58539.2	0.842261	Spearman's rank correlation rho	two.sided
BMP15_seq.11129.66	0.113121	50689.6	0.351135	Spearman's rank correlation rho	two.sided
BMP1_seq.3348.49	-0.10891	63379.8	0.369466	Spearman's rank correlation rho	two.sided
BMP2_seq.15666.21	-0.144957	65440	0.231191	Spearman's rank correlation rho	two.sided
BMP3_seq.16748.1	0.345331	37417.6	0.00341288	Spearman's rank correlation rho	two.sided
BMP3_seq.22948.13	-0.193067	68189.7	0.109303	Spearman's rank correlation rho	two.sided
BMP4_seq.15667.39	-0.145377	65464	0.229828	Spearman's rank correlation rho	two.sided
BMP4_seq.6326.20	0.135928	49386	0.261865	Spearman's rank correlation rho	two.sided
BMP5_seq.21883.17	-0.114072	63674.8	0.347071	Spearman's rank correlation rho	two.sided
BMP6_seq.3736.60	-0.0257402	58626.2	0.832485	Spearman's rank correlation rho	two.sided
BMP6_seq.8459.10	-0.0775537	61587.6	0.523383	Spearman's rank correlation rho	two.sided
BMP7_seq.2972.57	-0.0743427	61404.1	0.540774	Spearman's rank correlation rho	two.sided
BMP8B_seq.15668.19	0.263859	42074.2	0.0273053	Spearman's rank correlation rho	two.sided
BMPER_seq.15368.3	-0.0471408	59849.3	0.69837	Spearman's rank correlation rho	two.sided
BMPER_seq.3654.27	-0.0333785	59062.8	0.783844	Spearman's rank correlation rho	two.sided
BMPR1A_seq.4859.6	-0.284052	73390	0.0171689	Spearman's rank correlation rho	two.sided
BMPR1B_seq.10550.37	0.346699	37339.4	0.00327951	Spearman's rank correlation rho	two.sided
BMPR2_seq.4862.63	-0.104483	63126.7	0.389355	Spearman's rank correlation rho	two.sided
BMT2_seq.24316.10	-0.251977	71556.8	0.0353507	Spearman's rank correlation rho	two.sided
BMX_seq.3414.40	-0.0968817	62692.3	0.424955	Spearman's rank correlation rho	two.sided
BNIP3L_seq.7835.2	-0.00146988	57239	0.990365	Spearman's rank correlation rho	two.sided
BNIP3_seq.7045.4	-0.139299	65116.6	0.250107	Spearman's rank correlation rho	two.sided
BOC_seq.4328.2	-0.0544901	60269.4	0.654138	Spearman's rank correlation rho	two.sided
BOLA1_seq.15370.5	0.076355	52790.9	0.529842	Spearman's rank correlation rho	two.sided
BOLA2_seq.8404.102	-0.356543	77533.2	0.00244895	Spearman's rank correlation rho	two.sided
BOLA3_seq.5980.55	0.185704	46541.1	0.123767	Spearman's rank correlation rho	two.sided
BORCS5_seq.23327.1	-0.130865	64634.6	0.280215	Spearman's rank correlation rho	two.sided
BPGM_seq.12020.39	-0.0903094	62316.6	0.45718	Spearman's rank correlation rho	two.sided
BPHL_seq.17813.21	0.0120039	56468.9	0.921434	Spearman's rank correlation rho	two.sided
BPIFA1_seq.6473.55	0.176491	47067.7	0.143867	Spearman's rank correlation rho	two.sided
BPIFA2_seq.16302.11	-0.271138	72651.9	0.0231852	Spearman's rank correlation rho	two.sided
BPIFA2_seq.5695.5	-0.108458	63353.9	0.371468	Spearman's rank correlation rho	two.sided
BPIFB1_seq.11246.3	0.0956814	51686.3	0.430741	Spearman's rank correlation rho	two.sided
BPIFB1_seq.15367.38	0.044656	54602.7	0.713563	Spearman's rank correlation rho	two.sided
BPI_seq.4126.22	0.0651291	53432.5	0.592189	Spearman's rank correlation rho	two.sided
BPNT1_seq.17814.8	0.14333	48963	0.236527	Spearman's rank correlation rho	two.sided
BPNT2_seq.9231.23	-0.257069	71847.8	0.0316887	Spearman's rank correlation rho	two.sided
BPTF_seq.12482.5	-0.173787	67087.8	0.150207	Spearman's rank correlation rho	two.sided
BRAF_seq.15669.7	0.039144	54917.7	0.747658	Spearman's rank correlation rho	two.sided
BRAT1_seq.10876.300	-0.125744	64341.9	0.29963	Spearman's rank correlation rho	two.sided
BRD1_seq.11607.15	-0.0371667	59279.3	0.760012	Spearman's rank correlation rho	two.sided
BRD2_seq.10074.128	-0.163351	66491.3	0.176639	Spearman's rank correlation rho	two.sided
BRD2_seq.15372.43	0.0674495	53299.9	0.579036	Spearman's rank correlation rho	two.sided
BRD4_seq.10043.31	0.0406681	54830.6	0.738179	Spearman's rank correlation rho	two.sided
BRDT_seq.12748.6	-0.0507984	60058.4	0.67622	Spearman's rank correlation rho	two.sided
BRF1_seq.19596.18	0.41829	33247.7	0.000314124	Spearman's rank correlation rho	two.sided
BRF1_seq.5384.67	0.0359593	55099.7	0.767585	Spearman's rank correlation rho	two.sided
BRICD5_seq.6612.90	-0.0253552	58604.2	0.834955	Spearman's rank correlation rho	two.sided
BRK1_seq.21001.393	-0.140897	65208	0.244659	Spearman's rank correlation rho	two.sided
BRMS1L_seq.22086.2	-0.143873	65378.1	0.234735	Spearman's rank correlation rho	two.sided
BROX_seq.24323.43	-0.0373766	59291.3	0.758697	Spearman's rank correlation rho	two.sided
BRPF1_seq.11671.19	0.0191083	56062.9	0.875239	Spearman's rank correlation rho	two.sided
BRSK2_seq.9790.28	0.0585672	53807.6	0.630091	Spearman's rank correlation rho	two.sided
BSG_seq.3585.54	0.0987436	51511.3	0.416067	Spearman's rank correlation rho	two.sided
BST1_seq.4535.50	-0.0452334	59740.3	0.710022	Spearman's rank correlation rho	two.sided
BST2_seq.8832.55	-0.273339	72777.7	0.0220486	Spearman's rank correlation rho	two.sided
BTC_seq.13088.397	-0.209213	69112.6	0.0821798	Spearman's rank correlation rho	two.sided
BTC_seq.9242.11	-0.102227	62997.8	0.399733	Spearman's rank correlation rho	two.sided
BTD_seq.15644.1	-0.373854	78522.6	0.00143252	Spearman's rank correlation rho	two.sided
BTD_seq.9269.7	-0.438388	82211.1	0.000147159	Spearman's rank correlation rho	two.sided
BTG1_seq.22088.3	-0.312364	75008.2	0.00847346	Spearman's rank correlation rho	two.sided
BTG2_seq.11325.8	0.318856	38930.8	0.00713832	Spearman's rank correlation rho	two.sided
BTG4_seq.22089.13	-0.0885245	62214.6	0.466157	Spearman's rank correlation rho	two.sided
BTK_seq.19202.10	0.211626	45059.5	0.0786306	Spearman's rank correlation rho	two.sided
BTK_seq.3416.2	0.181529	46779.7	0.132592	Spearman's rank correlation rho	two.sided
BTLA_seq.16308.14	0.104082	51206.2	0.39119	Spearman's rank correlation rho	two.sided
BTN1A1_seq.21674.132	-0.178174	67338.5	0.140024	Spearman's rank correlation rho	two.sided
BTN2A1_seq.8869.5	-0.0259327	58637.2	0.831251	Spearman's rank correlation rho	two.sided
BTN2A2_seq.22586.24	-0.0749283	61437.5	0.537581	Spearman's rank correlation rho	two.sided
BTN3A1_seq.7081.2	0.119368	50332.5	0.324996	Spearman's rank correlation rho	two.sided
BTN3A2_seq.21433.3	0.146847	48762	0.225101	Spearman's rank correlation rho	two.sided
BTN3A3_seq.17692.2	0.295965	40239.1	0.0128594	Spearman's rank correlation rho	two.sided
BTN3A3_seq.22950.6	0.313624	39229.8	0.00819847	Spearman's rank correlation rho	two.sided
BTNL3_seq.10848.137	-0.048069	59902.4	0.692724	Spearman's rank correlation rho	two.sided
BTNL8_seq.9026.40	-0.055156	60307.4	0.650185	Spearman's rank correlation rho	two.sided
BTNL9_seq.7950.142	0.0105867	56549.9	0.930685	Spearman's rank correlation rho	two.sided
BUB1_seq.12033.3	0.0771687	52744.4	0.525453	Spearman's rank correlation rho	two.sided
BUD31_seq.20401.19	0.199004	45780.9	0.0986212	Spearman's rank correlation rho	two.sided
BZW2_seq.23659.2	0.256212	42511.2	0.032282	Spearman's rank correlation rho	two.sided
C10orf105_seq.11220.53	-0.136873	64978	0.258532	Spearman's rank correlation rho	two.sided
C11orf68_seq.8307.47	0.148422	48672	0.220112	Spearman's rank correlation rho	two.sided
C11orf87_seq.11116.16	-0.0321271	58991.2	0.791762	Spearman's rank correlation rho	two.sided
C11orf94_seq.8383.20	-0.0611745	60651.4	0.614909	Spearman's rank correlation rho	two.sided
C12orf76_seq.23228.2	0.172027	47322.8	0.154445	Spearman's rank correlation rho	two.sided
C14orf93_seq.6439.59	0.230069	44005.4	0.0553616	Spearman's rank correlation rho	two.sided
C15orf40_seq.24247.13	0.283757	40936.9	0.0172897	Spearman's rank correlation rho	two.sided
C16orf54_seq.12394.53	-0.00452338	57413.5	0.970354	Spearman's rank correlation rho	two.sided
C16orf72_seq.23379.60	-0.167372	66721.2	0.166078	Spearman's rank correlation rho	two.sided
C17orf67_seq.9070.1	-0.0564942	60383.9	0.642272	Spearman's rank correlation rho	two.sided
C17orf78_seq.6571.75	-0.121264	64085.8	0.317312	Spearman's rank correlation rho	two.sided
C17orf78_seq.8545.14	-0.227307	70146.7	0.0584386	Spearman's rank correlation rho	two.sided
C18orf32_seq.8236.8	0.0456713	54544.7	0.707341	Spearman's rank correlation rho	two.sided
C19orf18_seq.9445.44	-0.356117	77508.8	0.00248058	Spearman's rank correlation rho	two.sided
C19orf53_seq.23619.235	-0.0678794	61034.6	0.576613	Spearman's rank correlation rho	two.sided
C19orf54_seq.24450.96	-0.022635	58448.7	0.852451	Spearman's rank correlation rho	two.sided
C19orf84_seq.23536.14	-0.0848871	62006.7	0.484745	Spearman's rank correlation rho	two.sided
C1D_seq.7821.6	-0.0778855	61606.5	0.521602	Spearman's rank correlation rho	two.sided
C1GALT1C1_seq.5735.54	0.00596696	56814	0.9609	Spearman's rank correlation rho	two.sided
C1GALT1C1|C1GALT1_seq.21734.36	0.0433436	54677.7	0.721633	Spearman's rank correlation rho	two.sided
C1QBP_seq.4967.1	0.00971163	56599.9	0.936403	Spearman's rank correlation rho	two.sided
C1QC_seq.14100.63	0.0438161	54650.7	0.718725	Spearman's rank correlation rho	two.sided
C1QC|C1QB|C1QA_seq.2753.2	0.181161	46800.7	0.133391	Spearman's rank correlation rho	two.sided
C1QL1_seq.6404.20	-0.308651	74796	0.00933129	Spearman's rank correlation rho	two.sided
C1QL2_seq.15670.15	0.048699	54371.6	0.688902	Spearman's rank correlation rho	two.sided
C1QL2_seq.6423.66	-0.46901	83961.3	4.21589e-05	Spearman's rank correlation rho	two.sided
C1QL3_seq.21707.15	-0.0436152	59647.8	0.719961	Spearman's rank correlation rho	two.sided
C1QL4_seq.7132.55	0.146368	48789.3	0.226633	Spearman's rank correlation rho	two.sided
C1QTNF1_seq.6304.8	0.224382	44330.4	0.0618453	Spearman's rank correlation rho	two.sided
C1QTNF3_seq.7251.64	-0.378333	78778.6	0.0012409	Spearman's rank correlation rho	two.sided
C1QTNF4_seq.21567.214	0.030509	55411.3	0.802031	Spearman's rank correlation rho	two.sided
C1QTNF4_seq.23200.25	0.245625	43116.3	0.0404073	Spearman's rank correlation rho	two.sided
C1QTNF4_seq.25964.12	0.182369	46731.7	0.13078	Spearman's rank correlation rho	two.sided
C1QTNF5_seq.7810.20	0.100668	51401.3	0.406993	Spearman's rank correlation rho	two.sided
C1QTNF9_seq.16605.2	-0.229828	70290.8	0.0556246	Spearman's rank correlation rho	two.sided
C1QTNF9_seq.6019.12	0.25056	42834.2	0.0364307	Spearman's rank correlation rho	two.sided
C1RL_seq.9348.1	0.371369	35929.4	0.00154994	Spearman's rank correlation rho	two.sided
C1R_seq.3285.23	0.16172	47911.9	0.181056	Spearman's rank correlation rho	two.sided
C1S_seq.20203.45	0.25504	42578.2	0.0331084	Spearman's rank correlation rho	two.sided
C1S_seq.8840.61	0.247428	43013.3	0.0389151	Spearman's rank correlation rho	two.sided
C1orf115_seq.8366.19	-0.0693813	61120.5	0.568188	Spearman's rank correlation rho	two.sided
C1orf162_seq.6896.3	0.186901	46472.7	0.121321	Spearman's rank correlation rho	two.sided
C1orf185_seq.10667.78	-0.230767	70344.5	0.0546063	Spearman's rank correlation rho	two.sided
C1orf198_seq.8035.6	0.192973	46125.6	0.109479	Spearman's rank correlation rho	two.sided
C1orf210_seq.8088.56	-0.123812	64231.5	0.307173	Spearman's rank correlation rho	two.sided
C1orf226_seq.7989.5	0.316669	39055.8	0.00756593	Spearman's rank correlation rho	two.sided
C1orf43_seq.6937.251	-0.157869	66178	0.191809	Spearman's rank correlation rho	two.sided
C1orf50_seq.23261.27	-0.0266501	58678.2	0.826654	Spearman's rank correlation rho	two.sided
C20orf173_seq.7046.6	0.189055	46349.6	0.117013	Spearman's rank correlation rho	two.sided
C20orf202_seq.24290.5	-0.0911771	62366.2	0.45285	Spearman's rank correlation rho	two.sided
C22orf15_seq.7073.69	0.00838182	56675.9	0.945096	Spearman's rank correlation rho	two.sided
C22orf23_seq.23273.42	0.1535	48381.7	0.204553	Spearman's rank correlation rho	two.sided
C2CD2L_seq.23704.11	0.215091	44861.5	0.0737489	Spearman's rank correlation rho	two.sided
C2_seq.3186.2	0.294376	40329.9	0.0133738	Spearman's rank correlation rho	two.sided
C2orf66_seq.5677.15	-0.168581	66790.3	0.162997	Spearman's rank correlation rho	two.sided
C2orf68_seq.23276.14	0.0469053	54474.1	0.699804	Spearman's rank correlation rho	two.sided
C2orf73_seq.22094.15	-0.0742983	61401.5	0.541016	Spearman's rank correlation rho	two.sided
C3_seq.2683.1	-0.0518303	60117.4	0.670019	Spearman's rank correlation rho	two.sided
C3_seq.2754.50	0.0676314	53289.5	0.57801	Spearman's rank correlation rho	two.sided
C3_seq.2755.8	0.0867922	52194.4	0.474961	Spearman's rank correlation rho	two.sided
C3_seq.4480.59	0.0149962	56297.9	0.901937	Spearman's rank correlation rho	two.sided
C3_seq.4900.8	-0.0973612	62719.7	0.422655	Spearman's rank correlation rho	two.sided
C3_seq.5803.24	0.130381	49703.1	0.282016	Spearman's rank correlation rho	two.sided
C3orf18_seq.6994.19	0.257769	42422.2	0.0312111	Spearman's rank correlation rho	two.sided
C4BPA_seq.9449.150	0.351911	37041.5	0.00281292	Spearman's rank correlation rho	two.sided
C4BPB_seq.7155.46	0.0810702	52521.4	0.504664	Spearman's rank correlation rho	two.sided
C4B|C4A_seq.18821.9	0.10814	50974.2	0.37288	Spearman's rank correlation rho	two.sided
C4B|C4A_seq.2182.54	-0.0966263	62677.7	0.426182	Spearman's rank correlation rho	two.sided
C4B|C4A_seq.4481.34	0.0763106	52793.5	0.530082	Spearman's rank correlation rho	two.sided
C4orf36_seq.22099.1	-0.178295	67345.4	0.139751	Spearman's rank correlation rho	two.sided
C5_seq.2381.52	0.402971	34123.2	0.000542826	Spearman's rank correlation rho	two.sided
C5_seq.2851.63	0.422919	32983	0.000264881	Spearman's rank correlation rho	two.sided
C5orf38_seq.6378.2	-0.19222	68141.3	0.110896	Spearman's rank correlation rho	two.sided
C5orf46_seq.9100.32	0.277438	41298.1	0.0200579	Spearman's rank correlation rho	two.sided
C5orf63_seq.13378.80	-0.128543	64501.9	0.288911	Spearman's rank correlation rho	two.sided
C6_seq.4127.75	0.324841	38588.7	0.0060749	Spearman's rank correlation rho	two.sided
C6orf89_seq.10885.36	-0.28178	73260.1	0.0181183	Spearman's rank correlation rho	two.sided
C6|C5_seq.4482.66	0.384913	35155.3	0.00100124	Spearman's rank correlation rho	two.sided
C7_seq.13731.14	0.0956464	51688.3	0.430911	Spearman's rank correlation rho	two.sided
C7_seq.2888.49	0.0469658	54470.7	0.699436	Spearman's rank correlation rho	two.sided
C8G_seq.14708.59	0.125936	49957.1	0.298884	Spearman's rank correlation rho	two.sided
C8G|C8B|C8A_seq.2429.27	0.344142	37485.6	0.0035328	Spearman's rank correlation rho	two.sided
C9_seq.13722.105	0.628596	21227.6	5.66392e-09	Spearman's rank correlation rho	two.sided
C9_seq.3060.43	0.533177	26681.3	2.01411e-06	Spearman's rank correlation rho	two.sided
CA10_seq.13666.222	-0.158318	66203.7	0.190531	Spearman's rank correlation rho	two.sided
CA10_seq.3289.19	0.206866	45331.6	0.085752	Spearman's rank correlation rho	two.sided
CA11_seq.8859.51	-0.0155036	58041.1	0.898636	Spearman's rank correlation rho	two.sided
CA12_seq.19347.37	-0.228914	70238.6	0.0566314	Spearman's rank correlation rho	two.sided
CA13_seq.3420.21	0.178396	46958.8	0.139521	Spearman's rank correlation rho	two.sided
CA1_seq.4969.2	-0.0302898	58886.2	0.803425	Spearman's rank correlation rho	two.sided
CA2_seq.4970.55	-0.198626	68507.5	0.099276	Spearman's rank correlation rho	two.sided
CA3_seq.3799.11	-0.0838	61944.6	0.490376	Spearman's rank correlation rho	two.sided
CA4_seq.14069.61	-0.363985	77958.5	0.00195176	Spearman's rank correlation rho	two.sided
CA4_seq.3177.49	0.340344	37702.6	0.00394092	Spearman's rank correlation rho	two.sided
CA5A_seq.8791.151	0.0887695	52081.4	0.464919	Spearman's rank correlation rho	two.sided
CA5B_seq.17673.34	0.159832	48019.8	0.186272	Spearman's rank correlation rho	two.sided
CA6_seq.13747.9	-0.398947	79956.8	0.000624051	Spearman's rank correlation rho	two.sided
CA6_seq.3352.80	-0.379646	78853.7	0.00118932	Spearman's rank correlation rho	two.sided
CA7_seq.3356.50	-0.19415	68251.7	0.10729	Spearman's rank correlation rho	two.sided
CA8_seq.11390.24	-0.114994	63727.5	0.343163	Spearman's rank correlation rho	two.sided
CA9_seq.3798.71	-0.0508688	60062.4	0.675796	Spearman's rank correlation rho	two.sided
CAB39L_seq.21154.8	-0.1483	65631.1	0.220493	Spearman's rank correlation rho	two.sided
CAB39_seq.17757.86	0.170102	47432.8	0.15918	Spearman's rank correlation rho	two.sided
CABLES2_seq.7105.7	0.0104381	56558.4	0.931656	Spearman's rank correlation rho	two.sided
CABP2_seq.24690.1	-0.376829	78692.6	0.00130252	Spearman's rank correlation rho	two.sided
CABP5_seq.22445.2	-0.115729	63769.5	0.340065	Spearman's rank correlation rho	two.sided
CABP7_seq.7104.71	0.00944915	56614.9	0.938118	Spearman's rank correlation rho	two.sided
CACNA2D3_seq.8885.6	-0.230279	70316.6	0.0551332	Spearman's rank correlation rho	two.sided
CACNB3_seq.24237.115	0.142606	49004.4	0.238927	Spearman's rank correlation rho	two.sided
CACNB4_seq.11130.158	-0.0885603	62216.7	0.465976	Spearman's rank correlation rho	two.sided
CACYBP_seq.12432.23	0.215896	44815.5	0.0726502	Spearman's rank correlation rho	two.sided
CADM1_seq.3326.58	-0.232099	70420.6	0.0531861	Spearman's rank correlation rho	two.sided
CADM2_seq.16907.3	-0.123434	64209.9	0.308665	Spearman's rank correlation rho	two.sided
CADM3_seq.3630.27	0.108185	50971.7	0.372681	Spearman's rank correlation rho	two.sided
CADPS2_seq.25099.4	0.161265	47937.9	0.182303	Spearman's rank correlation rho	two.sided
CALB1_seq.9918.23	-0.021698	58395.2	0.858494	Spearman's rank correlation rho	two.sided
CALB2_seq.16803.4	-0.0264751	58668.2	0.827775	Spearman's rank correlation rho	two.sided
CALCB_seq.17170.15	-0.0869424	62124.2	0.474194	Spearman's rank correlation rho	two.sided
CALCOCO2_seq.12534.10	-0.0517428	60112.4	0.670544	Spearman's rank correlation rho	two.sided
CALCR_seq.20542.47	-0.0439035	59664.3	0.718186	Spearman's rank correlation rho	two.sided
CALD1_seq.25273.80	0.154966	48297.9	0.200212	Spearman's rank correlation rho	two.sided
CALN1_seq.10933.107	0.0828025	52422.4	0.495572	Spearman's rank correlation rho	two.sided
CALR_seq.5264.65	-0.211376	69236.2	0.0789926	Spearman's rank correlation rho	two.sided
CALY_seq.8924.55	-0.26361	72221.6	0.0274566	Spearman's rank correlation rho	two.sided
CAMK1D_seq.3418.12	0.138815	49221	0.251772	Spearman's rank correlation rho	two.sided
CAMK1_seq.3592.4	0.1641	47775.9	0.174634	Spearman's rank correlation rho	two.sided
CAMK2A_seq.3350.53	0.250973	42810.6	0.0361129	Spearman's rank correlation rho	two.sided
CAMK2B_seq.3351.1	0.266501	41923.1	0.0257436	Spearman's rank correlation rho	two.sided
CAMK2D_seq.3419.49	0.283422	40956	0.0174277	Spearman's rank correlation rho	two.sided
CAMK2N2_seq.21281.13	0.237366	43588.3	0.047865	Spearman's rank correlation rho	two.sided
CAMK4_seq.18904.23	0.0108931	56532.4	0.928685	Spearman's rank correlation rho	two.sided
CAMKK1_seq.18860.2	-0.149779	65715.6	0.215874	Spearman's rank correlation rho	two.sided
CAMLG_seq.21140.19	0.245558	43120.2	0.0404644	Spearman's rank correlation rho	two.sided
CAMP_seq.15481.45	0.215371	44845.5	0.0733652	Spearman's rank correlation rho	two.sided
CAMP_seq.9384.17	0.324316	38618.7	0.00616225	Spearman's rank correlation rho	two.sided
CAND1_seq.13937.75	0.114667	50601.2	0.344545	Spearman's rank correlation rho	two.sided
CANT1_seq.6480.1	-0.210179	69167.8	0.0807438	Spearman's rank correlation rho	two.sided
CANX_seq.8834.58	-0.0928228	62460.3	0.4447	Spearman's rank correlation rho	two.sided
CAP1_seq.12034.28	0.106478	51069.3	0.380315	Spearman's rank correlation rho	two.sided
CAPG_seq.4968.50	-0.0538427	60232.4	0.65799	Spearman's rank correlation rho	two.sided
CAPN13_seq.24915.123	0.0445335	54609.7	0.714315	Spearman's rank correlation rho	two.sided
CAPN2_seq.14684.17	-0.171957	66983.2	0.154615	Spearman's rank correlation rho	two.sided
CAPN3_seq.12385.4	-0.203524	68787.4	0.0910505	Spearman's rank correlation rho	two.sided
CAPN9_seq.20173.39	0.0493806	54332.7	0.684775	Spearman's rank correlation rho	two.sided
CAPNS1_seq.18299.13	0.168335	47533.8	0.163622	Spearman's rank correlation rho	two.sided
CAPNS1|CAPN1_seq.2668.70	0.136995	49325	0.258102	Spearman's rank correlation rho	two.sided
CAPNS2_seq.22063.20	-0.138728	65084	0.252074	Spearman's rank correlation rho	two.sided
CAPSL_seq.13688.2	-0.207286	69002.5	0.0851039	Spearman's rank correlation rho	two.sided
CAPS_seq.21143.10	0.0634843	53526.6	0.601593	Spearman's rank correlation rho	two.sided
CAPZA1_seq.11449.22	-0.0570274	60414.4	0.63913	Spearman's rank correlation rho	two.sided
CAPZB_seq.23557.110	-0.165712	66626.2	0.170382	Spearman's rank correlation rho	two.sided
CARD17_seq.18267.74	-0.0233258	58488.2	0.848001	Spearman's rank correlation rho	two.sided
CARD18_seq.18190.15	0.0371317	55032.7	0.760231	Spearman's rank correlation rho	two.sided
CARD19_seq.7778.104	0.0554622	53985.1	0.648371	Spearman's rank correlation rho	two.sided
CARD9_seq.11405.150	0.149454	48613	0.216884	Spearman's rank correlation rho	two.sided
CARHSP1_seq.12808.103	-0.0956997	62624.7	0.430652	Spearman's rank correlation rho	two.sided
CARNMT1_seq.23638.3	-0.251124	71508	0.0359975	Spearman's rank correlation rho	two.sided
CARS1_seq.14098.28	-0.108368	63348.8	0.371869	Spearman's rank correlation rho	two.sided
CARTPT_seq.5743.82	-0.353813	77377.2	0.00265802	Spearman's rank correlation rho	two.sided
CASK_seq.16754.40	0.0267726	55624.8	0.82587	Spearman's rank correlation rho	two.sided
CASP10_seq.21450.333	-0.125604	64333.9	0.300172	Spearman's rank correlation rho	two.sided
CASP10_seq.23156.146	0.155947	48241.8	0.197343	Spearman's rank correlation rho	two.sided
CASP10_seq.5340.24	-0.016676	58108.1	0.891016	Spearman's rank correlation rho	two.sided
CASP14_seq.16617.14	-0.203437	68782.4	0.0911925	Spearman's rank correlation rho	two.sided
CASP2_seq.4904.7	-0.207148	68994.6	0.0853167	Spearman's rank correlation rho	two.sided
CASP3_seq.3593.72	0.228984	44067.4	0.0565538	Spearman's rank correlation rho	two.sided
CASP4_seq.22092.43	-0.150679	65767.1	0.213097	Spearman's rank correlation rho	two.sided
CASP5_seq.25895.29	-0.183121	67621.3	0.129172	Spearman's rank correlation rho	two.sided
CASP7_seq.21513.1	0.0877546	52139.4	0.470059	Spearman's rank correlation rho	two.sided
CASP8_seq.18158.45	0.172712	47283.6	0.152784	Spearman's rank correlation rho	two.sided
CASQ1_seq.11263.57	0.0824701	52441.4	0.49731	Spearman's rank correlation rho	two.sided
CASQ2_seq.19291.2	-0.0585508	60501.5	0.630187	Spearman's rank correlation rho	two.sided
CASS4_seq.12855.16	0.00396343	56928.5	0.974023	Spearman's rank correlation rho	two.sided
CASTOR1_seq.23385.18	-0.0427836	59600.3	0.725086	Spearman's rank correlation rho	two.sided
CAST_seq.3026.5	-0.0694862	61126.5	0.567602	Spearman's rank correlation rho	two.sided
CATIP_seq.25242.12	0.120197	50285.2	0.321622	Spearman's rank correlation rho	two.sided
CAT_seq.3488.64	-0.22209	69848.6	0.0646267	Spearman's rank correlation rho	two.sided
CAV2_seq.9457.3	0.0748408	52877.5	0.538058	Spearman's rank correlation rho	two.sided
CAV3_seq.8690.25	-0.104501	63127.7	0.389275	Spearman's rank correlation rho	two.sided
CAVIN1_seq.24689.9	0.212833	44990.5	0.076901	Spearman's rank correlation rho	two.sided
CBARP_seq.9123.18	0.155896	48244.8	0.197491	Spearman's rank correlation rho	two.sided
CBFB_seq.10048.7	0.0148388	56306.9	0.902961	Spearman's rank correlation rho	two.sided
CBLC_seq.22417.10	-0.248499	71358	0.0380496	Spearman's rank correlation rho	two.sided
CBLIF_seq.17672.184	0.0343319	55192.8	0.777827	Spearman's rank correlation rho	two.sided
CBLN1_seq.9313.27	-0.0463533	59804.3	0.703172	Spearman's rank correlation rho	two.sided
CBLN2_seq.21887.2	-0.172361	67006.3	0.153634	Spearman's rank correlation rho	two.sided
CBLN4_seq.5688.65	-0.298523	74217.1	0.0120672	Spearman's rank correlation rho	two.sided
CBL_seq.12016.60	0.0667215	53341.5	0.583148	Spearman's rank correlation rho	two.sided
CBR1_seq.12381.26	-0.223682	69939.6	0.0626841	Spearman's rank correlation rho	two.sided
CBR3_seq.14091.42	0.0785774	52663.9	0.517898	Spearman's rank correlation rho	two.sided
CBR4_seq.21119.1	-0.180759	67486.3	0.134271	Spearman's rank correlation rho	two.sided
CBS_seq.10086.39	-0.161932	66410.2	0.180479	Spearman's rank correlation rho	two.sided
CBX1_seq.18817.50	-0.0249794	58582.7	0.837367	Spearman's rank correlation rho	two.sided
CBX2_seq.22095.29	0.146236	48796.9	0.227058	Spearman's rank correlation rho	two.sided
CBX3_seq.18868.7	0.0359768	55098.7	0.767475	Spearman's rank correlation rho	two.sided
CBX5_seq.4540.11	0.158874	48074.6	0.18896	Spearman's rank correlation rho	two.sided
CBX7_seq.13027.20	-0.0569934	60412.5	0.63933	Spearman's rank correlation rho	two.sided
CCDC103_seq.23314.46	-0.190971	68069.9	0.11328	Spearman's rank correlation rho	two.sided
CCDC107_seq.23390.6	-0.0686638	61079.5	0.572206	Spearman's rank correlation rho	two.sided
CCDC115_seq.24658.98	0.00234485	57021	0.98463	Spearman's rank correlation rho	two.sided
CCDC126_seq.6388.21	-0.32981	76005.3	0.00530052	Spearman's rank correlation rho	two.sided
CCDC134_seq.15300.66	0.260797	42249.2	0.0292145	Spearman's rank correlation rho	two.sided
CCDC134_seq.5587.3	-0.225539	70045.7	0.0604789	Spearman's rank correlation rho	two.sided
CCDC140_seq.25409.5	-0.221337	69805.5	0.0655627	Spearman's rank correlation rho	two.sided
CCDC149_seq.24702.31	0.381565	35346.6	0.00111737	Spearman's rank correlation rho	two.sided
CCDC167_seq.7797.11	0.0935291	51809.3	0.441228	Spearman's rank correlation rho	two.sided
CCDC24_seq.23356.32	0.0712361	53083.5	0.557864	Spearman's rank correlation rho	two.sided
CCDC25_seq.18264.12	-0.0979483	62753.2	0.41985	Spearman's rank correlation rho	two.sided
CCDC43_seq.21595.8	0.0861972	52228.4	0.478005	Spearman's rank correlation rho	two.sided
CCDC50_seq.12399.194	0.318786	38934.8	0.00715167	Spearman's rank correlation rho	two.sided
CCDC51_seq.12790.10	-0.115717	63768.8	0.340116	Spearman's rank correlation rho	two.sided
CCDC59_seq.22393.130	-0.112317	63574.5	0.354591	Spearman's rank correlation rho	two.sided
CCDC69_seq.20932.10	-0.118552	63930.8	0.328337	Spearman's rank correlation rho	two.sided
CCDC80_seq.3234.23	0.352243	37022.5	0.00278527	Spearman's rank correlation rho	two.sided
CCDC89_seq.23596.17	-0.0892873	62258.2	0.462309	Spearman's rank correlation rho	two.sided
CCDC90B_seq.7792.58	0.0544123	54045.1	0.6546	Spearman's rank correlation rho	two.sided
CCDC92_seq.23418.66	0.317526	39006.8	0.0073957	Spearman's rank correlation rho	two.sided
CCDC97_seq.23561.4	-0.120564	64045.8	0.320134	Spearman's rank correlation rho	two.sided
CCDC9_seq.25116.11	0.044726	54598.7	0.713134	Spearman's rank correlation rho	two.sided
CCK_seq.6918.183	-0.0102541	57741.1	0.932858	Spearman's rank correlation rho	two.sided
CCL11_seq.5301.7	-0.274165	72824.9	0.0216342	Spearman's rank correlation rho	two.sided
CCL13_seq.4144.13	0.124958	50013	0.302682	Spearman's rank correlation rho	two.sided
CCL14_seq.2900.53	0.133863	49504.1	0.269249	Spearman's rank correlation rho	two.sided
CCL15_seq.14109.15	0.0719535	53042.5	0.553894	Spearman's rank correlation rho	two.sided
CCL15_seq.18289.16	0.0501505	54288.6	0.680124	Spearman's rank correlation rho	two.sided
CCL15_seq.3509.1	0.0257752	55681.8	0.832261	Spearman's rank correlation rho	two.sided
CCL16_seq.4913.78	0.16487	47731.8	0.172593	Spearman's rank correlation rho	two.sided
CCL17_seq.3519.3	0.101229	51369.2	0.404371	Spearman's rank correlation rho	two.sided
CCL18_seq.3044.3	0.517638	27569.4	4.45526e-06	Spearman's rank correlation rho	two.sided
CCL19_seq.4922.13	0.00789186	56703.9	0.948301	Spearman's rank correlation rho	two.sided
CCL1_seq.13687.5	0.0814909	52497.4	0.502449	Spearman's rank correlation rho	two.sided
CCL1_seq.2770.51	0.363687	36368.5	0.00196974	Spearman's rank correlation rho	two.sided
CCL20_seq.2468.62	-0.139532	65130	0.249305	Spearman's rank correlation rho	two.sided
CCL21_seq.2516.57	0.120644	50259.6	0.319812	Spearman's rank correlation rho	two.sided
CCL22_seq.22993.9	0.198607	45803.6	0.0993094	Spearman's rank correlation rho	two.sided
CCL22_seq.3508.78	0.140792	49108	0.245014	Spearman's rank correlation rho	two.sided
CCL23_seq.2913.1	0.362935	36411.5	0.00201591	Spearman's rank correlation rho	two.sided
CCL23_seq.3028.36	0.278785	41221	0.0194379	Spearman's rank correlation rho	two.sided
CCL24_seq.4128.27	-0.115404	63750.9	0.341433	Spearman's rank correlation rho	two.sided
CCL25_seq.14068.29	-0.105708	63196.7	0.383789	Spearman's rank correlation rho	two.sided
CCL25_seq.2705.5	-0.154848	66005.3	0.20056	Spearman's rank correlation rho	two.sided
CCL26_seq.9168.31	0.144722	48883.4	0.231957	Spearman's rank correlation rho	two.sided
CCL27_seq.2192.63	-0.0138065	57944.1	0.909683	Spearman's rank correlation rho	two.sided
CCL28_seq.2890.59	0.00152236	57068	0.990021	Spearman's rank correlation rho	two.sided
CCL2_seq.2578.67	-0.153829	65947.1	0.203575	Spearman's rank correlation rho	two.sided
CCL3L1_seq.2783.18	0.423518	32948.8	0.000259058	Spearman's rank correlation rho	two.sided
CCL3_seq.3040.59	0.561976	25035.3	4.1465e-07	Spearman's rank correlation rho	two.sided
CCL4L1_seq.2781.63	-0.140251	65171.1	0.246851	Spearman's rank correlation rho	two.sided
CCL5_seq.2523.31	0.273135	41544	0.0221517	Spearman's rank correlation rho	two.sided
CCL5_seq.5480.49	0.190015	46294.7	0.11513	Spearman's rank correlation rho	two.sided
CCL7_seq.22969.12	0.184251	46624.1	0.126785	Spearman's rank correlation rho	two.sided
CCL7_seq.4886.3	-0.0917442	62398.6	0.450032	Spearman's rank correlation rho	two.sided
CCL8_seq.13748.4	-0.204208	68826.5	0.0899453	Spearman's rank correlation rho	two.sided
CCL8_seq.2785.15	-0.147833	65604.4	0.221967	Spearman's rank correlation rho	two.sided
CCM2_seq.12347.29	0.297963	40124.9	0.0122369	Spearman's rank correlation rho	two.sided
CCN1_seq.6264.9	-0.144113	65391.8	0.233947	Spearman's rank correlation rho	two.sided
CCN2_seq.2975.19	0.0442885	54623.7	0.71582	Spearman's rank correlation rho	two.sided
CCN3_seq.2737.22	0.0637916	53509	0.599831	Spearman's rank correlation rho	two.sided
CCN4_seq.13692.154	-0.0693988	61121.5	0.568091	Spearman's rank correlation rho	two.sided
CCN4_seq.3057.55	0.130451	49699.1	0.281755	Spearman's rank correlation rho	two.sided
CCN5_seq.6392.7	-0.0642017	60824.4	0.597483	Spearman's rank correlation rho	two.sided
CCN6_seq.5927.4	0.221898	44472.4	0.0648648	Spearman's rank correlation rho	two.sided
CCNA1_seq.15319.226	-0.176594	67248.2	0.143629	Spearman's rank correlation rho	two.sided
CCNA2_seq.15574.37	-0.158903	66237.1	0.188877	Spearman's rank correlation rho	two.sided
CCNA2|CDK2_seq.3357.67	-0.22247	69870.3	0.0641587	Spearman's rank correlation rho	two.sided
CCNB1IP1_seq.9728.4	-0.410811	80634.9	0.000411624	Spearman's rank correlation rho	two.sided
CCNB1_seq.5347.59	-0.0523378	60146.4	0.666977	Spearman's rank correlation rho	two.sided
CCNB1|CDK1_seq.3422.4	0.0352074	55142.7	0.772312	Spearman's rank correlation rho	two.sided
CCNB2_seq.18208.3	0.336967	37895.6	0.00433853	Spearman's rank correlation rho	two.sided
CCNE1_seq.19767.20	0.274305	41477.1	0.0215647	Spearman's rank correlation rho	two.sided
CCNH_seq.18913.3	-0.0602929	60601	0.620025	Spearman's rank correlation rho	two.sided
CCNH_seq.9848.22	-0.0326876	59023.3	0.788213	Spearman's rank correlation rho	two.sided
CCNYL1_seq.22098.10	-0.0143226	57973.6	0.906321	Spearman's rank correlation rho	two.sided
CCPG1_seq.8889.5	0.16361	47803.9	0.175943	Spearman's rank correlation rho	two.sided
CCS_seq.13068.139	0.296015	40236.3	0.0128436	Spearman's rank correlation rho	two.sided
CCT5_seq.12569.25	0.214233	44910.5	0.0749338	Spearman's rank correlation rho	two.sided
CCT7_seq.13673.21	0.101508	51353.3	0.40307	Spearman's rank correlation rho	two.sided
CCT8_seq.12699.28	0.0907818	51966.4	0.454819	Spearman's rank correlation rho	two.sided
CD109_seq.3290.50	-0.245748	71200.7	0.0403044	Spearman's rank correlation rho	two.sided
CD14_seq.16914.104	0.404284	34048.2	0.000518499	Spearman's rank correlation rho	two.sided
CD14_seq.8969.49	0.463914	30640	5.23436e-05	Spearman's rank correlation rho	two.sided
CD160_seq.17677.47	0.125236	49997.1	0.3016	Spearman's rank correlation rho	two.sided
CD163_seq.5028.59	0.114877	50589.2	0.343656	Spearman's rank correlation rho	two.sided
CD164L2_seq.6915.2	0.136533	49351.5	0.259728	Spearman's rank correlation rho	two.sided
CD177_seq.13116.25	-0.169385	66836.2	0.160972	Spearman's rank correlation rho	two.sided
CD1A_seq.10814.7	0.237782	43564.6	0.0474647	Spearman's rank correlation rho	two.sided
CD1B_seq.20541.73	-0.201111	68649.5	0.0950332	Spearman's rank correlation rho	two.sided
CD1D_seq.8749.194	-0.0673783	61006	0.579437	Spearman's rank correlation rho	two.sided
CD200R1L_seq.8980.19	-0.203132	68765	0.0916883	Spearman's rank correlation rho	two.sided
CD200R1_seq.10636.1	0.00815434	56688.9	0.946584	Spearman's rank correlation rho	two.sided
CD200R1_seq.5103.30	-0.266693	72397.9	0.0256328	Spearman's rank correlation rho	two.sided
CD200_seq.5112.73	-0.0584447	60495.4	0.630808	Spearman's rank correlation rho	two.sided
CD207_seq.3361.26	-0.144595	65419.3	0.232372	Spearman's rank correlation rho	two.sided
CD209_seq.22576.1	-0.123522	64214.9	0.308316	Spearman's rank correlation rho	two.sided
CD209_seq.22576.2	-0.187828	67890.3	0.119451	Spearman's rank correlation rho	two.sided
CD209_seq.3029.52	-0.0913943	62378.6	0.45177	Spearman's rank correlation rho	two.sided
CD226_seq.5062.60	0.481662	29625.6	2.42705e-05	Spearman's rank correlation rho	two.sided
CD226_seq.5721.1	0.0685507	53237	0.57284	Spearman's rank correlation rho	two.sided
CD22_seq.2891.1	0.3012	39939.9	0.0112837	Spearman's rank correlation rho	two.sided
CD244_seq.5063.12	-0.0273345	58717.3	0.822274	Spearman's rank correlation rho	two.sided
CD247_seq.15567.2	-0.113455	63639.5	0.349703	Spearman's rank correlation rho	two.sided
CD247_seq.7241.12	0.088962	52070.4	0.463948	Spearman's rank correlation rho	two.sided
CD248_seq.15491.20	-0.254672	71710.8	0.033371	Spearman's rank correlation rho	two.sided
CD274_seq.5060.62	0.123399	50102.1	0.308804	Spearman's rank correlation rho	two.sided
CD27_seq.5412.53	-0.0526003	60161.4	0.665406	Spearman's rank correlation rho	two.sided
CD28_seq.20521.83	-0.143371	65349.4	0.23639	Spearman's rank correlation rho	two.sided
CD2AP_seq.21961.14	0.0798628	52590.4	0.511052	Spearman's rank correlation rho	two.sided
CD2_seq.7100.31	0.114265	50624.2	0.346252	Spearman's rank correlation rho	two.sided
CD300A_seq.5630.48	0.216648	44772.5	0.071635	Spearman's rank correlation rho	two.sided
CD300C_seq.13406.161	0.145954	48813	0.227963	Spearman's rank correlation rho	two.sided
CD300C_seq.5066.134	0.138623	49232	0.252436	Spearman's rank correlation rho	two.sided
CD300E_seq.10798.4	-0.17215	66994.2	0.154147	Spearman's rank correlation rho	two.sided
CD300E_seq.8287.17	0.166368	47646.3	0.168672	Spearman's rank correlation rho	two.sided
CD300LB_seq.10713.151	-0.22616	70081.2	0.0597553	Spearman's rank correlation rho	two.sided
CD300LF_seq.5623.11	0.0369217	55044.7	0.761547	Spearman's rank correlation rho	two.sided
CD300LG_seq.20585.5	-0.121124	64077.8	0.317875	Spearman's rank correlation rho	two.sided
CD300LG_seq.20585.9	0.0512491	54225.9	0.673509	Spearman's rank correlation rho	two.sided
CD320_seq.16320.139	0.169175	47485.8	0.161499	Spearman's rank correlation rho	two.sided
CD33_seq.3166.92	-0.102471	63011.7	0.398602	Spearman's rank correlation rho	two.sided
CD34_seq.11285.8	0.216228	44796.5	0.0722002	Spearman's rank correlation rho	two.sided
CD36_seq.2973.15	-0.199237	68542.4	0.0982198	Spearman's rank correlation rho	two.sided
CD37_seq.18202.22	0.205654	45400.9	0.0876454	Spearman's rank correlation rho	two.sided
CD38_seq.11513.92	0.0766377	52774.8	0.528315	Spearman's rank correlation rho	two.sided
CD38_seq.7174.15	-0.113242	63627.3	0.350614	Spearman's rank correlation rho	two.sided
CD3E_seq.18870.1	0.195282	45993.6	0.105217	Spearman's rank correlation rho	two.sided
CD3E_seq.8069.85	0.0701162	53147.5	0.564087	Spearman's rank correlation rho	two.sided
CD3G_seq.7924.7	-0.128841	64518.9	0.287787	Spearman's rank correlation rho	two.sided
CD40LG_seq.3534.14	-0.0516213	60105.4	0.671273	Spearman's rank correlation rho	two.sided
CD44_seq.9283.8	-0.0759263	61494.6	0.532161	Spearman's rank correlation rho	two.sided
CD46_seq.17682.1	-0.154319	65975.1	0.202121	Spearman's rank correlation rho	two.sided
CD47_seq.6653.58	0.21042	45128.4	0.0803883	Spearman's rank correlation rho	two.sided
CD48_seq.3292.75	0.179971	46868.7	0.136004	Spearman's rank correlation rho	two.sided
CD4_seq.3143.3	0.124169	50058.1	0.305771	Spearman's rank correlation rho	two.sided
CD55_seq.5069.9	-0.0870197	62128.6	0.4738	Spearman's rank correlation rho	two.sided
CD58_seq.10938.13	-0.0571149	60419.4	0.638615	Spearman's rank correlation rho	two.sided
CD59_seq.10480.33	-0.072251	61284.5	0.552252	Spearman's rank correlation rho	two.sided
CD59_seq.11514.196	-0.094299	62544.7	0.43746	Spearman's rank correlation rho	two.sided
CD5L_seq.3293.2	0.00624694	56798	0.959067	Spearman's rank correlation rho	two.sided
CD5_seq.14065.11	-0.163575	66504.1	0.176036	Spearman's rank correlation rho	two.sided
CD5_seq.5596.75	0.0318821	55332.8	0.793315	Spearman's rank correlation rho	two.sided
CD63_seq.9190.7	-0.0119689	57839.1	0.921663	Spearman's rank correlation rho	two.sided
CD68_seq.18922.27	0.100353	51419.3	0.40847	Spearman's rank correlation rho	two.sided
CD68_seq.20528.23	0.0380766	54978.7	0.754319	Spearman's rank correlation rho	two.sided
CD69_seq.16618.7	0.369562	36032.7	0.00164069	Spearman's rank correlation rho	two.sided
CD6_seq.20519.7	-0.191147	68080	0.112941	Spearman's rank correlation rho	two.sided
CD70_seq.5807.77	0.0469753	54470.1	0.699378	Spearman's rank correlation rho	two.sided
CD70_seq.8762.38	0.0235268	55810.3	0.846707	Spearman's rank correlation rho	two.sided
CD72_seq.7009.6	0.256538	42492.6	0.0320554	Spearman's rank correlation rho	two.sided
CD72_seq.7009.8	0.172972	47268.8	0.152159	Spearman's rank correlation rho	two.sided
CD74_seq.6974.6	-0.0755864	61475.1	0.534004	Spearman's rank correlation rho	two.sided
CD74_seq.8748.45	0.291666	40484.8	0.014292	Spearman's rank correlation rho	two.sided
CD79A_seq.15674.3	0.0911063	51947.8	0.453202	Spearman's rank correlation rho	two.sided
CD79A_seq.7796.10	-0.30379	74518.1	0.0105683	Spearman's rank correlation rho	two.sided
CD79B_seq.6351.55	-0.109295	63401.8	0.367766	Spearman's rank correlation rho	two.sided
CD7_seq.12008.3	0.0636943	53514.6	0.600389	Spearman's rank correlation rho	two.sided
CD80_seq.13726.4	-0.082497	61870.1	0.497169	Spearman's rank correlation rho	two.sided
CD80_seq.2603.61	0.033667	55230.8	0.782022	Spearman's rank correlation rho	two.sided
CD81_seq.19612.3	-0.0825495	61873.1	0.496894	Spearman's rank correlation rho	two.sided
CD81_seq.20574.8	-0.207426	69010.5	0.0848887	Spearman's rank correlation rho	two.sided
CD82_seq.21480.2	-0.244685	71140	0.0412048	Spearman's rank correlation rho	two.sided
CD83_seq.5065.8	-0.033002	59041.2	0.786224	Spearman's rank correlation rho	two.sided
CD84_seq.3642.4	0.207349	45303.9	0.0850069	Spearman's rank correlation rho	two.sided
CD84_seq.8073.3	-0.10538	63178	0.385274	Spearman's rank correlation rho	two.sided
CD86_seq.5337.64	-0.224592	69991.6	0.0615955	Spearman's rank correlation rho	two.sided
CD86_seq.6232.54	-0.1662	66654.2	0.169108	Spearman's rank correlation rho	two.sided
CD8A_seq.15462.28	-0.094124	62534.7	0.438315	Spearman's rank correlation rho	two.sided
CD8A_seq.5992.50	-0.0353037	59172.8	0.771706	Spearman's rank correlation rho	two.sided
CD8B_seq.9310.2	0.243893	43215.3	0.041886	Spearman's rank correlation rho	two.sided
CD8B|CD8A_seq.21692.12	-0.13675	64971	0.258963	Spearman's rank correlation rho	two.sided
CD93_seq.11200.52	-0.121579	64103.9	0.316047	Spearman's rank correlation rho	two.sided
CD93_seq.14136.234	-0.0360996	59218.3	0.766704	Spearman's rank correlation rho	two.sided
CD96_seq.9735.44	-0.153811	65946.1	0.203627	Spearman's rank correlation rho	two.sided
CD99L2_seq.10539.30	0.0564772	53927	0.642372	Spearman's rank correlation rho	two.sided
CD9_seq.17449.23	0.195195	45998.6	0.105376	Spearman's rank correlation rho	two.sided
CDA_seq.18336.31	-0.324613	75708.3	0.00611262	Spearman's rank correlation rho	two.sided
CDC25A_seq.11548.84	-0.096488	62669.8	0.426848	Spearman's rank correlation rho	two.sided
CDC25B_seq.12427.8	0.128001	49839.1	0.290968	Spearman's rank correlation rho	two.sided
CDC34_seq.12532.28	-0.248985	71385.7	0.0376628	Spearman's rank correlation rho	two.sided
CDC37_seq.3879.50	0.0637998	53508.5	0.599784	Spearman's rank correlation rho	two.sided
CDC42BPA_seq.12706.2	0.227447	44155.3	0.0582795	Spearman's rank correlation rho	two.sided
CDC42BPB_seq.3629.60	0.207584	45290.5	0.0846471	Spearman's rank correlation rho	two.sided
CDC42EP4_seq.23403.64	-0.106408	63236.7	0.38063	Spearman's rank correlation rho	two.sided
CDC42_seq.9840.2	0.243928	43213.3	0.0418557	Spearman's rank correlation rho	two.sided
CDCP1_seq.16818.200	0.266519	41922.1	0.0257335	Spearman's rank correlation rho	two.sided
CDCP1_seq.6565.68	0.104501	51182.3	0.389275	Spearman's rank correlation rho	two.sided
CDCP1_seq.8589.13	-0.0588472	60518.4	0.628453	Spearman's rank correlation rho	two.sided
CDH10_seq.20529.7	0.0862067	52227.9	0.477956	Spearman's rank correlation rho	two.sided
CDH11_seq.16305.10	0.27637	41359.1	0.020561	Spearman's rank correlation rho	two.sided
CDH11_seq.7763.25	0.167829	47562.7	0.16491	Spearman's rank correlation rho	two.sided
CDH11_seq.9604.14	0.0865392	52208.9	0.476254	Spearman's rank correlation rho	two.sided
CDH12_seq.19388.2	0.28632	40790.4	0.016264	Spearman's rank correlation rho	two.sided
CDH12_seq.8329.166	-0.0565199	60385.4	0.64212	Spearman's rank correlation rho	two.sided
CDH13_seq.21693.14	-0.157748	66171.1	0.192153	Spearman's rank correlation rho	two.sided
CDH15_seq.11215.6	0.335165	37998.7	0.00456494	Spearman's rank correlation rho	two.sided
CDH15_seq.5410.53	0.144607	48890	0.232332	Spearman's rank correlation rho	two.sided
CDH17_seq.16613.3	-0.181914	67552.3	0.131759	Spearman's rank correlation rho	two.sided
CDH1_seq.14759.149	-0.256319	71804.9	0.0322073	Spearman's rank correlation rho	two.sided
CDH1_seq.18429.10	-0.178186	67339.2	0.139995	Spearman's rank correlation rho	two.sided
CDH1_seq.2501.51	-0.285874	73494.1	0.0164387	Spearman's rank correlation rho	two.sided
CDH20_seq.21679.16	-0.212308	69289.5	0.0776492	Spearman's rank correlation rho	two.sided
CDH23_seq.25272.17	0.106793	51051.3	0.3789	Spearman's rank correlation rho	two.sided
CDH2_seq.3797.1	-0.0165713	58102.1	0.891696	Spearman's rank correlation rho	two.sided
CDH3_seq.2643.57	-0.366505	78102.6	0.0018052	Spearman's rank correlation rho	two.sided
CDH4_seq.20589.5	-0.00500459	57441	0.967202	Spearman's rank correlation rho	two.sided
CDH5_seq.2819.23	0.0456184	54547.7	0.707665	Spearman's rank correlation rho	two.sided
CDH6_seq.16312.45	0.124729	50026.1	0.303578	Spearman's rank correlation rho	two.sided
CDH6_seq.3591.51	-0.33296	76185.3	0.0048561	Spearman's rank correlation rho	two.sided
CDH7_seq.7959.34	0.129646	49745.1	0.28476	Spearman's rank correlation rho	two.sided
CDH8_seq.16021.30	0.260482	42267.2	0.0294171	Spearman's rank correlation rho	two.sided
CDHR1_seq.8372.29	0.0447093	54599.6	0.713236	Spearman's rank correlation rho	two.sided
CDHR3_seq.8222.49	-0.315114	75165.4	0.00788334	Spearman's rank correlation rho	two.sided
CDHR5_seq.9962.1	0.095866	51675.8	0.429848	Spearman's rank correlation rho	two.sided
CDK15_seq.21581.87	-0.114002	63670.8	0.347369	Spearman's rank correlation rho	two.sided
CDK16_seq.16867.76	0.137101	49319	0.25773	Spearman's rank correlation rho	two.sided
CDK20_seq.22103.25	-0.176682	67253.2	0.143427	Spearman's rank correlation rho	two.sided
CDK2AP1_seq.9450.18	-0.120373	64034.9	0.320906	Spearman's rank correlation rho	two.sided
CDK2AP2_seq.18227.3	-0.251516	71530.4	0.0356994	Spearman's rank correlation rho	two.sided
CDK2AP2_seq.22952.28	-0.141521	65243.6	0.242556	Spearman's rank correlation rho	two.sided
CDK2_seq.21128.2	-0.0577973	60458.4	0.634603	Spearman's rank correlation rho	two.sided
CDK5R1|CDK5_seq.3358.51	0.250962	42811.2	0.0361213	Spearman's rank correlation rho	two.sided
CDK5RAP3_seq.21238.40	-0.0554	60321.4	0.648739	Spearman's rank correlation rho	two.sided
CDK8|CCNC_seq.3359.11	0.267428	41870.1	0.0252136	Spearman's rank correlation rho	two.sided
CDKL2_seq.21786.25	0.156471	48211.9	0.195824	Spearman's rank correlation rho	two.sided
CDKN1A_seq.18291.8	0.0567649	53910.6	0.640676	Spearman's rank correlation rho	two.sided
CDKN1B_seq.3719.2	0.0860223	52238.4	0.478902	Spearman's rank correlation rho	two.sided
CDKN2B_seq.9874.28	0.179884	46873.7	0.136198	Spearman's rank correlation rho	two.sided
CDKN2C_seq.12521.3	0.172657	47286.8	0.152918	Spearman's rank correlation rho	two.sided
CDKN2D_seq.12376.85	0.077693	52714.5	0.522635	Spearman's rank correlation rho	two.sided
CDKN3_seq.14178.18	0.0437811	54652.7	0.71894	Spearman's rank correlation rho	two.sided
CDNF_seq.13693.5	-0.21943	69696.5	0.0679795	Spearman's rank correlation rho	two.sided
CDNF_seq.4962.52	-0.160058	66303.1	0.185642	Spearman's rank correlation rho	two.sided
CDON_seq.4541.49	-0.187356	67863.3	0.120401	Spearman's rank correlation rho	two.sided
CDSN_seq.7085.81	0.0474207	54444.7	0.696665	Spearman's rank correlation rho	two.sided
CDX1_seq.22104.39	-0.207453	69012	0.0848479	Spearman's rank correlation rho	two.sided
CDY1_seq.7097.8	-0.221145	69794.5	0.0658022	Spearman's rank correlation rho	two.sided
CDYL2_seq.10752.8	-0.0678414	61032.5	0.576827	Spearman's rank correlation rho	two.sided
CEACAM16_seq.24299.1	-0.0797403	61712.6	0.511703	Spearman's rank correlation rho	two.sided
CEACAM19_seq.7048.4	0.266501	41923.1	0.0257436	Spearman's rank correlation rho	two.sided
CEACAM20_seq.10453.7	0.0723485	53019.9	0.551715	Spearman's rank correlation rho	two.sided
CEACAM21_seq.7204.1	-0.0207881	58343.1	0.864371	Spearman's rank correlation rho	two.sided
CEACAM3_seq.8999.19	-0.0969763	62697.7	0.424501	Spearman's rank correlation rho	two.sided
CEACAM4_seq.10910.6	-0.11185	63547.8	0.356606	Spearman's rank correlation rho	two.sided
CEACAM7_seq.7184.13	-0.0982012	62767.7	0.418645	Spearman's rank correlation rho	two.sided
CEACAM8_seq.18873.8	-0.245783	71202.7	0.0402751	Spearman's rank correlation rho	two.sided
CEBPA_seq.18874.66	-0.0728735	61320.1	0.548824	Spearman's rank correlation rho	two.sided
CEBPB_seq.15675.3	0.18678	46479.6	0.121566	Spearman's rank correlation rho	two.sided
CEBPB_seq.22953.85	-0.380484	78901.5	0.00115742	Spearman's rank correlation rho	two.sided
CEBPE_seq.21208.163	0.0885523	52093.8	0.466017	Spearman's rank correlation rho	two.sided
CEBPG_seq.19572.10	0.0289429	55500.8	0.812003	Spearman's rank correlation rho	two.sided
CELA1_seq.6107.3	0.0376916	55000.7	0.756726	Spearman's rank correlation rho	two.sided
CELA2A_seq.7140.1	-0.256527	71816.8	0.032063	Spearman's rank correlation rho	two.sided
CELA3B_seq.6357.83	-0.0819801	61840.6	0.499878	Spearman's rank correlation rho	two.sided
CELF2_seq.7245.2	0.124939	50014.1	0.302759	Spearman's rank correlation rho	two.sided
CEL_seq.9796.4	0.30183	39903.9	0.0111059	Spearman's rank correlation rho	two.sided
CEMIP2_seq.8992.1	-0.108596	63361.8	0.370856	Spearman's rank correlation rho	two.sided
CENPV_seq.8817.29	-0.0450763	59731.3	0.710985	Spearman's rank correlation rho	two.sided
CENPW_seq.8864.59	-0.148107	65620	0.221104	Spearman's rank correlation rho	two.sided
CEP112_seq.23292.1	-0.0630824	60760.5	0.603901	Spearman's rank correlation rho	two.sided
CEP20_seq.21655.18	-0.0933374	62489.7	0.442169	Spearman's rank correlation rho	two.sided
CEP41_seq.23560.154	0.124011	50067.1	0.30639	Spearman's rank correlation rho	two.sided
CEP43_seq.21793.4	0.298226	40109.9	0.0121571	Spearman's rank correlation rho	two.sided
CEP76_seq.23675.16	0.104816	51164.3	0.38784	Spearman's rank correlation rho	two.sided
CER1_seq.6230.56	-0.262651	72166.8	0.0280451	Spearman's rank correlation rho	two.sided
CERS5_seq.13494.6	0.0315499	55351.8	0.795421	Spearman's rank correlation rho	two.sided
CERT1_seq.13535.2	0.242931	43270.3	0.0427267	Spearman's rank correlation rho	two.sided
CERT1_seq.13950.9	0.264016	42065.2	0.02721	Spearman's rank correlation rho	two.sided
CES1_seq.15487.164	0.0457409	54540.7	0.706915	Spearman's rank correlation rho	two.sided
CES1_seq.7182.1	-0.215633	69479.5	0.073007	Spearman's rank correlation rho	two.sided
CES3_seq.25292.4	0.155998	48238.9	0.197194	Spearman's rank correlation rho	two.sided
CES3_seq.25292.6	0.00166235	57060	0.989103	Spearman's rank correlation rho	two.sided
CETN1_seq.21106.206	0.0420236	54753.1	0.729781	Spearman's rank correlation rho	two.sided
CETN2_seq.13078.3	0.0796878	52600.4	0.511981	Spearman's rank correlation rho	two.sided
CETN3_seq.17410.5	-0.01497	58010.6	0.902107	Spearman's rank correlation rho	two.sided
CETP_seq.7131.8	-0.0180409	58186.1	0.882157	Spearman's rank correlation rho	two.sided
CFAP298_seq.24676.105	0.0118557	56477.4	0.922401	Spearman's rank correlation rho	two.sided
CFAP300_seq.23213.21	0.275198	41426.1	0.0211259	Spearman's rank correlation rho	two.sided
CFAP36_seq.21109.1	-0.0755232	61471.5	0.534347	Spearman's rank correlation rho	two.sided
CFAP45_seq.6553.68	-0.23393	70525.3	0.0512844	Spearman's rank correlation rho	two.sided
CFB_seq.4129.72	0.482554	29574.6	2.3324e-05	Spearman's rank correlation rho	two.sided
CFC1_seq.3294.55	0.0242007	55771.8	0.842371	Spearman's rank correlation rho	two.sided
CFDP1_seq.24706.73	-0.0322764	58999.8	0.790816	Spearman's rank correlation rho	two.sided
CFD_seq.13678.169	0.0511829	54229.6	0.673907	Spearman's rank correlation rho	two.sided
CFD_seq.2946.52	0.0720935	53034.5	0.553121	Spearman's rank correlation rho	two.sided
CFHR1_seq.15468.14	0.0794778	52612.4	0.513098	Spearman's rank correlation rho	two.sided
CFHR1_seq.5982.50	0.360625	36543.5	0.00216375	Spearman's rank correlation rho	two.sided
CFHR2_seq.15584.9	0.162403	47872.9	0.179197	Spearman's rank correlation rho	two.sided
CFHR3_seq.16836.1	-0.201288	68659.6	0.094737	Spearman's rank correlation rho	two.sided
CFHR4_seq.6471.53	0.454854	31157.8	7.62567e-05	Spearman's rank correlation rho	two.sided
CFHR5_seq.16055.3	0.396409	34498.2	0.000680786	Spearman's rank correlation rho	two.sided
CFHR5_seq.3666.17	0.412473	33580.1	0.000387831	Spearman's rank correlation rho	two.sided
CFHR5_seq.7885.17	0.398317	34389.2	0.000637721	Spearman's rank correlation rho	two.sided
CFH_seq.4159.130	0.296966	40181.9	0.0125443	Spearman's rank correlation rho	two.sided
CFI_seq.2567.5	0.385963	35095.3	0.000967137	Spearman's rank correlation rho	two.sided
CFL1_seq.4203.50	0.131798	49622.1	0.276772	Spearman's rank correlation rho	two.sided
CFL2_seq.15339.32	-0.126216	64368.9	0.297803	Spearman's rank correlation rho	two.sided
CFLAR_seq.16837.20	0.112306	50736.2	0.354637	Spearman's rank correlation rho	two.sided
CFP_seq.2960.66	-0.246448	71240.7	0.0397206	Spearman's rank correlation rho	two.sided
CFTR_seq.7717.95	-0.0194058	58264.1	0.873313	Spearman's rank correlation rho	two.sided
CGA_seq.14056.4	0.183525	46665.6	0.128314	Spearman's rank correlation rho	two.sided
CGB2_seq.6213.10	0.326853	38473.7	0.00575008	Spearman's rank correlation rho	two.sided
CGB3_seq.21391.17	-0.0107615	57770.1	0.929544	Spearman's rank correlation rho	two.sided
CGB7|CGB3|CGA_seq.4914.10	-0.00514454	57449	0.966285	Spearman's rank correlation rho	two.sided
CGGBP1_seq.23378.29	0.0152411	56283.9	0.900343	Spearman's rank correlation rho	two.sided
CGREF1_seq.6257.56	0.302559	39862.2	0.0109033	Spearman's rank correlation rho	two.sided
CHAC1_seq.23293.15	-0.133253	64771.1	0.271458	Spearman's rank correlation rho	two.sided
CHAC2_seq.21156.5	0.054946	54014.6	0.651431	Spearman's rank correlation rho	two.sided
CHAD_seq.13460.4	0.0966088	51633.3	0.426266	Spearman's rank correlation rho	two.sided
CHCHD10_seq.11270.17	0.182299	46735.7	0.13093	Spearman's rank correlation rho	two.sided
CHCHD7_seq.20387.277	-0.220795	69774.5	0.066242	Spearman's rank correlation rho	two.sided
CHD1L_seq.25072.11	-0.0104554	57752.6	0.931543	Spearman's rank correlation rho	two.sided
CHD7_seq.14005.2	-0.0793837	61692.2	0.513598	Spearman's rank correlation rho	two.sided
CHEK1_seq.2853.68	0.271683	41627	0.0228993	Spearman's rank correlation rho	two.sided
CHEK2_seq.19328.51	-0.109532	63415.3	0.366721	Spearman's rank correlation rho	two.sided
CHEK2_seq.3360.50	-0.0933637	62491.2	0.44204	Spearman's rank correlation rho	two.sided
CHFR_seq.11320.29	0.119339	50334.2	0.325112	Spearman's rank correlation rho	two.sided
CHGA_seq.11184.51	-0.118972	63954.8	0.326614	Spearman's rank correlation rho	two.sided
CHGA_seq.8476.11	-0.208756	69086.5	0.0828657	Spearman's rank correlation rho	two.sided
CHGB_seq.8235.48	-0.088717	62225.6	0.465184	Spearman's rank correlation rho	two.sided
CHI3L1_seq.11104.13	0.0415413	54780.7	0.732766	Spearman's rank correlation rho	two.sided
CHI3L2_seq.9383.24	0.211199	45083.9	0.0792494	Spearman's rank correlation rho	two.sided
CHIA_seq.16591.71	0.0305697	55407.8	0.801645	Spearman's rank correlation rho	two.sided
CHID1_seq.25898.4	-0.1967	68397.4	0.102666	Spearman's rank correlation rho	two.sided
CHIT1_seq.10460.1	0.10632	51078.3	0.381024	Spearman's rank correlation rho	two.sided
CHIT1_seq.3600.2	0.163978	47782.9	0.174961	Spearman's rank correlation rho	two.sided
CHKB_seq.13117.232	-0.143767	65372	0.235084	Spearman's rank correlation rho	two.sided
CHKB_seq.7761.125	0.0791629	52630.4	0.514774	Spearman's rank correlation rho	two.sided
CHL1_seq.3601.54	-0.2798	73147	0.0189818	Spearman's rank correlation rho	two.sided
CHL1_seq.8958.51	-0.249213	71398.7	0.0374827	Spearman's rank correlation rho	two.sided
CHMP1A_seq.18224.11	0.103468	51241.3	0.394003	Spearman's rank correlation rho	two.sided
CHMP1B_seq.18207.6	0.0636068	53519.6	0.60089	Spearman's rank correlation rho	two.sided
CHMP2A_seq.17728.61	0.123486	50097.1	0.308458	Spearman's rank correlation rho	two.sided
CHMP2B_seq.17350.13	0.165955	47669.8	0.169746	Spearman's rank correlation rho	two.sided
CHMP3_seq.12508.9	0.132498	49582.1	0.274206	Spearman's rank correlation rho	two.sided
CHMP4A_seq.21341.19	0.189735	46310.7	0.115676	Spearman's rank correlation rho	two.sided
CHMP6_seq.21160.4	0.0211206	55947.9	0.862223	Spearman's rank correlation rho	two.sided
CHN1_seq.22430.15	-0.320991	75501.2	0.00674158	Spearman's rank correlation rho	two.sided
CHP1_seq.12458.79	0.153199	48398.9	0.205455	Spearman's rank correlation rho	two.sided
CHRDL1_seq.3362.61	0.223002	44409.3	0.0635084	Spearman's rank correlation rho	two.sided
CHRDL2_seq.6086.15	0.230467	43982.7	0.0549297	Spearman's rank correlation rho	two.sided
CHRD_seq.13438.115	0.161563	47920.9	0.181487	Spearman's rank correlation rho	two.sided
CHRNA5_seq.21231.3	0.0809484	52528.4	0.505307	Spearman's rank correlation rho	two.sided
CHRNB3_seq.20547.5	-0.0811598	61793.7	0.504192	Spearman's rank correlation rho	two.sided
CHST10_seq.21721.6	-0.217936	69611.1	0.0699236	Spearman's rank correlation rho	two.sided
CHST11_seq.7779.86	0.10696	51041.7	0.37815	Spearman's rank correlation rho	two.sided
CHST12_seq.6626.81	0.0414979	54783.2	0.733035	Spearman's rank correlation rho	two.sided
CHST14_seq.7262.191	-0.109777	63429.3	0.365644	Spearman's rank correlation rho	two.sided
CHST15_seq.14097.86	-0.0829695	61897.1	0.4947	Spearman's rank correlation rho	two.sided
CHST15_seq.4469.78	-0.143487	65356	0.236007	Spearman's rank correlation rho	two.sided
CHST1_seq.7803.4	-0.0646042	60847.5	0.595183	Spearman's rank correlation rho	two.sided
CHST2_seq.18863.176	-0.121687	64110	0.315614	Spearman's rank correlation rho	two.sided
CHST2_seq.4428.1	0.0504576	54271.1	0.678272	Spearman's rank correlation rho	two.sided
CHST3_seq.7189.55	0.137303	49307.5	0.257025	Spearman's rank correlation rho	two.sided
CHST4_seq.18876.77	-0.0838	61944.6	0.490376	Spearman's rank correlation rho	two.sided
CHST5_seq.7020.13	-0.012074	57845.1	0.920977	Spearman's rank correlation rho	two.sided
CHST6_seq.4429.51	-0.0152243	58025.1	0.900453	Spearman's rank correlation rho	two.sided
CHST9_seq.11646.4	-0.0471583	59850.3	0.698263	Spearman's rank correlation rho	two.sided
CHTF8_seq.24294.13	-0.0769412	61552.6	0.526678	Spearman's rank correlation rho	two.sided
CIAO1_seq.21178.8	0.259904	42300.2	0.0297916	Spearman's rank correlation rho	two.sided
CIB1_seq.20423.40	-0.0621194	60705.4	0.609446	Spearman's rank correlation rho	two.sided
CIBAR1_seq.24642.21	-0.159966	66297.9	0.185899	Spearman's rank correlation rho	two.sided
CILP2_seq.8841.65	-0.268673	72511	0.0245169	Spearman's rank correlation rho	two.sided
CILP_seq.5717.2	0.0577973	53851.6	0.634603	Spearman's rank correlation rho	two.sided
CINP_seq.19383.131	-0.0807902	61772.6	0.506142	Spearman's rank correlation rho	two.sided
CIRBP_seq.12724.81	0.184608	46603.7	0.126037	Spearman's rank correlation rho	two.sided
CISD1_seq.7745.3	0.0911859	51943.3	0.452806	Spearman's rank correlation rho	two.sided
CISD2_seq.8094.20	-0.0108316	57774.1	0.929086	Spearman's rank correlation rho	two.sided
CKAP2_seq.5345.51	0.0762056	52799.5	0.53065	Spearman's rank correlation rho	two.sided
CKAP4_seq.7221.56	0.102683	51286.2	0.397623	Spearman's rank correlation rho	two.sided
CKB_seq.3800.71	-0.0278665	58747.7	0.818873	Spearman's rank correlation rho	two.sided
CKMT1A_seq.15542.19	-0.25217	71567.8	0.0352061	Spearman's rank correlation rho	two.sided
CKMT2_seq.18197.97	0.151354	48504.4	0.21103	Spearman's rank correlation rho	two.sided
CKM_seq.2670.67	-0.220218	69741.5	0.0669727	Spearman's rank correlation rho	two.sided
CKM|CKB_seq.3714.49	-0.260991	72072	0.0290898	Spearman's rank correlation rho	two.sided
CKS1B_seq.12530.14	-0.120687	64052.8	0.319639	Spearman's rank correlation rho	two.sided
CLCA1_seq.10496.11	-0.19712	68421.4	0.101919	Spearman's rank correlation rho	two.sided
CLCA2_seq.8950.4	-0.0349969	59155.2	0.773637	Spearman's rank correlation rho	two.sided
CLCNKB_seq.13683.18	-0.0167727	58113.6	0.890388	Spearman's rank correlation rho	two.sided
CLC_seq.11094.104	0.117827	50420.6	0.331325	Spearman's rank correlation rho	two.sided
CLDN1_seq.24641.10	0.0132288	56398.9	0.913447	Spearman's rank correlation rho	two.sided
CLEC10A_seq.10955.4	-0.177471	67298.3	0.14162	Spearman's rank correlation rho	two.sided
CLEC11A_seq.2966.65	0.174564	47177.8	0.148364	Spearman's rank correlation rho	two.sided
CLEC11A_seq.4500.50	0.14375	48939	0.235142	Spearman's rank correlation rho	two.sided
CLEC12A_seq.11187.11	-0.0131063	57904.1	0.914245	Spearman's rank correlation rho	two.sided
CLEC1A_seq.21853.3	0.187321	46448.7	0.120471	Spearman's rank correlation rho	two.sided
CLEC1B_seq.4332.6	0.242213	43311.3	0.0433624	Spearman's rank correlation rho	two.sided
CLEC2A_seq.10953.14	-0.214513	69415.5	0.0745452	Spearman's rank correlation rho	two.sided
CLEC2B_seq.7786.83	-0.0088892	57663.1	0.941779	Spearman's rank correlation rho	two.sided
CLEC2D_seq.7054.87	-0.0593547	60547.4	0.625489	Spearman's rank correlation rho	two.sided
CLEC2L_seq.8242.9	-0.207651	69023.3	0.084545	Spearman's rank correlation rho	two.sided
CLEC3B_seq.5701.81	-0.243281	71059.7	0.0424194	Spearman's rank correlation rho	two.sided
CLEC4A_seq.8853.2	0.40325	34107.3	0.000537582	Spearman's rank correlation rho	two.sided
CLEC4C_seq.9094.5	0.0500455	54294.6	0.680758	Spearman's rank correlation rho	two.sided
CLEC4D_seq.7752.31	0.18615	46515.6	0.12285	Spearman's rank correlation rho	two.sided
CLEC4G_seq.10781.19	0.188703	46369.7	0.117708	Spearman's rank correlation rho	two.sided
CLEC4G_seq.19765.17	-0.19978	68573.4	0.097289	Spearman's rank correlation rho	two.sided
CLEC4M_seq.3030.3	0.159761	48023.9	0.186472	Spearman's rank correlation rho	two.sided
CLEC6A_seq.6911.103	-0.0978817	62749.4	0.420168	Spearman's rank correlation rho	two.sided
CLEC7A_seq.3603.60	0.0103066	56565.9	0.932515	Spearman's rank correlation rho	two.sided
CLEC9A_seq.20575.82	-0.15453	65987.2	0.201497	Spearman's rank correlation rho	two.sided
CLGN_seq.10600.24	0.0404739	54841.7	0.739385	Spearman's rank correlation rho	two.sided
CLIC1_seq.5013.2	0.154686	48313.9	0.201036	Spearman's rank correlation rho	two.sided
CLIC2_seq.17837.5	-0.0310597	58930.2	0.798533	Spearman's rank correlation rho	two.sided
CLIC2_seq.22954.10	0.0245153	55753.8	0.840349	Spearman's rank correlation rho	two.sided
CLIC3_seq.24693.5	-0.152586	65876.1	0.207294	Spearman's rank correlation rho	two.sided
CLIC4_seq.12491.23	0.222545	44435.4	0.0640668	Spearman's rank correlation rho	two.sided
CLIC4_seq.15314.49	0.220078	44576.5	0.0671508	Spearman's rank correlation rho	two.sided
CLIC5_seq.12475.48	-0.082925	61894.6	0.494932	Spearman's rank correlation rho	two.sided
CLINT1_seq.11659.31	0.193603	46089.6	0.108304	Spearman's rank correlation rho	two.sided
CLK2_seq.11327.56	0.329128	38343.7	0.00540142	Spearman's rank correlation rho	two.sided
CLMP_seq.10440.26	-0.157976	66184.1	0.191505	Spearman's rank correlation rho	two.sided
CLMP_seq.9585.80	-0.0731003	61333	0.547577	Spearman's rank correlation rho	two.sided
CLN5_seq.8874.53	-0.0412004	59509.8	0.734878	Spearman's rank correlation rho	two.sided
CLN5_seq.9795.9	-0.0613675	60662.5	0.613792	Spearman's rank correlation rho	two.sided
CLNK_seq.25501.128	0.088612	52090.4	0.465715	Spearman's rank correlation rho	two.sided
CLPP_seq.17196.5	0.0493635	54333.6	0.684878	Spearman's rank correlation rho	two.sided
CLPSL1_seq.9526.3	0.669315	18900.3	2.38516e-10	Spearman's rank correlation rho	two.sided
CLPSL2_seq.7767.1	0.0127564	56425.9	0.916527	Spearman's rank correlation rho	two.sided
CLPS_seq.5749.53	-0.128906	64522.6	0.287543	Spearman's rank correlation rho	two.sided
CLSTN1_seq.15521.4	-0.265469	72327.9	0.0263446	Spearman's rank correlation rho	two.sided
CLSTN2_seq.18882.7	-0.234706	70569.6	0.0504946	Spearman's rank correlation rho	two.sided
CLSTN3_seq.6291.55	-0.0588472	60518.4	0.628453	Spearman's rank correlation rho	two.sided
CLTA_seq.19257.11	0.0787604	52653.4	0.51692	Spearman's rank correlation rho	two.sided
CLTC_seq.13711.10	0.135508	49410.1	0.263356	Spearman's rank correlation rho	two.sided
CLUAP1_seq.23307.7	-0.100826	62917.7	0.406256	Spearman's rank correlation rho	two.sided
CLUH_seq.24941.14	0.0140076	56354.4	0.908373	Spearman's rank correlation rho	two.sided
CLUL1_seq.21492.19	-0.234724	70570.6	0.0504769	Spearman's rank correlation rho	two.sided
CLU_seq.4542.24	0.0737734	52938.5	0.543886	Spearman's rank correlation rho	two.sided
CLXN_seq.23274.27	0.0472108	54456.7	0.697944	Spearman's rank correlation rho	two.sided
CLYBL_seq.23541.61	-0.0368342	59260.3	0.762095	Spearman's rank correlation rho	two.sided
CMA1_seq.3423.59	0.165483	47696.8	0.170981	Spearman's rank correlation rho	two.sided
CMBL_seq.19115.13	-0.153374	65921.1	0.204931	Spearman's rank correlation rho	two.sided
CMC4_seq.21133.33	-0.212424	69296.1	0.077484	Spearman's rank correlation rho	two.sided
CMIP_seq.25100.11	0.104063	51207.3	0.391274	Spearman's rank correlation rho	two.sided
CMPK1_seq.18243.9	-0.0700987	61161.5	0.564184	Spearman's rank correlation rho	two.sided
CMPK1_seq.8312.139	-0.262774	72173.8	0.0279693	Spearman's rank correlation rho	two.sided
CMTM4_seq.23269.40	-0.123766	64228.9	0.307354	Spearman's rank correlation rho	two.sided
CMTR1_seq.24431.32	-0.0244632	58553.2	0.840684	Spearman's rank correlation rho	two.sided
CNDP1_seq.5456.59	-0.503115	85910.5	9.03925e-06	Spearman's rank correlation rho	two.sided
CNDP1_seq.7870.8	-0.479492	84560.4	2.67228e-05	Spearman's rank correlation rho	two.sided
CNDP2_seq.3192.3	0.267271	41879.1	0.025303	Spearman's rank correlation rho	two.sided
CNEP1R1_seq.13532.25	-0.0730909	61332.5	0.547629	Spearman's rank correlation rho	two.sided
CNGA2_seq.12872.35	-0.289534	73703.3	0.0150524	Spearman's rank correlation rho	two.sided
CNGB1_seq.24462.4	-0.0599321	60580.4	0.622124	Spearman's rank correlation rho	two.sided
CNMD_seq.9928.125	-0.167967	66755.2	0.164556	Spearman's rank correlation rho	two.sided
CNN1_seq.15566.10	0.140092	49148	0.247392	Spearman's rank correlation rho	two.sided
CNN2_seq.18877.15	-0.543974	88245.8	1.13297e-06	Spearman's rank correlation rho	two.sided
CNOT1_seq.13482.14	0.0924792	51869.4	0.446395	Spearman's rank correlation rho	two.sided
CNOT9_seq.8975.26	0.19467	46028.6	0.106334	Spearman's rank correlation rho	two.sided
CNPY3_seq.17327.3	-0.0619444	60695.4	0.610456	Spearman's rank correlation rho	two.sided
CNPY4_seq.15465.79	0.0845349	52323.4	0.486566	Spearman's rank correlation rho	two.sided
CNP_seq.6609.22	0.348026	37263.6	0.0031546	Spearman's rank correlation rho	two.sided
CNRIP1_seq.18218.48	0.0583223	53821.6	0.631525	Spearman's rank correlation rho	two.sided
CNTFR_seq.14101.2	-0.223262	69915.6	0.0631918	Spearman's rank correlation rho	two.sided
CNTFR_seq.2711.6	-0.30813	74766.2	0.00945768	Spearman's rank correlation rho	two.sided
CNTF_seq.3489.9	0.00841711	56673.9	0.944866	Spearman's rank correlation rho	two.sided
CNTN1_seq.2974.61	-0.241918	70981.8	0.0436264	Spearman's rank correlation rho	two.sided
CNTN2_seq.3296.92	-0.14186	65263	0.241419	Spearman's rank correlation rho	two.sided
CNTN3_seq.20586.18	-0.467943	83900.3	4.41259e-05	Spearman's rank correlation rho	two.sided
CNTN4_seq.3298.52	-0.319469	75414.2	0.00702246	Spearman's rank correlation rho	two.sided
CNTN5_seq.3299.29	-0.314878	75151.9	0.00793258	Spearman's rank correlation rho	two.sided
CNTN6_seq.20561.15	-0.226675	70110.6	0.0591616	Spearman's rank correlation rho	two.sided
CNTNAP2_seq.6965.19	0.032932	55272.8	0.786667	Spearman's rank correlation rho	two.sided
CNTNAP5_seq.9044.1	-0.105061	63159.7	0.386725	Spearman's rank correlation rho	two.sided
COA3_seq.7888.58	0.204662	45457.6	0.0892192	Spearman's rank correlation rho	two.sided
COA4_seq.20457.13	0.102367	51304.2	0.399084	Spearman's rank correlation rho	two.sided
COA7_seq.23258.56	-0.150311	65746.1	0.214228	Spearman's rank correlation rho	two.sided
COASY_seq.21207.1	-0.0804228	61751.6	0.508085	Spearman's rank correlation rho	two.sided
COCH_seq.7227.75	-0.0381116	59333.3	0.754101	Spearman's rank correlation rho	two.sided
COG8_seq.9543.131	0.0608343	53678	0.616881	Spearman's rank correlation rho	two.sided
COL10A1_seq.15653.9	0.00778687	56709.9	0.948988	Spearman's rank correlation rho	two.sided
COL11A2_seq.11278.4	0.127109	49890.1	0.294372	Spearman's rank correlation rho	two.sided
COL13A1_seq.6570.1	-0.256853	71835.4	0.0318376	Spearman's rank correlation rho	two.sided
COL15A1_seq.8974.172	-0.00986911	57719.1	0.935373	Spearman's rank correlation rho	two.sided
COL18A1_seq.2201.17	0.193428	46099.6	0.108629	Spearman's rank correlation rho	two.sided
COL1A1_seq.11140.56	0.0753307	52849.5	0.535393	Spearman's rank correlation rho	two.sided
COL1A1_seq.13484.69	-0.0674308	61009	0.579141	Spearman's rank correlation rho	two.sided
COL20A1_seq.8804.39	-0.179362	67406.5	0.137356	Spearman's rank correlation rho	two.sided
COL23A1_seq.4543.65	0.0124764	56441.9	0.918352	Spearman's rank correlation rho	two.sided
COL25A1_seq.7006.4	-0.0941003	62533.3	0.438431	Spearman's rank correlation rho	two.sided
COL28A1_seq.10702.1	0.151379	48502.9	0.210954	Spearman's rank correlation rho	two.sided
COL2A1_seq.15569.15	0.00290474	56989	0.98096	Spearman's rank correlation rho	two.sided
COL2A1_seq.18875.125	0.078323	52678.5	0.519258	Spearman's rank correlation rho	two.sided
COL3A1_seq.18880.81	-0.00722685	57568.1	0.952652	Spearman's rank correlation rho	two.sided
COL5A1_seq.22047.46	0.0735284	52952.5	0.545228	Spearman's rank correlation rho	two.sided
COL6A1_seq.11150.3	-0.0128088	57887.1	0.916184	Spearman's rank correlation rho	two.sided
COL6A1_seq.16828.8	-0.0240778	58531.2	0.843162	Spearman's rank correlation rho	two.sided
COL6A2_seq.16753.46	-0.189658	67994.9	0.115827	Spearman's rank correlation rho	two.sided
COL6A3_seq.10511.10	0.0453559	54562.7	0.709272	Spearman's rank correlation rho	two.sided
COL6A3_seq.11196.31	0.152989	48410.9	0.206084	Spearman's rank correlation rho	two.sided
COL6A5_seq.11155.16	0.00348228	56956	0.977175	Spearman's rank correlation rho	two.sided
COL8A1_seq.4807.13	-0.0932245	62483.2	0.442724	Spearman's rank correlation rho	two.sided
COL9A1_seq.15466.30	0.0831634	52401.8	0.493688	Spearman's rank correlation rho	two.sided
COL9A1_seq.6631.17	-0.155746	66056.7	0.197929	Spearman's rank correlation rho	two.sided
COL9A3_seq.20175.17	-0.099601	62847.7	0.412011	Spearman's rank correlation rho	two.sided
COLEC10_seq.6558.5	0.211591	45061.5	0.0786812	Spearman's rank correlation rho	two.sided
COLEC11_seq.4430.44	-0.368062	78191.6	0.00171965	Spearman's rank correlation rho	two.sided
COLEC12_seq.5457.5	-0.0626444	60735.4	0.60642	Spearman's rank correlation rho	two.sided
COLEC12_seq.9787.23	-0.321239	75515.4	0.00669681	Spearman's rank correlation rho	two.sided
COLGALT1_seq.5638.23	0.199955	45726.6	0.0969902	Spearman's rank correlation rho	two.sided
COLGALT2_seq.7234.12	-0.0965834	62675.2	0.426389	Spearman's rank correlation rho	two.sided
COMMD10_seq.23257.14	0.1378	49279	0.255289	Spearman's rank correlation rho	two.sided
COMMD1_seq.12509.115	0.0858823	52246.4	0.479621	Spearman's rank correlation rho	two.sided
COMMD5_seq.24704.38	0.0931386	51831.7	0.443146	Spearman's rank correlation rho	two.sided
COMMD6_seq.20396.70	-0.109506	63413.8	0.366836	Spearman's rank correlation rho	two.sided
COMMD7_seq.2823.7	0.235931	43670.3	0.0492693	Spearman's rank correlation rho	two.sided
COMMD8_seq.21507.48	0.082952	52413.9	0.494791	Spearman's rank correlation rho	two.sided
COMMD9_seq.17683.2	0.138535	49237	0.252739	Spearman's rank correlation rho	two.sided
COMP_seq.8043.153	-0.05533	60317.4	0.649154	Spearman's rank correlation rho	two.sided
COMTD1_seq.23253.5	0.143996	48924.9	0.234332	Spearman's rank correlation rho	two.sided
COMT_seq.18382.109	0.106775	51052.3	0.378978	Spearman's rank correlation rho	two.sided
COPB2_seq.24459.15	0.242808	43277.3	0.0428347	Spearman's rank correlation rho	two.sided
COPE_seq.19310.81	0.0550325	54009.6	0.650917	Spearman's rank correlation rho	two.sided
COPS2_seq.14029.42	-0.0725135	61299.5	0.550806	Spearman's rank correlation rho	two.sided
COPS5_seq.24725.4	-0.0438686	59662.3	0.718402	Spearman's rank correlation rho	two.sided
COPS7B_seq.12384.92	-0.18699	67842.4	0.12114	Spearman's rank correlation rho	two.sided
COPS8_seq.22119.18	0.277892	41272.1	0.0198467	Spearman's rank correlation rho	two.sided
COQ10A_seq.21457.141	-0.0388465	59375.3	0.749513	Spearman's rank correlation rho	two.sided
COQ5_seq.22112.30	-0.0250582	58587.2	0.836862	Spearman's rank correlation rho	two.sided
COQ6_seq.22113.2	0.0579023	53845.6	0.633987	Spearman's rank correlation rho	two.sided
COQ7_seq.21499.17	0.0637468	53511.6	0.600088	Spearman's rank correlation rho	two.sided
COQ8B_seq.9794.17	-0.346766	76974.4	0.00327311	Spearman's rank correlation rho	two.sided
COQ9_seq.20374.41	0.00477707	56882	0.968692	Spearman's rank correlation rho	two.sided
COTL1_seq.4905.63	0.089242	52054.4	0.462537	Spearman's rank correlation rho	two.sided
COX19_seq.23575.58	0.131168	49658.1	0.279094	Spearman's rank correlation rho	two.sided
COX4I2_seq.7850.1	0.273868	41502.1	0.0217826	Spearman's rank correlation rho	two.sided
COX5A_seq.18226.148	0.312679	39283.8	0.00840396	Spearman's rank correlation rho	two.sided
COX5B_seq.7887.57	-0.182011	67557.9	0.131548	Spearman's rank correlation rho	two.sided
COX6A2_seq.10535.25	-0.0830665	61902.7	0.494194	Spearman's rank correlation rho	two.sided
COX6C_seq.8903.1	0.0690488	53208.5	0.570048	Spearman's rank correlation rho	two.sided
COX7A1_seq.8390.25	-0.209749	69143.2	0.0813813	Spearman's rank correlation rho	two.sided
COX7A2L_seq.9590.10	0.0693381	53192	0.56843	Spearman's rank correlation rho	two.sided
CPA1_seq.19760.26	0.0547176	54027.6	0.652787	Spearman's rank correlation rho	two.sided
CPA1_seq.23981.172	-0.12032	64031.9	0.321122	Spearman's rank correlation rho	two.sided
CPA2_seq.9276.7	0.0436426	54660.6	0.719792	Spearman's rank correlation rho	two.sided
CPA4_seq.9267.2	0.0359418	55100.7	0.767695	Spearman's rank correlation rho	two.sided
CPB1_seq.15375.49	-0.011374	57805.1	0.925545	Spearman's rank correlation rho	two.sided
CPB1_seq.6356.3	-0.0409813	59497.3	0.736236	Spearman's rank correlation rho	two.sided
CPB2_seq.3518.54	-0.125079	64303.9	0.302213	Spearman's rank correlation rho	two.sided
CPD_seq.7917.17	0.0442364	54626.7	0.71614	Spearman's rank correlation rho	two.sided
CPE_seq.5343.74	0.0989711	51498.3	0.414989	Spearman's rank correlation rho	two.sided
CPE_seq.6024.68	-0.00787436	57605.1	0.948416	Spearman's rank correlation rho	two.sided
CPLX1_seq.18332.17	-0.0508854	60063.4	0.675696	Spearman's rank correlation rho	two.sided
CPLX2_seq.15321.8	-0.0926367	62449.6	0.445618	Spearman's rank correlation rho	two.sided
CPLX3_seq.21536.65	-0.0889795	62240.6	0.46386	Spearman's rank correlation rho	two.sided
CPM_seq.7768.10	-0.539004	87961.8	1.48016e-06	Spearman's rank correlation rho	two.sided
CPM_seq.9416.77	-0.543834	88237.8	1.1416e-06	Spearman's rank correlation rho	two.sided
CPN1_seq.7142.5	0.150509	48552.6	0.213619	Spearman's rank correlation rho	two.sided
CPN2_seq.6415.90	-0.150171	65738.1	0.21466	Spearman's rank correlation rho	two.sided
CPNE1_seq.11602.12	0.21845	44669.5	0.0692495	Spearman's rank correlation rho	two.sided
CPNE1_seq.5346.24	0.173812	47220.8	0.150148	Spearman's rank correlation rho	two.sided
CPNE6_seq.23689.52	0.177627	47002.8	0.141265	Spearman's rank correlation rho	two.sided
CPNE7_seq.24277.22	-0.066739	60969.5	0.583049	Spearman's rank correlation rho	two.sided
CPOX_seq.18241.18	-0.506929	86128.5	7.5299e-06	Spearman's rank correlation rho	two.sided
CPPED1_seq.21108.5	0.0415063	54782.7	0.732983	Spearman's rank correlation rho	two.sided
CPQ_seq.9394.19	-0.392542	79590.7	0.000776311	Spearman's rank correlation rho	two.sided
CPT1B_seq.11709.29	0.164223	47768.9	0.174308	Spearman's rank correlation rho	two.sided
CPTP_seq.20385.21	0.00321971	56971	0.978896	Spearman's rank correlation rho	two.sided
CPTP_seq.21426.88	0.182596	46718.7	0.130292	Spearman's rank correlation rho	two.sided
CPVL_seq.8891.7	0.226517	44208.4	0.0593429	Spearman's rank correlation rho	two.sided
CPXM1_seq.6255.74	0.149472	48612	0.216829	Spearman's rank correlation rho	two.sided
CPZ_seq.6493.9	-0.112287	63572.8	0.354717	Spearman's rank correlation rho	two.sided
CP_seq.17453.34	0.277105	41317.1	0.0202135	Spearman's rank correlation rho	two.sided
CR1_seq.19556.12	0.137695	49285	0.255655	Spearman's rank correlation rho	two.sided
CR2_seq.15570.99	-0.00810177	57618.1	0.946928	Spearman's rank correlation rho	two.sided
CRABP1_seq.11967.23	0.32256	38719.1	0.00646249	Spearman's rank correlation rho	two.sided
CRABP2_seq.11696.7	0.0462833	54509.7	0.7036	Spearman's rank correlation rho	two.sided
CRACR2A_seq.24304.3	-0.0366767	59251.3	0.763082	Spearman's rank correlation rho	two.sided
CRADD_seq.15322.35	-0.105813	63202.7	0.383314	Spearman's rank correlation rho	two.sided
CRAT_seq.12637.7	0.163715	47797.9	0.175662	Spearman's rank correlation rho	two.sided
CRCP_seq.17771.35	0.171486	47353.7	0.155765	Spearman's rank correlation rho	two.sided
CREB1_seq.20128.1	-0.144092	65390.6	0.234017	Spearman's rank correlation rho	two.sided
CREB3L1_seq.11198.37	0.112672	50715.2	0.353059	Spearman's rank correlation rho	two.sided
CREB3L2_seq.17336.54	-0.127888	64464.5	0.291396	Spearman's rank correlation rho	two.sided
CREB3L4_seq.11308.8	-0.271296	72660.9	0.0231023	Spearman's rank correlation rho	two.sided
CREBBP_seq.13614.6	0.369952	36010.4	0.00162073	Spearman's rank correlation rho	two.sided
CREBL2_seq.22115.2	0.021803	55908.8	0.857817	Spearman's rank correlation rho	two.sided
CREBZF_seq.21134.9	-0.0427665	59599.3	0.725192	Spearman's rank correlation rho	two.sided
CREG1_seq.9357.4	-0.0647267	60854.5	0.594484	Spearman's rank correlation rho	two.sided
CRELD1_seq.7628.40	0.328935	38354.7	0.00543018	Spearman's rank correlation rho	two.sided
CREM_seq.22116.9	-0.194983	68299.3	0.105762	Spearman's rank correlation rho	two.sided
CRHBP_seq.6039.24	0.0119514	56471.9	0.921777	Spearman's rank correlation rho	two.sided
CRH_seq.19637.9	0.0493806	54332.7	0.684775	Spearman's rank correlation rho	two.sided
CRH_seq.5614.44	-0.160681	66338.7	0.183915	Spearman's rank correlation rho	two.sided
CRIM1_seq.15492.1	-0.124486	64270	0.304528	Spearman's rank correlation rho	two.sided
CRIM1_seq.6502.50	-0.0516379	60106.4	0.671174	Spearman's rank correlation rho	two.sided
CRIM1_seq.8699.43	0.0774925	52725.9	0.523712	Spearman's rank correlation rho	two.sided
CRIP1_seq.18275.5	0.0107615	56539.9	0.929544	Spearman's rank correlation rho	two.sided
CRIP2_seq.9053.16	0.117537	50437.2	0.332524	Spearman's rank correlation rho	two.sided
CRIPT_seq.19294.26	0.228424	44099.4	0.0571772	Spearman's rank correlation rho	two.sided
CRISP2_seq.9282.12	-0.130906	64636.9	0.280066	Spearman's rank correlation rho	two.sided
CRISP3_seq.3187.52	-0.0404483	59466.8	0.739544	Spearman's rank correlation rho	two.sided
CRISPLD2_seq.5691.2	0.0845874	52320.4	0.486294	Spearman's rank correlation rho	two.sided
CRKL_seq.9877.28	0.208406	45243.5	0.0833943	Spearman's rank correlation rho	two.sided
CRK_seq.4976.57	0.210699	45112.5	0.07998	Spearman's rank correlation rho	two.sided
CRLF1_seq.14747.9	-0.269802	72575.5	0.0238993	Spearman's rank correlation rho	two.sided
CRLF1|CLCF1_seq.2607.54	-0.241255	70943.9	0.0442236	Spearman's rank correlation rho	two.sided
CRLF2_seq.13694.24	-0.164955	66583	0.17237	Spearman's rank correlation rho	two.sided
CRLF2_seq.2746.56	0.207514	45294.5	0.0847544	Spearman's rank correlation rho	two.sided
CRLF3_seq.25052.3	-0.00400714	57384	0.973736	Spearman's rank correlation rho	two.sided
CRMP1_seq.18323.39	-0.0302198	58882.2	0.803871	Spearman's rank correlation rho	two.sided
CRNN_seq.17738.7	0.0994785	51469.3	0.412589	Spearman's rank correlation rho	two.sided
CROT_seq.13929.27	0.142857	48990	0.238092	Spearman's rank correlation rho	two.sided
CRPPA_seq.24319.19	0.117765	50424.1	0.331578	Spearman's rank correlation rho	two.sided
CRP_seq.4337.49	0.464461	30608.7	5.11501e-05	Spearman's rank correlation rho	two.sided
CRTAC1_seq.5632.6	-0.0764156	61522.5	0.529514	Spearman's rank correlation rho	two.sided
CRTAM_seq.7968.15	0.191023	46237.1	0.113179	Spearman's rank correlation rho	two.sided
CRTC3_seq.25901.3	-0.0701443	61164.1	0.56393	Spearman's rank correlation rho	two.sided
CRYAA_seq.10087.10	-0.176193	67225.3	0.144555	Spearman's rank correlation rho	two.sided
CRYBA2_seq.23354.12	-0.135683	64909.9	0.262734	Spearman's rank correlation rho	two.sided
CRYBB1_seq.17751.68	0.29966	40028	0.011729	Spearman's rank correlation rho	two.sided
CRYBB2_seq.10000.28	0.119165	50344.1	0.325822	Spearman's rank correlation rho	two.sided
CRYBB3_seq.23262.11	0.00662321	56776.5	0.956603	Spearman's rank correlation rho	two.sided
CRYGA_seq.24449.11	-0.201501	68671.8	0.0943801	Spearman's rank correlation rho	two.sided
CRYGC_seq.18203.9	0.235091	43718.4	0.0501068	Spearman's rank correlation rho	two.sided
CRYGD_seq.12366.16	-0.156481	66098.7	0.195794	Spearman's rank correlation rho	two.sided
CRYGS_seq.19311.15	-0.27137	72665.2	0.023063	Spearman's rank correlation rho	two.sided
CRYL1_seq.24643.21	0.0664683	53356	0.584581	Spearman's rank correlation rho	two.sided
CRYZL1_seq.9207.60	-0.187216	67855.3	0.120683	Spearman's rank correlation rho	two.sided
[truncated: 1,974,453 more chars]
